# Insights into human health from phenome- and genome-wide analyses of UK Biobank retinal optical coherence tomography phenotypes

**DOI:** 10.1101/2023.05.16.23290063

**Authors:** Seyedeh Maryam Zekavat, Saman Doroodgar Jorshery, Yusrah Shweikh, Katrin Horn, Franziska G. Rauscher, Sayuri Sekimitsu, Satoshi Kayoma, Yixuan Ye, Vineet Raghu, Hongyu Zhao, Marzyeh Ghassemi, Tobias Elze, Ayellet V. Segrè, Janey L. Wiggs, Markus Scholz, Lucian Del Priore, Jay C. Wang, Pradeep Natarajan, Nazlee Zebardast

**Affiliations:** Department of Ophthalmology, Massachusetts Eye and Ear, Harvard Medical School, Boston, MA, USA; Cardiovascular Research Center, Massachusetts General Hospital, Harvard Medical School, Boston, MA, USA; Program in Medical and Population Genetics and Cardiovascular Disease Initiative, Broad Institute of MIT and Harvard, Cambridge, MA, USA; Departments of Computer Science/Medicine, University of Toronto, Toronto, Canada; Vector Institute for Artificial Intelligence, Toronto, ON, Canada; Department of Computer Science and Electrical Engineering, Massachusetts Institute of Technology, Cambridge, MA, USA; Cardiovascular Imaging Research Center, Massachusetts General Hospital, Harvard Medical School, Boston, MA, USA; Institute for Medical Informatics, Statistics and Epidemiology University of Leipzig, Germany and Leipzig Research Centre for Civilization Diseases (LIFE), Leipzig University, Leipzig, Germany; Tufts University School of Medicine, Boston, MA, USA; Department of Ophthalmology and Visual Science, Yale School of Medicine, New Haven, CT, USA; Computational Biology and Bioinformatics Program, Yale University, New Haven, CT, USA; School of Public Health, Yale University, New Haven, CT, USA; Northern California Retina Vitreous Associates, Mountain View, CA

## Abstract

The human retina is a complex multi-layered tissue which offers a unique window into systemic health and disease. Optical coherence tomography (OCT) is widely used in eye care and allows the non-invasive, rapid capture of retinal measurements in exquisite detail. We conducted genome- and phenome-wide analyses of retinal layer thicknesses using macular OCT images from 44,823 UK Biobank participants. We performed phenome-wide association analyses, associating retinal thicknesses with 1,866 incident ICD-based conditions (median 10-year follow-up) and 88 quantitative traits and blood biomarkers. We performed genome-wide association analyses, identifying inherited genetic markers which influence the retina, and replicated our associations among 6,313 individuals from the LIFE-Adult Study. And lastly, we performed comparative association of phenome- and genome-wide associations to identify putative causal links between systemic conditions, retinal layer thicknesses, and ocular disease.

Independent associations with incident mortality were detected for photoreceptor thinning and ganglion cell complex thinning. Significant phenotypic associations were detected between retinal layer thinning and ocular, neuropsychiatric, cardiometabolic and pulmonary conditions. Genome-wide association of retinal layer thicknesses yielded 259 loci. Consistency between epidemiologic and genetic associations suggested putative causal links between thinning of the retinal nerve fiber layer with glaucoma, photoreceptor segment with AMD, as well as poor cardiometabolic and pulmonary function with PS thinning, among other findings.

In conclusion, retinal layer thinning predicts risk of future ocular and systemic disease. Furthermore, systemic cardio-metabolic-pulmonary conditions promote retinal thinning. Retinal imaging biomarkers, integrated into electronic health records, may inform risk prediction and potential therapeutic strategies.

**One Sentence Summary:** Phenome- and genome-wide associations of retinal OCT images across nearly 50,000 individuals identifies ocular and systemic phenotypes linked to retinal layer thinning, inherited genetic variants linked to retinal layer thickness, and putative causal links between systemic conditions, retinal layer thickness, and ocular disease.

## Supplementary Tables for "Insights into human health from phenome- and genome-wide analyses of UK Biobank retinal optical coherence tomography phenotypes" (part 1 of 3)

### Sheet: S.Table1
Supplementary Table 1: Baseline summary statistics across all genotyped samples with retinal OCT images
Overall
N	44823
age (mean (SD))	56.78 (7.93)
Sex = Male (%)	20765 (46.3)
Race (%)
White	44253 (98.7)
South Asian	40 (0.1)
Other	530 (1.2)
Smoking Status (%)
Current	4291 (9.6)
Previous	16199 (36.1)
Never	24333 (54.3)
BMI (mean (SD))	27.21 (4.67)
Prevalent Type 2 Diabetes (%)	951 (2.1)
Prevalent Coronary Artery Disease (%)	2292 (5.1)
Prevalent Hypertension (%)	12843 (28.7)
Prevalent Hypercholesterolemia (%)	7452 (16.6)
Prevalent Chronic Kidney Disease (%)	143 (0.3)
Prevalent Stroke (%)	639 (1.4)
Prevalent Cataract (%)	1585 (3.5)
Prevalent Glaucoma (%)	624 (1.4)
Prevalent AMD (%)	512 (1.1)
Prevalent Retinal Detachment (%)	108 (0.2)
GCC (um) (mean (SD))	102.17 (8.17)
RNFL (um) (mean (SD))	40.00 (4.65)
GCL (um) (mean (SD))	33.25 (2.80)
IPL (um) (mean (SD))	28.92 (2.57)
INL (um) (mean (SD))	30.85 (2.04)
OPL (um) (mean (SD))	77.37 (5.75)
PS (um) (mean (SD))	63.25 (2.71)
RPE+BM (um) (mean (SD))	23.21 (1.79)
CSI (um) (mean (SD))	200.26 (46.08)

### Sheet: S.Table2
Supplementary Table 2: Multivariate associations of retinal layers with phenotypic covariates (labeled here as "exposure") in a linear regession model
*The following linear model was utilized for analyses: norm(pheno) ~ age + age^2 + sex + smoking + race + normalized(height) + normalized(weight) + normalized (SE)
Estimate*	Std..Error	t.value	Pr...t..	exposure	pheno
0.030465	0.00871652	3.49509	0.000474399	age	GCC
-0.000499548	7.88003e-05	-6.33942	2.33025e-10	age2	GCC
-0.215973	0.0140643	-15.3561	4.53012e-53	Sex_numeric	GCC
-0.0349289	0.00968666	-3.60588	0.00031147	ever_smoked	GCC
-0.617711	0.558766	-1.10549	0.268953	RaceBlack	GCC
0.00205914	0.043115	0.0477592	0.961908	RaceOther	GCC
0.379962	0.153138	2.48117	0.0130992	RaceSouth Asian	GCC
0.0800745	0.00737434	10.8585	1.97958e-27	scale(StandingHeight_FINAL)	GCC
-0.028678	0.00574449	-4.99227	5.99191e-07	scale(Weight_FINAL)	GCC
0.119914	0.00489224	24.5111	9.97793e-132	scale(Spherical.equivalent_NoOutliers)	GCC
-0.00910991	0.00868658	-1.04873	0.294307	age	RNFL
-1.81925e-05	7.85296e-05	-0.231664	0.8168	age2	RNFL
-0.347366	0.014016	-24.7835	1.32265e-134	Sex_numeric	RNFL
-0.0262722	0.00965339	-2.72155	0.00650036	ever_smoked	RNFL
-0.645825	0.556847	-1.15979	0.246142	RaceBlack	RNFL
-0.00675998	0.042967	-0.15733	0.874986	RaceOther	RNFL
0.238844	0.152612	1.56504	0.117581	RaceSouth Asian	RNFL
0.105157	0.00734901	14.309	2.48486e-46	scale(StandingHeight_FINAL)	RNFL
-0.0283025	0.00572476	-4.94388	7.68853e-07	scale(Weight_FINAL)	RNFL
-0.135713	0.00487544	-27.8361	5.92757e-169	scale(Spherical.equivalent_NoOutliers)	RNFL
0.0610732	0.00840045	7.27022	3.65274e-13	age	GCL
-0.000799467	7.59429e-05	-10.5272	6.98342e-26	age2	GCL
-0.0732298	0.0135543	-5.40268	6.60177e-08	Sex_numeric	GCL
-0.0366476	0.00933542	-3.92565	8.66354e-05	ever_smoked	GCL
-0.10988	0.538505	-0.204046	0.838318	RaceBlack	GCL
0.0803731	0.0415517	1.93429	0.0530839	RaceOther	GCL
0.559605	0.147585	3.79174	0.000149812	RaceSouth Asian	GCL
0.0502581	0.00710694	7.07169	1.55498e-12	scale(StandingHeight_FINAL)	GCL
-0.0348412	0.00553619	-6.29336	3.13793e-10	scale(Weight_FINAL)	GCL
0.294508	0.00471485	62.464	0	scale(Spherical.equivalent_NoOutliers)	GCL
0.0467757	0.00840459	5.56549	2.63039e-08	age	IPL
-0.000683765	7.59803e-05	-8.99923	2.36783e-19	age2	IPL
0.0214443	0.013561	1.58132	0.113814	Sex_numeric	IPL
-0.0235853	0.00934002	-2.52519	0.0115673	ever_smoked	IPL
-0.674103	0.53877	-1.25119	0.210873	RaceBlack	IPL
-0.0684789	0.0415721	-1.64723	0.0995182	RaceOther	IPL
0.166653	0.147658	1.12864	0.259055	RaceSouth Asian	IPL
0.00962257	0.00711044	1.3533	0.175967	scale(StandingHeight_FINAL)	IPL
-0.0020604	0.00553891	-0.371987	0.709904	scale(Weight_FINAL)	IPL
0.305588	0.00471717	64.7821	0	scale(Spherical.equivalent_NoOutliers)	IPL
0.0442135	0.00844151	5.23764	1.63446e-07	age	INL
-0.000567484	7.6314e-05	-7.43617	1.05662e-13	age2	INL
0.223257	0.0136206	16.3912	3.43689e-60	Sex_numeric	INL
-0.0198841	0.00938104	-2.11961	0.034045	ever_smoked	INL
-0.564287	0.541137	-1.04278	0.297056	RaceBlack	INL
-0.0729894	0.0417547	-1.74805	0.0804627	RaceOther	INL
0.234054	0.148307	1.57818	0.114532	RaceSouth Asian	INL
-0.0286976	0.00714167	-4.01833	5.87156e-05	scale(StandingHeight_FINAL)	INL
0.0235571	0.00556324	4.23442	2.29642e-05	scale(Weight_FINAL)	INL
0.315982	0.00473789	66.6925	0	scale(Spherical.equivalent_NoOutliers)	INL
0.0732091	0.00863042	8.48268	2.27302e-17	age	OPL
-0.000731411	7.80219e-05	-9.37442	7.29781e-21	age2	OPL
0.245828	0.0139254	17.6532	1.73737e-69	Sex_numeric	OPL
-0.0153153	0.00959099	-1.59685	0.110307	ever_smoked	OPL
0.955843	0.553247	1.7277	0.0840501	RaceBlack	OPL
-0.139643	0.0426892	-3.27116	0.00107195	RaceOther	OPL
-0.0839559	0.151626	-0.553705	0.579784	RaceSouth Asian	OPL
0.0109985	0.0073015	1.50633	0.13199	scale(StandingHeight_FINAL)	OPL
-0.0321073	0.00568775	-5.64499	1.66279e-08	scale(Weight_FINAL)	OPL
0.245337	0.00484392	50.6484	0	scale(Spherical.equivalent_NoOutliers)	OPL
0.103584	0.00853262	12.1397	7.43512e-34	age	PS
-0.00122187	7.71378e-05	-15.8401	2.41632e-56	age2	PS
0.100664	0.0137676	7.31165	2.68691e-13	Sex_numeric	PS
-0.068447	0.0094823	-7.2184	5.35114e-13	ever_smoked	PS
1.09839	0.546978	2.00811	0.0446379	RaceBlack	PS
-0.157465	0.0422054	-3.73091	0.000191043	RaceOther	PS
-0.071695	0.149907	-0.478262	0.632466	RaceSouth Asian	PS
0.134462	0.00721876	18.6267	4.06342e-77	scale(StandingHeight_FINAL)	PS
-0.16482	0.00562329	-29.3102	6.52751e-187	scale(Weight_FINAL)	PS
0.0960546	0.00478903	20.0572	4.66941e-89	scale(Spherical.equivalent_NoOutliers)	PS
-0.0480103	0.0086309	-5.5626	2.67431e-08	age	RPE+BM
0.000475392	7.80263e-05	6.09271	1.11999e-09	age2	RPE+BM
0.265328	0.0139262	19.0524	1.39858e-80	Sex_numeric	RPE+BM
0.00630266	0.00959152	0.657108	0.511115	ever_smoked	RPE+BM
1.03778	0.553278	1.87569	0.0607054	RaceBlack	RPE+BM
-0.126989	0.0426915	-2.97456	0.00293579	RaceOther	RPE+BM
-0.306791	0.151634	-2.02323	0.0430557	RaceSouth Asian	RPE+BM
0.0183325	0.00730191	2.51064	0.012055	scale(StandingHeight_FINAL)	RPE+BM
-0.0424884	0.00568806	-7.46976	8.19331e-14	scale(Weight_FINAL)	RPE+BM
-0.120174	0.00484419	-24.8079	7.2739e-135	scale(Spherical.equivalent_NoOutliers)	RPE+BM
0.0179512	0.00798316	2.24864	0.0245409	age	CSI
-0.000563137	7.21705e-05	-7.80288	6.19364e-15	age2	CSI
-0.025233	0.012881	-1.95893	0.0501279	Sex_numeric	CSI
-0.0289416	0.00887168	-3.26224	0.00110626	ever_smoked	CSI
0.0924979	0.511755	0.180747	0.856567	RaceBlack	CSI
-0.116692	0.0394876	-2.95516	0.00312687	RaceOther	CSI
-0.0282233	0.140254	-0.20123	0.84052	RaceSouth Asian	CSI
0.0704709	0.00675391	10.4341	1.86459e-25	scale(StandingHeight_FINAL)	CSI
-0.0739715	0.00526118	-14.0599	8.51326e-45	scale(Weight_FINAL)	CSI
0.356783	0.00448064	79.6278	0	scale(Spherical.equivalent_NoOutliers)	CSI

### Sheet: S.Table3
Supplementary Table 3: LogReg PheWAS of each SD increase in layer x with prevalent events in column y; covariates: age, age^2, Sex, smoking, height, weight, spherical equivalent, self-reported ethnicity
Estimate	Std. Error	z value	Pr(>|z|)	y	x	N_Cases	N_Controls
-0.121279	0.0178177	-6.80666	9.98935e-12	Essential_hypertension	GCC	3552	43720
-0.128986	0.0180996	-7.12644	1.02995e-12	Essential_hypertension	RNFL	3552	43720
-0.0835544	0.0178038	-4.69307	2.69133e-06	Essential_hypertension	GCL	3552	43720
-0.0663894	0.0180891	-3.67012	0.000242432	Essential_hypertension	IPL	3552	43720
0.0273981	0.0178222	1.5373	0.124219	Essential_hypertension	INL	3552	43720
-0.0454075	0.0178853	-2.53882	0.0111227	Essential_hypertension	OPL+ONL	3552	43720
-0.112596	0.018716	-6.01606	1.78711e-09	Essential_hypertension	ISOS	3552	43720
-0.169327	0.0168101	-10.0729	7.27852e-24	Essential_hypertension	PS	3552	43720
-0.0429523	0.0184763	-2.32473	0.0200866	Essential_hypertension	RPE+BM	3552	43720
-0.0507393	0.0181396	-2.79716	0.00515537	Essential_hypertension	CSI	3552	43720
-0.108341	0.0177935	-6.08879	1.13765e-09	Essential_hypertension	GCC_mean_sup	3552	43720
-0.113311	0.0182075	-6.2233	4.868e-10	Essential_hypertension	RNFL_mean_sup	3552	43720
-0.0652089	0.0180231	-3.61808	0.000296796	Essential_hypertension	GCL_mean_sup	3552	43720
-0.059492	0.0180536	-3.2953	0.00098318	Essential_hypertension	IPL_mean_sup	3552	43720
0.0260321	0.0178869	1.45537	0.145567	Essential_hypertension	INL_mean_sup	3552	43720
-0.0437351	0.0179216	-2.44036	0.0146725	Essential_hypertension	OPL_mean_sup	3552	43720
-0.10438	0.019022	-5.48735	4.07999e-08	Essential_hypertension	ISOS_mean_sup	3552	43720
-0.164547	0.0160138	-10.2754	9.10076e-25	Essential_hypertension	PS_mean_sup	3552	43720
-0.0119787	0.0193503	-0.619045	0.535886	Essential_hypertension	RPE_mean_sup	3552	43720
-0.0456439	0.0179625	-2.54107	0.0110515	Essential_hypertension	CSI_mean_sup	3552	43720
-0.0859993	0.0201519	-4.26756	1.97623e-05	Essential_hypertension	GCC_mean_inf	3552	43720
-0.0878665	0.0203667	-4.31422	1.60169e-05	Essential_hypertension	RNFL_mean_inf	3552	43720
-0.0376851	0.0193507	-1.94748	0.0514769	Essential_hypertension	GCL_mean_inf	3552	43720
-0.033117	0.0182634	-1.8133	0.0697855	Essential_hypertension	IPL_mean_inf	3552	43720
0.0110148	0.0175223	0.628616	0.5296	Essential_hypertension	INL_mean_inf	3552	43720
-0.0352465	0.0175902	-2.00376	0.045096	Essential_hypertension	OPL_mean_inf	3552	43720
-0.0712097	0.0190513	-3.7378	0.000185641	Essential_hypertension	ISOS_mean_inf	3552	43720
-0.11532	0.0153391	-7.51804	5.56025e-14	Essential_hypertension	PS_mean_inf	3552	43720
-0.0225618	0.0234518	-0.962049	0.336025	Essential_hypertension	RPE_mean_inf	3552	43720
-0.0488868	0.0182466	-2.67923	0.00737921	Essential_hypertension	CSI_mean_inf	3552	43720
-0.12168	0.0177702	-6.84739	7.52103e-12	Hypertension	GCC	3574	43698
-0.129293	0.0180523	-7.16212	7.94368e-13	Hypertension	RNFL	3574	43698
-0.0844834	0.0177571	-4.75773	1.95783e-06	Hypertension	GCL	3574	43698
-0.0661269	0.018041	-3.66536	0.000246986	Hypertension	IPL	3574	43698
0.0271026	0.0177759	1.52469	0.127337	Hypertension	INL	3574	43698
-0.0459986	0.0178386	-2.57859	0.00992036	Hypertension	OPL+ONL	3574	43698
-0.113284	0.0186688	-6.06812	1.29415e-09	Hypertension	ISOS	3574	43698
-0.168758	0.0167698	-10.0632	8.03265e-24	Hypertension	PS	3574	43698
-0.0441522	0.0184492	-2.39317	0.0167035	Hypertension	RPE+BM	3574	43698
-0.0508401	0.018091	-2.81023	0.00495054	Hypertension	CSI	3574	43698
-0.108775	0.0177465	-6.12937	8.82298e-10	Hypertension	GCC_mean_sup	3574	43698
-0.114381	0.0181629	-6.29749	3.02513e-10	Hypertension	RNFL_mean_sup	3574	43698
-0.0654621	0.0179761	-3.64162	0.000270929	Hypertension	GCL_mean_sup	3574	43698
-0.0586802	0.0180054	-3.25903	0.00111794	Hypertension	IPL_mean_sup	3574	43698
0.0261905	0.0178398	1.46809	0.14208	Hypertension	INL_mean_sup	3574	43698
-0.0443473	0.0178757	-2.48087	0.0131061	Hypertension	OPL_mean_sup	3574	43698
-0.104455	0.0189712	-5.50597	3.6715e-08	Hypertension	ISOS_mean_sup	3574	43698
-0.164703	0.0159752	-10.3099	6.35851e-25	Hypertension	PS_mean_sup	3574	43698
-0.013119	0.0194191	-0.675571	0.499313	Hypertension	RPE_mean_sup	3574	43698
-0.0463461	0.0179142	-2.58711	0.00967835	Hypertension	CSI_mean_sup	3574	43698
-0.0865763	0.0201021	-4.30683	1.65611e-05	Hypertension	GCC_mean_inf	3574	43698
-0.0872552	0.0203054	-4.29715	1.73007e-05	Hypertension	RNFL_mean_inf	3574	43698
-0.0390592	0.0193594	-2.01759	0.0436345	Hypertension	GCL_mean_inf	3574	43698
-0.0338453	0.0182226	-1.85732	0.0632656	Hypertension	IPL_mean_inf	3574	43698
0.0106081	0.0174767	0.606984	0.543861	Hypertension	INL_mean_inf	3574	43698
-0.0353678	0.0175436	-2.01599	0.0438007	Hypertension	OPL_mean_inf	3574	43698
-0.0720904	0.0190115	-3.79193	0.00014948	Hypertension	ISOS_mean_inf	3574	43698
-0.115761	0.0152977	-7.56723	3.81258e-14	Hypertension	PS_mean_inf	3574	43698
-0.0223871	0.0233586	-0.958409	0.337857	Hypertension	RPE_mean_inf	3574	43698
-0.0488156	0.018198	-2.68248	0.00730786	Hypertension	CSI_mean_inf	3574	43698
-0.0997943	0.0769131	-1.29749	0.194461	Pulmonary_heart_disease	GCC	171	47101
-0.172047	0.0784873	-2.19204	0.0283766	Pulmonary_heart_disease	RNFL	171	47101
-0.0180918	0.0770347	-0.234852	0.814323	Pulmonary_heart_disease	GCL	171	47101
0.00662176	0.0776045	0.085327	0.932001	Pulmonary_heart_disease	IPL	171	47101
0.0207826	0.0768388	0.27047	0.786799	Pulmonary_heart_disease	INL	171	47101
-0.110923	0.0775023	-1.43122	0.152367	Pulmonary_heart_disease	OPL+ONL	171	47101
-0.149258	0.0818733	-1.82304	0.068297	Pulmonary_heart_disease	ISOS	171	47101
-0.194011	0.0710822	-2.72938	0.00634526	Pulmonary_heart_disease	PS	171	47101
-0.00812536	0.0783781	-0.103669	0.917432	Pulmonary_heart_disease	RPE+BM	171	47101
-0.0410684	0.0789948	-0.519887	0.603142	Pulmonary_heart_disease	CSI	171	47101
-0.093814	0.07702	-1.21805	0.223206	Pulmonary_heart_disease	GCC_mean_sup	171	47101
-0.117715	0.0792192	-1.48594	0.137296	Pulmonary_heart_disease	RNFL_mean_sup	171	47101
-0.0580729	0.078195	-0.742668	0.457683	Pulmonary_heart_disease	GCL_mean_sup	171	47101
-0.0157398	0.0778996	-0.202052	0.839876	Pulmonary_heart_disease	IPL_mean_sup	171	47101
0.0115036	0.0772032	0.149004	0.88155	Pulmonary_heart_disease	INL_mean_sup	171	47101
-0.126612	0.0779806	-1.62363	0.104454	Pulmonary_heart_disease	OPL_mean_sup	171	47101
-0.155075	0.0839084	-1.84815	0.0645812	Pulmonary_heart_disease	ISOS_mean_sup	171	47101
-0.18437	0.0645187	-2.85763	0.00426822	Pulmonary_heart_disease	PS_mean_sup	171	47101
0.00713626	0.0714734	0.0998449	0.920467	Pulmonary_heart_disease	RPE_mean_sup	171	47101
-0.0447869	0.0783214	-0.571834	0.567434	Pulmonary_heart_disease	CSI_mean_sup	171	47101
0.0240427	0.0648312	0.37085	0.710749	Pulmonary_heart_disease	GCC_mean_inf	171	47101
-0.24204	0.091283	-2.65153	0.0080128	Pulmonary_heart_disease	RNFL_mean_inf	171	47101
0.0897303	0.0269634	3.32786	0.00087517	Pulmonary_heart_disease	GCL_mean_inf	171	47101
0.0487616	0.0650483	0.749621	0.453483	Pulmonary_heart_disease	IPL_mean_inf	171	47101
0.0823502	0.0730797	1.12686	0.259804	Pulmonary_heart_disease	INL_mean_inf	171	47101
-0.0269242	0.0761589	-0.353527	0.723694	Pulmonary_heart_disease	OPL_mean_inf	171	47101
-0.156707	0.0864024	-1.81369	0.069725	Pulmonary_heart_disease	ISOS_mean_inf	171	47101
-0.105622	0.0640564	-1.64889	0.0991698	Pulmonary_heart_disease	PS_mean_inf	171	47101
0.00832243	0.071475	0.116438	0.907305	Pulmonary_heart_disease	RPE_mean_inf	171	47101
-0.0174244	0.0793009	-0.219725	0.826085	Pulmonary_heart_disease	CSI_mean_inf	171	47101
-0.382021	0.138017	-2.76793	0.00564133	Hypertensive_chronic_kidney_disease	GCC	50	47222
-0.319501	0.1461	-2.18687	0.028752	Hypertensive_chronic_kidney_disease	RNFL	50	47222
-0.386764	0.141289	-2.73739	0.0061928	Hypertensive_chronic_kidney_disease	GCL	50	47222
-0.282194	0.146141	-1.93096	0.0534875	Hypertensive_chronic_kidney_disease	IPL	50	47222
-0.131149	0.144597	-0.906996	0.364409	Hypertensive_chronic_kidney_disease	INL	50	47222
-0.284776	0.144734	-1.96759	0.0491158	Hypertensive_chronic_kidney_disease	OPL+ONL	50	47222
-0.255928	0.154182	-1.65991	0.0969326	Hypertensive_chronic_kidney_disease	ISOS	50	47222
-0.447296	0.113977	-3.92443	8.69358e-05	Hypertensive_chronic_kidney_disease	PS	50	47222
-0.24505	0.17233	-1.42198	0.155031	Hypertensive_chronic_kidney_disease	RPE+BM	50	47222
-0.0458906	0.144023	-0.318634	0.750004	Hypertensive_chronic_kidney_disease	CSI	50	47222
-0.342324	0.134718	-2.54104	0.0110524	Hypertensive_chronic_kidney_disease	GCC_mean_sup	50	47222
-0.278283	0.146125	-1.90442	0.0568557	Hypertensive_chronic_kidney_disease	RNFL_mean_sup	50	47222
-0.328316	0.137518	-2.38744	0.0169661	Hypertensive_chronic_kidney_disease	GCL_mean_sup	50	47222
-0.247231	0.143155	-1.72702	0.0841643	Hypertensive_chronic_kidney_disease	IPL_mean_sup	50	47222
-0.102846	0.143508	-0.716662	0.473583	Hypertensive_chronic_kidney_disease	INL_mean_sup	50	47222
-0.257829	0.144875	-1.77966	0.0751312	Hypertensive_chronic_kidney_disease	OPL_mean_sup	50	47222
-0.161933	0.15418	-1.05028	0.293588	Hypertensive_chronic_kidney_disease	ISOS_mean_sup	50	47222
-0.366097	0.0875526	-4.18145	2.89654e-05	Hypertensive_chronic_kidney_disease	PS_mean_sup	50	47222
-0.236501	0.207268	-1.14104	0.253852	Hypertensive_chronic_kidney_disease	RPE_mean_sup	50	47222
-0.0678473	0.142389	-0.476493	0.633723	Hypertensive_chronic_kidney_disease	CSI_mean_sup	50	47222
0.0290122	0.116245	0.249578	0.802914	Hypertensive_chronic_kidney_disease	GCC_mean_inf	50	47222
-0.399186	0.163476	-2.44187	0.0146116	Hypertensive_chronic_kidney_disease	RNFL_mean_inf	50	47222
0.106078	0.0327212	3.24186	0.00118754	Hypertensive_chronic_kidney_disease	GCL_mean_inf	50	47222
-0.130588	0.144881	-0.901348	0.367403	Hypertensive_chronic_kidney_disease	IPL_mean_inf	50	47222
0.0179926	0.138279	0.130118	0.896473	Hypertensive_chronic_kidney_disease	INL_mean_inf	50	47222
-0.2028	0.136346	-1.48739	0.136912	Hypertensive_chronic_kidney_disease	OPL_mean_inf	50	47222
-0.392795	0.136564	-2.87628	0.00402398	Hypertensive_chronic_kidney_disease	ISOS_mean_inf	50	47222
-0.249442	0.0837523	-2.97834	0.00289817	Hypertensive_chronic_kidney_disease	PS_mean_inf	50	47222
0.0351836	0.0894212	0.393459	0.69398	Hypertensive_chronic_kidney_disease	RPE_mean_inf	50	47222
-0.00828269	0.145131	-0.0570703	0.954489	Hypertensive_chronic_kidney_disease	CSI_mean_inf	50	47222
-0.339442	0.126598	-2.68126	0.00733463	Hypertensive_heart_and_or_renal_disease	GCC	60	47212
-0.297962	0.133204	-2.23689	0.0252935	Hypertensive_heart_and_or_renal_disease	RNFL	60	47212
-0.321948	0.12923	-2.49129	0.0127281	Hypertensive_heart_and_or_renal_disease	GCL	60	47212
-0.242621	0.133245	-1.82086	0.0686275	Hypertensive_heart_and_or_renal_disease	IPL	60	47212
-0.149119	0.132686	-1.12385	0.261077	Hypertensive_heart_and_or_renal_disease	INL	60	47212
-0.25934	0.132029	-1.96427	0.0494984	Hypertensive_heart_and_or_renal_disease	OPL+ONL	60	47212
-0.181111	0.138546	-1.30722	0.191137	Hypertensive_heart_and_or_renal_disease	ISOS	60	47212
-0.358539	0.108918	-3.29183	0.000995366	Hypertensive_heart_and_or_renal_disease	PS	60	47212
-0.299359	0.161959	-1.84836	0.0645497	Hypertensive_heart_and_or_renal_disease	RPE+BM	60	47212
-0.124989	0.131952	-0.94723	0.343521	Hypertensive_heart_and_or_renal_disease	CSI	60	47212
-0.316011	0.124046	-2.54752	0.010849	Hypertensive_heart_and_or_renal_disease	GCC_mean_sup	60	47212
-0.283365	0.133202	-2.12734	0.0333917	Hypertensive_heart_and_or_renal_disease	RNFL_mean_sup	60	47212
-0.267159	0.127503	-2.09532	0.0361424	Hypertensive_heart_and_or_renal_disease	GCL_mean_sup	60	47212
-0.216892	0.130966	-1.6561	0.0977024	Hypertensive_heart_and_or_renal_disease	IPL_mean_sup	60	47212
-0.115697	0.1311	-0.882512	0.3775	Hypertensive_heart_and_or_renal_disease	INL_mean_sup	60	47212
-0.230744	0.132211	-1.74526	0.0809392	Hypertensive_heart_and_or_renal_disease	OPL_mean_sup	60	47212
-0.102113	0.138308	-0.738306	0.460329	Hypertensive_heart_and_or_renal_disease	ISOS_mean_sup	60	47212
-0.312515	0.088327	-3.53816	0.000402929	Hypertensive_heart_and_or_renal_disease	PS_mean_sup	60	47212
-0.300837	0.195171	-1.54141	0.123218	Hypertensive_heart_and_or_renal_disease	RPE_mean_sup	60	47212
-0.159239	0.130188	-1.22314	0.221276	Hypertensive_heart_and_or_renal_disease	CSI_mean_sup	60	47212
0.0222302	0.110598	0.201	0.840699	Hypertensive_heart_and_or_renal_disease	GCC_mean_inf	60	47212
-0.353332	0.15087	-2.34196	0.0191826	Hypertensive_heart_and_or_renal_disease	RNFL_mean_inf	60	47212
0.100387	0.0323205	3.106	0.00189638	Hypertensive_heart_and_or_renal_disease	GCL_mean_inf	60	47212
-0.101515	0.133488	-0.760482	0.446966	Hypertensive_heart_and_or_renal_disease	IPL_mean_inf	60	47212
-0.00411513	0.127059	-0.0323874	0.974163	Hypertensive_heart_and_or_renal_disease	INL_mean_inf	60	47212
-0.190628	0.124976	-1.52531	0.127182	Hypertensive_heart_and_or_renal_disease	OPL_mean_inf	60	47212
-0.315961	0.137895	-2.29131	0.0219454	Hypertensive_heart_and_or_renal_disease	ISOS_mean_inf	60	47212
-0.203999	0.085648	-2.38183	0.0172269	Hypertensive_heart_and_or_renal_disease	PS_mean_inf	60	47212
0.0136918	0.116681	0.117343	0.906588	Hypertensive_heart_and_or_renal_disease	RPE_mean_inf	60	47212
-0.0658526	0.133144	-0.494598	0.620884	Hypertensive_heart_and_or_renal_disease	CSI_mean_inf	60	47212
-0.102829	0.0239941	-4.2856	1.82247e-05	Nonspecific_chest_pain	GCC	1850	45422
-0.15322	0.0243653	-6.28843	3.20686e-10	Nonspecific_chest_pain	RNFL	1850	45422
-0.0333949	0.0239722	-1.39307	0.163598	Nonspecific_chest_pain	GCL	1850	45422
-0.0173791	0.0241485	-0.719678	0.471723	Nonspecific_chest_pain	IPL	1850	45422
0.0406237	0.023836	1.7043	0.0883257	Nonspecific_chest_pain	INL	1850	45422
0.0153647	0.0239069	0.64269	0.520425	Nonspecific_chest_pain	OPL+ONL	1850	45422
-0.0811833	0.0249996	-3.24739	0.0011647	Nonspecific_chest_pain	ISOS	1850	45422
-0.106007	0.0230634	-4.59632	4.3001e-06	Nonspecific_chest_pain	PS	1850	45422
-0.00607174	0.0240801	-0.252148	0.800927	Nonspecific_chest_pain	RPE+BM	1850	45422
-0.00745782	0.0245519	-0.303758	0.761313	Nonspecific_chest_pain	CSI	1850	45422
-0.0886932	0.0240091	-3.69415	0.000220627	Nonspecific_chest_pain	GCC_mean_sup	1850	45422
-0.139213	0.0246553	-5.64638	1.63858e-08	Nonspecific_chest_pain	RNFL_mean_sup	1850	45422
-0.0168664	0.0240834	-0.700335	0.483718	Nonspecific_chest_pain	GCL_mean_sup	1850	45422
-0.00587431	0.0241383	-0.24336	0.807727	Nonspecific_chest_pain	IPL_mean_sup	1850	45422
0.0502656	0.0239202	2.10138	0.0356073	Nonspecific_chest_pain	INL_mean_sup	1850	45422
0.0238647	0.0238281	1.00153	0.316569	Nonspecific_chest_pain	OPL_mean_sup	1850	45422
-0.0824367	0.0254257	-3.24225	0.00118588	Nonspecific_chest_pain	ISOS_mean_sup	1850	45422
-0.0996142	0.0222678	-4.47346	7.69624e-06	Nonspecific_chest_pain	PS_mean_sup	1850	45422
0.00432492	0.0224579	0.192579	0.847289	Nonspecific_chest_pain	RPE_mean_sup	1850	45422
-0.0201524	0.0243611	-0.827235	0.408104	Nonspecific_chest_pain	CSI_mean_sup	1850	45422
-0.0831331	0.0272733	-3.04815	0.00230255	Nonspecific_chest_pain	GCC_mean_inf	1850	45422
-0.138702	0.0280203	-4.95003	7.42017e-07	Nonspecific_chest_pain	RNFL_mean_inf	1850	45422
0.000393525	0.0232005	0.0169619	0.986467	Nonspecific_chest_pain	GCL_mean_inf	1850	45422
0.00127818	0.0238522	0.0535874	0.957264	Nonspecific_chest_pain	IPL_mean_inf	1850	45422
0.0351413	0.0235817	1.49019	0.136174	Nonspecific_chest_pain	INL_mean_inf	1850	45422
0.0129451	0.0237538	0.544968	0.585775	Nonspecific_chest_pain	OPL_mean_inf	1850	45422
-0.0521434	0.0254971	-2.04507	0.0408477	Nonspecific_chest_pain	ISOS_mean_inf	1850	45422
-0.0674492	0.0216885	-3.10991	0.00187147	Nonspecific_chest_pain	PS_mean_inf	1850	45422
-0.0190257	0.031113	-0.611505	0.540865	Nonspecific_chest_pain	RPE_mean_inf	1850	45422
0.00475649	0.0245707	0.193584	0.846502	Nonspecific_chest_pain	CSI_mean_inf	1850	45422
0.209769	0.361677	0.579989	0.561922	Subdural_hemorrhage	GCC	8	47264
0.217167	0.352462	0.616143	0.5378	Subdural_hemorrhage	RNFL	8	47264
0.0187478	0.356599	0.0525739	0.958071	Subdural_hemorrhage	GCL	8	47264
0.236691	0.353714	0.669158	0.503395	Subdural_hemorrhage	IPL	8	47264
0.813538	0.323502	2.51479	0.0119105	Subdural_hemorrhage	INL	8	47264
0.111266	0.354083	0.314238	0.75334	Subdural_hemorrhage	OPL+ONL	8	47264
0.393322	0.313683	1.25388	0.209884	Subdural_hemorrhage	ISOS	8	47264
-0.622514	0.260478	-2.38989	0.0168533	Subdural_hemorrhage	PS	8	47264
-1.56103	0.604704	-2.58149	0.00983759	Subdural_hemorrhage	RPE+BM	8	47264
0.376545	0.374005	1.00679	0.314034	Subdural_hemorrhage	CSI	8	47264
0.20684	0.320067	0.64624	0.518124	Subdural_hemorrhage	GCC_mean_sup	8	47264
-0.0612419	0.361889	-0.169229	0.865617	Subdural_hemorrhage	RNFL_mean_sup	8	47264
0.159218	0.144414	1.10251	0.270241	Subdural_hemorrhage	GCL_mean_sup	8	47264
0.338852	0.241791	1.40142	0.161087	Subdural_hemorrhage	IPL_mean_sup	8	47264
0.775133	0.260003	2.98125	0.00287074	Subdural_hemorrhage	INL_mean_sup	8	47264
0.18897	0.313786	0.602226	0.547023	Subdural_hemorrhage	OPL_mean_sup	8	47264
0.161185	0.156947	1.02701	0.304417	Subdural_hemorrhage	ISOS_mean_sup	8	47264
-0.323662	0.236222	-1.37016	0.170637	Subdural_hemorrhage	PS_mean_sup	8	47264
-1.48926	0.694655	-2.14388	0.0320425	Subdural_hemorrhage	RPE_mean_sup	8	47264
0.300206	0.370885	0.809432	0.418267	Subdural_hemorrhage	CSI_mean_sup	8	47264
0.068329	0.132594	0.515323	0.606327	Subdural_hemorrhage	GCC_mean_inf	8	47264
0.0589366	0.13942	0.422727	0.672494	Subdural_hemorrhage	RNFL_mean_inf	8	47264
0.0240725	0.287194	0.0838197	0.9332	Subdural_hemorrhage	GCL_mean_inf	8	47264
0.107333	0.148181	0.724338	0.468858	Subdural_hemorrhage	IPL_mean_inf	8	47264
0.316526	0.128291	2.46726	0.0136152	Subdural_hemorrhage	INL_mean_inf	8	47264
0.167959	0.354225	0.474158	0.635387	Subdural_hemorrhage	OPL_mean_inf	8	47264
0.145741	0.137325	1.06128	0.288561	Subdural_hemorrhage	ISOS_mean_inf	8	47264
-0.339939	0.159015	-2.13778	0.0325346	Subdural_hemorrhage	PS_mean_inf	8	47264
-4.16215	1.65641	-2.51276	0.0119792	Subdural_hemorrhage	RPE_mean_inf	8	47264
0.438948	0.350829	1.25117	0.210871	Subdural_hemorrhage	CSI_mean_inf	8	47264
-0.311581	0.110315	-2.82448	0.00473573	Intracranial_hemorrhage	GCC	82	47190
-0.244718	0.11408	-2.14514	0.0319414	Intracranial_hemorrhage	RNFL	82	47190
-0.316462	0.111705	-2.83302	0.00461109	Intracranial_hemorrhage	GCL	82	47190
-0.223375	0.113886	-1.96138	0.0498343	Intracranial_hemorrhage	IPL	82	47190
0.128907	0.10995	1.17241	0.241033	Intracranial_hemorrhage	INL	82	47190
-0.0358435	0.111661	-0.321002	0.748209	Intracranial_hemorrhage	OPL+ONL	82	47190
0.0401517	0.113313	0.354342	0.723082	Intracranial_hemorrhage	ISOS	82	47190
-0.194049	0.103577	-1.87349	0.0610011	Intracranial_hemorrhage	PS	82	47190
0.0362943	0.104557	0.347125	0.728497	Intracranial_hemorrhage	RPE+BM	82	47190
-0.110899	0.114578	-0.967892	0.333098	Intracranial_hemorrhage	CSI	82	47190
-0.315555	0.108428	-2.91028	0.00361109	Intracranial_hemorrhage	GCC_mean_sup	82	47190
-0.23288	0.11535	-2.01889	0.0434982	Intracranial_hemorrhage	RNFL_mean_sup	82	47190
-0.317743	0.108455	-2.92972	0.00339271	Intracranial_hemorrhage	GCL_mean_sup	82	47190
-0.213421	0.111709	-1.91051	0.0560682	Intracranial_hemorrhage	IPL_mean_sup	82	47190
0.119304	0.110778	1.07697	0.281495	Intracranial_hemorrhage	INL_mean_sup	82	47190
-0.0548309	0.112057	-0.489311	0.624622	Intracranial_hemorrhage	OPL_mean_sup	82	47190
-0.0111184	0.114193	-0.0973647	0.922437	Intracranial_hemorrhage	ISOS_mean_sup	82	47190
-0.155917	0.0968531	-1.60983	0.107435	Intracranial_hemorrhage	PS_mean_sup	82	47190
-0.00335344	0.109756	-0.0305536	0.975626	Intracranial_hemorrhage	RPE_mean_sup	82	47190
-0.0729752	0.113721	-0.641705	0.521064	Intracranial_hemorrhage	CSI_mean_sup	82	47190
-0.299117	0.120055	-2.49151	0.0127201	Intracranial_hemorrhage	GCC_mean_inf	82	47190
-0.258993	0.132209	-1.95898	0.0501157	Intracranial_hemorrhage	RNFL_mean_inf	82	47190
-0.187159	0.128331	-1.45841	0.144728	Intracranial_hemorrhage	GCL_mean_inf	82	47190
-0.156621	0.114274	-1.37057	0.170508	Intracranial_hemorrhage	IPL_mean_inf	82	47190
0.115312	0.104558	1.10285	0.270092	Intracranial_hemorrhage	INL_mean_inf	82	47190
0.00810855	0.110717	0.0732368	0.941618	Intracranial_hemorrhage	OPL_mean_inf	82	47190
0.0720124	0.0912575	0.789112	0.430047	Intracranial_hemorrhage	ISOS_mean_inf	82	47190
-0.157659	0.0842914	-1.87041	0.0614274	Intracranial_hemorrhage	PS_mean_inf	82	47190
0.00953618	0.0936643	0.101812	0.918906	Intracranial_hemorrhage	RPE_mean_inf	82	47190
-0.121818	0.11538	-1.0558	0.29106	Intracranial_hemorrhage	CSI_mean_inf	82	47190
-0.147432	0.0411863	-3.57963	0.000344077	Circulatory_disease_NEC	GCC	605	46667
-0.11597	0.0418878	-2.76859	0.00562991	Circulatory_disease_NEC	RNFL	605	46667
-0.13698	0.0413301	-3.31429	0.000918776	Circulatory_disease_NEC	GCL	605	46667
-0.115537	0.0419818	-2.75208	0.00592178	Circulatory_disease_NEC	IPL	605	46667
0.00286354	0.041362	0.0692311	0.944806	Circulatory_disease_NEC	INL	605	46667
-0.0695995	0.041452	-1.67904	0.0931447	Circulatory_disease_NEC	OPL+ONL	605	46667
-0.119326	0.0436579	-2.7332	0.00627227	Circulatory_disease_NEC	ISOS	605	46667
-0.185837	0.0382108	-4.86348	1.15341e-06	Circulatory_disease_NEC	PS	605	46667
-0.0733363	0.0444961	-1.64815	0.0993219	Circulatory_disease_NEC	RPE+BM	605	46667
-0.0600818	0.0421348	-1.42594	0.153885	Circulatory_disease_NEC	CSI	605	46667
-0.135607	0.0411482	-3.29558	0.000982199	Circulatory_disease_NEC	GCC_mean_sup	605	46667
-0.0813937	0.0420608	-1.93514	0.0529729	Circulatory_disease_NEC	RNFL_mean_sup	605	46667
-0.145481	0.0415711	-3.49957	0.000466011	Circulatory_disease_NEC	GCL_mean_sup	605	46667
-0.111228	0.0417414	-2.66469	0.00770603	Circulatory_disease_NEC	IPL_mean_sup	605	46667
0.0025631	0.0414042	0.0619045	0.950639	Circulatory_disease_NEC	INL_mean_sup	605	46667
-0.0920744	0.0416757	-2.2093	0.0271535	Circulatory_disease_NEC	OPL_mean_sup	605	46667
-0.124888	0.0446452	-2.79735	0.0051524	Circulatory_disease_NEC	ISOS_mean_sup	605	46667
-0.168634	0.0355268	-4.74666	2.06805e-06	Circulatory_disease_NEC	PS_mean_sup	605	46667
-0.108854	0.0557082	-1.95401	0.0507003	Circulatory_disease_NEC	RPE_mean_sup	605	46667
-0.0372855	0.0417594	-0.892866	0.371929	Circulatory_disease_NEC	CSI_mean_sup	605	46667
-0.119703	0.0469986	-2.54695	0.0108668	Circulatory_disease_NEC	GCC_mean_inf	605	46667
-0.116546	0.0479513	-2.43051	0.0150775	Circulatory_disease_NEC	RNFL_mean_inf	605	46667
-0.0158001	0.042762	-0.369489	0.711764	Circulatory_disease_NEC	GCL_mean_inf	605	46667
-0.100357	0.0428566	-2.34169	0.0191964	Circulatory_disease_NEC	IPL_mean_inf	605	46667
-0.0131302	0.0408789	-0.321198	0.748061	Circulatory_disease_NEC	INL_mean_inf	605	46667
-0.0548719	0.0407134	-1.34776	0.177735	Circulatory_disease_NEC	OPL_mean_inf	605	46667
-0.109611	0.0457129	-2.3978	0.0164938	Circulatory_disease_NEC	ISOS_mean_inf	605	46667
-0.135537	0.0326962	-4.14534	3.39312e-05	Circulatory_disease_NEC	PS_mean_inf	605	46667
-0.0434158	0.0662578	-0.655256	0.512303	Circulatory_disease_NEC	RPE_mean_inf	605	46667
-0.0681583	0.042406	-1.60728	0.107993	Circulatory_disease_NEC	CSI_mean_inf	605	46667
-0.148668	0.0409775	-3.62805	0.000285569	Other_disorders_of_circulatory_system	GCC	611	46661
-0.114831	0.041675	-2.75539	0.00586221	Other_disorders_of_circulatory_system	RNFL	611	46661
-0.138456	0.041127	-3.36655	0.000761146	Other_disorders_of_circulatory_system	GCL	611	46661
-0.120027	0.0417806	-2.8728	0.00406852	Other_disorders_of_circulatory_system	IPL	611	46661
0.00213193	0.0411513	0.051807	0.958682	Other_disorders_of_circulatory_system	INL	611	46661
-0.0671054	0.0412387	-1.62724	0.103686	Other_disorders_of_circulatory_system	OPL+ONL	611	46661
-0.116001	0.0433879	-2.67358	0.00750467	Other_disorders_of_circulatory_system	ISOS	611	46661
-0.19034	0.0379606	-5.01416	5.32657e-07	Other_disorders_of_circulatory_system	PS	611	46661
-0.0765903	0.0444257	-1.72401	0.0847062	Other_disorders_of_circulatory_system	RPE+BM	611	46661
-0.056177	0.0419375	-1.33954	0.180395	Other_disorders_of_circulatory_system	CSI	611	46661
-0.136984	0.0409424	-3.34578	0.000820507	Other_disorders_of_circulatory_system	GCC_mean_sup	611	46661
-0.0807527	0.0418532	-1.92943	0.0536778	Other_disorders_of_circulatory_system	RNFL_mean_sup	611	46661
-0.146747	0.0413668	-3.54747	0.000388957	Other_disorders_of_circulatory_system	GCL_mean_sup	611	46661
-0.115331	0.0415363	-2.77664	0.00549241	Other_disorders_of_circulatory_system	IPL_mean_sup	611	46661
0.00264499	0.0411948	0.0642071	0.948805	Other_disorders_of_circulatory_system	INL_mean_sup	611	46661
-0.0887708	0.0414603	-2.1411	0.0322657	Other_disorders_of_circulatory_system	OPL_mean_sup	611	46661
-0.119774	0.0443357	-2.70153	0.00690207	Other_disorders_of_circulatory_system	ISOS_mean_sup	611	46661
-0.172674	0.0352065	-4.90461	9.36126e-07	Other_disorders_of_circulatory_system	PS_mean_sup	611	46661
-0.111108	0.0555723	-1.99934	0.0455712	Other_disorders_of_circulatory_system	RPE_mean_sup	611	46661
-0.0332194	0.0415711	-0.799098	0.424234	Other_disorders_of_circulatory_system	CSI_mean_sup	611	46661
-0.120125	0.0467622	-2.56884	0.010204	Other_disorders_of_circulatory_system	GCC_mean_inf	611	46661
-0.113992	0.0476773	-2.39091	0.0168067	Other_disorders_of_circulatory_system	RNFL_mean_inf	611	46661
-0.0175482	0.0428597	-0.409435	0.682221	Other_disorders_of_circulatory_system	GCL_mean_inf	611	46661
-0.102935	0.04262	-2.41519	0.0157271	Other_disorders_of_circulatory_system	IPL_mean_inf	611	46661
-0.0144581	0.0406667	-0.355528	0.722194	Other_disorders_of_circulatory_system	INL_mean_inf	611	46661
-0.0533189	0.040517	-1.31597	0.188186	Other_disorders_of_circulatory_system	OPL_mean_inf	611	46661
-0.109431	0.0454705	-2.40664	0.0161002	Other_disorders_of_circulatory_system	ISOS_mean_inf	611	46661
-0.137553	0.0324186	-4.24303	2.20519e-05	Other_disorders_of_circulatory_system	PS_mean_inf	611	46661
-0.0476154	0.0678733	-0.701533	0.48297	Other_disorders_of_circulatory_system	RPE_mean_inf	611	46661
-0.0646191	0.0421973	-1.53136	0.125681	Other_disorders_of_circulatory_system	CSI_mean_inf	611	46661
-0.130641	0.0347281	-3.76183	0.000168671	Angina_pectoris	GCC	846	46426
-0.212594	0.0358052	-5.9375	2.89393e-09	Angina_pectoris	RNFL	846	46426
-0.0269334	0.0348246	-0.773403	0.439284	Angina_pectoris	GCL	846	46426
-0.0163447	0.0354986	-0.460433	0.645206	Angina_pectoris	IPL	846	46426
-0.00735352	0.0351643	-0.209119	0.834355	Angina_pectoris	INL	846	46426
-0.0206833	0.0351836	-0.587868	0.556621	Angina_pectoris	OPL+ONL	846	46426
-0.113025	0.0367514	-3.07541	0.00210213	Angina_pectoris	ISOS	846	46426
-0.118049	0.0328647	-3.59195	0.000328207	Angina_pectoris	PS	846	46426
-0.0319274	0.0361764	-0.882548	0.377481	Angina_pectoris	RPE+BM	846	46426
-0.0705862	0.0356019	-1.98265	0.0474063	Angina_pectoris	CSI	846	46426
-0.105792	0.0346811	-3.05043	0.00228513	Angina_pectoris	GCC_mean_sup	846	46426
-0.172777	0.0360182	-4.79693	1.6112e-06	Angina_pectoris	RNFL_mean_sup	846	46426
0.0084558	0.0345484	0.244752	0.806648	Angina_pectoris	GCL_mean_sup	846	46426
-0.0348106	0.0354888	-0.980892	0.326646	Angina_pectoris	IPL_mean_sup	846	46426
-0.0160591	0.0352873	-0.455096	0.64904	Angina_pectoris	INL_mean_sup	846	46426
-0.0380107	0.0353132	-1.07639	0.281753	Angina_pectoris	OPL_mean_sup	846	46426
-0.0987866	0.037284	-2.64957	0.00805944	Angina_pectoris	ISOS_mean_sup	846	46426
-0.112883	0.0313199	-3.60421	0.000313107	Angina_pectoris	PS_mean_sup	846	46426
0.0155276	0.029044	0.534622	0.592911	Angina_pectoris	RPE_mean_sup	846	46426
-0.0919704	0.0351832	-2.61404	0.00894785	Angina_pectoris	CSI_mean_sup	846	46426
-0.0634031	0.0388332	-1.6327	0.102531	Angina_pectoris	GCC_mean_inf	846	46426
-0.162512	0.0409518	-3.96838	7.23618e-05	Angina_pectoris	RNFL_mean_inf	846	46426
0.0348821	0.0242619	1.43773	0.150511	Angina_pectoris	GCL_mean_inf	846	46426
0.00398278	0.0345719	0.115203	0.908284	Angina_pectoris	IPL_mean_inf	846	46426
0.0241487	0.0340507	0.7092	0.478201	Angina_pectoris	INL_mean_inf	846	46426
-0.00123212	0.0345582	-0.0356533	0.971559	Angina_pectoris	OPL_mean_inf	846	46426
-0.105888	0.0383033	-2.76447	0.00570156	Angina_pectoris	ISOS_mean_inf	846	46426
-0.0694334	0.030807	-2.25382	0.0242076	Angina_pectoris	PS_mean_inf	846	46426
0.0134434	0.0315798	0.425695	0.67033	Angina_pectoris	RPE_mean_inf	846	46426
-0.0470896	0.0359094	-1.31134	0.189742	Angina_pectoris	CSI_mean_inf	846	46426
-0.10101	0.0247708	-4.07778	4.54682e-05	Ischemic_Heart_Disease	GCC	1725	45547
-0.136205	0.0253492	-5.37315	7.73729e-08	Ischemic_Heart_Disease	RNFL	1725	45547
-0.0448406	0.0248164	-1.80689	0.0707787	Ischemic_Heart_Disease	GCL	1725	45547
-0.0346759	0.0253104	-1.37003	0.170678	Ischemic_Heart_Disease	IPL	1725	45547
-0.00500667	0.025028	-0.200043	0.841447	Ischemic_Heart_Disease	INL	1725	45547
-0.0299797	0.0250828	-1.19523	0.231997	Ischemic_Heart_Disease	OPL+ONL	1725	45547
-0.0761084	0.0258231	-2.9473	0.00320564	Ischemic_Heart_Disease	ISOS	1725	45547
-0.109359	0.0235959	-4.63466	3.57533e-06	Ischemic_Heart_Disease	PS	1725	45547
-0.0505026	0.0263079	-1.91968	0.0548988	Ischemic_Heart_Disease	RPE+BM	1725	45547
-0.0833883	0.0254117	-3.2815	0.00103257	Ischemic_Heart_Disease	CSI	1725	45547
-0.087945	0.0247468	-3.55379	0.000379722	Ischemic_Heart_Disease	GCC_mean_sup	1725	45547
-0.122904	0.0255579	-4.80886	1.51796e-06	Ischemic_Heart_Disease	RNFL_mean_sup	1725	45547
-0.0126955	0.0249343	-0.509158	0.610642	Ischemic_Heart_Disease	GCL_mean_sup	1725	45547
-0.0421118	0.0253205	-1.66315	0.0962823	Ischemic_Heart_Disease	IPL_mean_sup	1725	45547
0.000217211	0.0251163	0.00864823	0.9931	Ischemic_Heart_Disease	INL_mean_sup	1725	45547
-0.0397278	0.025172	-1.57825	0.114508	Ischemic_Heart_Disease	OPL_mean_sup	1725	45547
-0.0687495	0.0261066	-2.63342	0.00845302	Ischemic_Heart_Disease	ISOS_mean_sup	1725	45547
-0.0953595	0.0228016	-4.18215	2.88768e-05	Ischemic_Heart_Disease	PS_mean_sup	1725	45547
-0.0138023	0.0278852	-0.49497	0.620621	Ischemic_Heart_Disease	RPE_mean_sup	1725	45547
-0.0953821	0.0251084	-3.79882	0.000145386	Ischemic_Heart_Disease	CSI_mean_sup	1725	45547
-0.063465	0.0276188	-2.29789	0.0215681	Ischemic_Heart_Disease	GCC_mean_inf	1725	45547
-0.115962	0.0287997	-4.02649	5.66156e-05	Ischemic_Heart_Disease	RNFL_mean_inf	1725	45547
0.0131356	0.0213947	0.613968	0.539236	Ischemic_Heart_Disease	GCL_mean_inf	1725	45547
-0.0109357	0.0250433	-0.436673	0.662349	Ischemic_Heart_Disease	IPL_mean_inf	1725	45547
0.00892919	0.0243099	0.367308	0.71339	Ischemic_Heart_Disease	INL_mean_inf	1725	45547
-0.00823906	0.0246116	-0.334764	0.737803	Ischemic_Heart_Disease	OPL_mean_inf	1725	45547
-0.0417766	0.0257502	-1.62238	0.104722	Ischemic_Heart_Disease	ISOS_mean_inf	1725	45547
-0.0780938	0.0218919	-3.56725	0.000360745	Ischemic_Heart_Disease	PS_mean_inf	1725	45547
-0.0240923	0.034606	-0.696191	0.48631	Ischemic_Heart_Disease	RPE_mean_inf	1725	45547
-0.0683338	0.025675	-2.66149	0.00777946	Ischemic_Heart_Disease	CSI_mean_inf	1725	45547
-0.107002	0.0371882	-2.87731	0.00401086	Other_chronic_ischemic_heart_disease_unspecified	GCC	733	46539
-0.116524	0.038108	-3.05772	0.00223026	Other_chronic_ischemic_heart_disease_unspecified	RNFL	733	46539
-0.0546282	0.0373512	-1.46255	0.143589	Other_chronic_ischemic_heart_disease_unspecified	GCL	733	46539
-0.0807948	0.0382643	-2.11149	0.03473	Other_chronic_ischemic_heart_disease_unspecified	IPL	733	46539
-0.0452127	0.0379221	-1.19225	0.233162	Other_chronic_ischemic_heart_disease_unspecified	INL	733	46539
-0.0417151	0.0378401	-1.1024	0.270286	Other_chronic_ischemic_heart_disease_unspecified	OPL+ONL	733	46539
-0.108677	0.0392983	-2.76543	0.00568478	Other_chronic_ischemic_heart_disease_unspecified	ISOS	733	46539
-0.126752	0.0350417	-3.61719	0.00029782	Other_chronic_ischemic_heart_disease_unspecified	PS	733	46539
-0.089541	0.0411232	-2.17738	0.0294519	Other_chronic_ischemic_heart_disease_unspecified	RPE+BM	733	46539
-0.104736	0.0382442	-2.73861	0.00616994	Other_chronic_ischemic_heart_disease_unspecified	CSI	733	46539
-0.103761	0.0371182	-2.79542	0.00518321	Other_chronic_ischemic_heart_disease_unspecified	GCC_mean_sup	733	46539
-0.105711	0.0383764	-2.75458	0.00587672	Other_chronic_ischemic_heart_disease_unspecified	RNFL_mean_sup	733	46539
-0.044285	0.0379031	-1.16837	0.242657	Other_chronic_ischemic_heart_disease_unspecified	GCL_mean_sup	733	46539
-0.0891422	0.0381793	-2.33483	0.0195522	Other_chronic_ischemic_heart_disease_unspecified	IPL_mean_sup	733	46539
-0.0372365	0.0379454	-0.981317	0.326436	Other_chronic_ischemic_heart_disease_unspecified	INL_mean_sup	733	46539
-0.0605089	0.0380618	-1.58975	0.111891	Other_chronic_ischemic_heart_disease_unspecified	OPL_mean_sup	733	46539
-0.112834	0.0401826	-2.80804	0.0049844	Other_chronic_ischemic_heart_disease_unspecified	ISOS_mean_sup	733	46539
-0.104689	0.0337164	-3.105	0.00190281	Other_chronic_ischemic_heart_disease_unspecified	PS_mean_sup	733	46539
-0.0770622	0.0485543	-1.58713	0.112482	Other_chronic_ischemic_heart_disease_unspecified	RPE_mean_sup	733	46539
-0.102933	0.0377184	-2.72899	0.00635295	Other_chronic_ischemic_heart_disease_unspecified	CSI_mean_sup	733	46539
-0.0387102	0.0405852	-0.953801	0.340185	Other_chronic_ischemic_heart_disease_unspecified	GCC_mean_inf	733	46539
-0.106145	0.0431767	-2.45838	0.0139565	Other_chronic_ischemic_heart_disease_unspecified	RNFL_mean_inf	733	46539
0.0393258	0.0248231	1.58424	0.113139	Other_chronic_ischemic_heart_disease_unspecified	GCL_mean_inf	733	46539
-0.028581	0.0382118	-0.747962	0.454483	Other_chronic_ischemic_heart_disease_unspecified	IPL_mean_inf	733	46539
-0.0192974	0.0366917	-0.525932	0.598935	Other_chronic_ischemic_heart_disease_unspecified	INL_mean_inf	733	46539
-0.0141192	0.0370203	-0.38139	0.702914	Other_chronic_ischemic_heart_disease_unspecified	OPL_mean_inf	733	46539
-0.0846727	0.0403817	-2.09681	0.0360104	Other_chronic_ischemic_heart_disease_unspecified	ISOS_mean_inf	733	46539
-0.0989836	0.0314703	-3.1453	0.00165918	Other_chronic_ischemic_heart_disease_unspecified	PS_mean_inf	733	46539
-0.0505065	0.0640001	-0.789162	0.430017	Other_chronic_ischemic_heart_disease_unspecified	RPE_mean_inf	733	46539
-0.104377	0.0388128	-2.68924	0.00716139	Other_chronic_ischemic_heart_disease_unspecified	CSI_mean_inf	733	46539
-0.466334	0.136456	-3.41747	0.000632066	Late_effects_of_cerebrovascular_disease	GCC	51	47221
-0.493977	0.145982	-3.38382	0.000714856	Late_effects_of_cerebrovascular_disease	RNFL	51	47221
-0.373557	0.140409	-2.66049	0.00780262	Late_effects_of_cerebrovascular_disease	GCL	51	47221
-0.269059	0.144451	-1.86263	0.0625137	Late_effects_of_cerebrovascular_disease	IPL	51	47221
0.0210605	0.140679	0.149706	0.880997	Late_effects_of_cerebrovascular_disease	INL	51	47221
-0.164911	0.142295	-1.15894	0.246482	Late_effects_of_cerebrovascular_disease	OPL+ONL	51	47221
-0.382124	0.158146	-2.41628	0.0156801	Late_effects_of_cerebrovascular_disease	ISOS	51	47221
-0.134428	0.133116	-1.00986	0.312564	Late_effects_of_cerebrovascular_disease	PS	51	47221
0.000604125	0.14167	0.00426432	0.996598	Late_effects_of_cerebrovascular_disease	RPE+BM	51	47221
0.132591	0.144795	0.915712	0.359818	Late_effects_of_cerebrovascular_disease	CSI	51	47221
-0.451158	0.129896	-3.47323	0.000514237	Late_effects_of_cerebrovascular_disease	GCC_mean_sup	51	47221
-0.450442	0.140914	-3.19658	0.00139067	Late_effects_of_cerebrovascular_disease	RNFL_mean_sup	51	47221
-0.37198	0.135134	-2.75268	0.00591091	Late_effects_of_cerebrovascular_disease	GCL_mean_sup	51	47221
-0.252723	0.141479	-1.78629	0.0740516	Late_effects_of_cerebrovascular_disease	IPL_mean_sup	51	47221
0.0158302	0.141271	0.112056	0.910779	Late_effects_of_cerebrovascular_disease	INL_mean_sup	51	47221
-0.193436	0.142839	-1.35423	0.175664	Late_effects_of_cerebrovascular_disease	OPL_mean_sup	51	47221
-0.49065	0.137699	-3.56322	0.000366337	Late_effects_of_cerebrovascular_disease	ISOS_mean_sup	51	47221
-0.100262	0.129194	-0.776057	0.437715	Late_effects_of_cerebrovascular_disease	PS_mean_sup	51	47221
-0.144955	0.197496	-0.733962	0.462972	Late_effects_of_cerebrovascular_disease	RPE_mean_sup	51	47221
0.098187	0.143888	0.682383	0.494997	Late_effects_of_cerebrovascular_disease	CSI_mean_sup	51	47221
-0.408291	0.136776	-2.98511	0.00283474	Late_effects_of_cerebrovascular_disease	GCC_mean_inf	51	47221
-0.44985	0.162652	-2.76572	0.0056797	Late_effects_of_cerebrovascular_disease	RNFL_mean_inf	51	47221
-0.235839	0.159289	-1.48058	0.13872	Late_effects_of_cerebrovascular_disease	GCL_mean_inf	51	47221
-0.177279	0.142945	-1.2402	0.214903	Late_effects_of_cerebrovascular_disease	IPL_mean_inf	51	47221
0.0807498	0.134701	0.599476	0.548856	Late_effects_of_cerebrovascular_disease	INL_mean_inf	51	47221
-0.087641	0.138375	-0.633357	0.5265	Late_effects_of_cerebrovascular_disease	OPL_mean_inf	51	47221
-0.17754	0.157807	-1.12505	0.260568	Late_effects_of_cerebrovascular_disease	ISOS_mean_inf	51	47221
-0.157277	0.105667	-1.48843	0.136638	Late_effects_of_cerebrovascular_disease	PS_mean_inf	51	47221
0.00441469	0.14388	0.0306831	0.975522	Late_effects_of_cerebrovascular_disease	RPE_mean_inf	51	47221
0.176042	0.143439	1.2273	0.21971	Late_effects_of_cerebrovascular_disease	CSI_mean_inf	51	47221
-0.178961	0.0525187	-3.40756	0.000655454	Cerebrovascular_disease	GCC	363	46909
-0.207407	0.0540845	-3.83488	0.000125626	Cerebrovascular_disease	RNFL	363	46909
-0.126402	0.0528999	-2.38945	0.0168735	Cerebrovascular_disease	GCL	363	46909
-0.071374	0.0537985	-1.32669	0.184611	Cerebrovascular_disease	IPL	363	46909
0.106949	0.0523055	2.04469	0.0408855	Cerebrovascular_disease	INL	363	46909
-0.0382187	0.0532014	-0.718379	0.472524	Cerebrovascular_disease	OPL+ONL	363	46909
-0.0272907	0.0542978	-0.502611	0.615238	Cerebrovascular_disease	ISOS	363	46909
-0.192602	0.048514	-3.97004	7.18611e-05	Cerebrovascular_disease	PS	363	46909
-0.0168321	0.0540087	-0.311656	0.755302	Cerebrovascular_disease	RPE+BM	363	46909
-0.0194713	0.0539815	-0.360703	0.718322	Cerebrovascular_disease	CSI	363	46909
-0.177023	0.0523481	-3.38165	0.000720528	Cerebrovascular_disease	GCC_mean_sup	363	46909
-0.185051	0.0546009	-3.38916	0.000701076	Cerebrovascular_disease	RNFL_mean_sup	363	46909
-0.128032	0.0534346	-2.39605	0.0165726	Cerebrovascular_disease	GCL_mean_sup	363	46909
-0.0838055	0.0537206	-1.56003	0.118754	Cerebrovascular_disease	IPL_mean_sup	363	46909
0.0933875	0.0528204	1.76802	0.0770576	Cerebrovascular_disease	INL_mean_sup	363	46909
-0.0675924	0.0535268	-1.26278	0.206669	Cerebrovascular_disease	OPL_mean_sup	363	46909
-0.0510988	0.0552991	-0.924045	0.355463	Cerebrovascular_disease	ISOS_mean_sup	363	46909
-0.146901	0.0460362	-3.191	0.00141783	Cerebrovascular_disease	PS_mean_sup	363	46909
-0.0674964	0.0681429	-0.990513	0.321924	Cerebrovascular_disease	RPE_mean_sup	363	46909
-0.0464043	0.0534518	-0.868152	0.385311	Cerebrovascular_disease	CSI_mean_sup	363	46909
-0.17167	0.059263	-2.89674	0.0037706	Cerebrovascular_disease	GCC_mean_inf	363	46909
-0.192701	0.0623357	-3.09134	0.00199256	Cerebrovascular_disease	RNFL_mean_inf	363	46909
-0.0857696	0.0611433	-1.40276	0.160688	Cerebrovascular_disease	GCL_mean_inf	363	46909
-0.0390415	0.0544674	-0.716787	0.473505	Cerebrovascular_disease	IPL_mean_inf	363	46909
0.0744094	0.0502577	1.48056	0.138725	Cerebrovascular_disease	INL_mean_inf	363	46909
-0.0183813	0.0523478	-0.351138	0.725485	Cerebrovascular_disease	OPL_mean_inf	363	46909
-0.00766911	0.0526848	-0.145566	0.884264	Cerebrovascular_disease	ISOS_mean_inf	363	46909
-0.139293	0.040966	-3.4002	0.000673374	Cerebrovascular_disease	PS_mean_inf	363	46909
-0.139716	0.128561	-1.08677	0.27714	Cerebrovascular_disease	RPE_mean_inf	363	46909
0.0187775	0.054128	0.34691	0.728659	Cerebrovascular_disease	CSI_mean_inf	363	46909
-0.206294	0.0793424	-2.60005	0.00932102	Occlusion_of_cerebral_arteries	GCC	157	47115
-0.220838	0.0820042	-2.69301	0.00708107	Occlusion_of_cerebral_arteries	RNFL	157	47115
-0.178511	0.0801781	-2.22644	0.025985	Occlusion_of_cerebral_arteries	GCL	157	47115
-0.0811112	0.0814915	-0.995333	0.319574	Occlusion_of_cerebral_arteries	IPL	157	47115
0.133738	0.0788043	1.6971	0.0896783	Occlusion_of_cerebral_arteries	INL	157	47115
0.0192448	0.0802892	0.239693	0.810568	Occlusion_of_cerebral_arteries	OPL+ONL	157	47115
0.0383139	0.080135	0.478117	0.632567	Occlusion_of_cerebral_arteries	ISOS	157	47115
-0.20529	0.0729478	-2.8142	0.00488987	Occlusion_of_cerebral_arteries	PS	157	47115
-0.0538103	0.0853732	-0.630295	0.528501	Occlusion_of_cerebral_arteries	RPE+BM	157	47115
-0.0532828	0.0819317	-0.650332	0.515478	Occlusion_of_cerebral_arteries	CSI	157	47115
-0.186066	0.0791201	-2.3517	0.018688	Occlusion_of_cerebral_arteries	GCC_mean_sup	157	47115
-0.129239	0.0823958	-1.56851	0.116761	Occlusion_of_cerebral_arteries	RNFL_mean_sup	157	47115
-0.20259	0.0802033	-2.52596	0.0115383	Occlusion_of_cerebral_arteries	GCL_mean_sup	157	47115
-0.128315	0.0813914	-1.57651	0.114908	Occlusion_of_cerebral_arteries	IPL_mean_sup	157	47115
0.090879	0.0800138	1.13579	0.256044	Occlusion_of_cerebral_arteries	INL_mean_sup	157	47115
-0.0450896	0.0808719	-0.557544	0.577156	Occlusion_of_cerebral_arteries	OPL_mean_sup	157	47115
-0.0263147	0.0821078	-0.32049	0.748597	Occlusion_of_cerebral_arteries	ISOS_mean_sup	157	47115
-0.158129	0.0685101	-2.30811	0.0209931	Occlusion_of_cerebral_arteries	PS_mean_sup	157	47115
-0.116079	0.109215	-1.06285	0.287851	Occlusion_of_cerebral_arteries	RPE_mean_sup	157	47115
-0.107117	0.0810292	-1.32196	0.186182	Occlusion_of_cerebral_arteries	CSI_mean_sup	157	47115
-0.192464	0.0888572	-2.166	0.0303114	Occlusion_of_cerebral_arteries	GCC_mean_inf	157	47115
-0.278399	0.0946495	-2.94137	0.00326768	Occlusion_of_cerebral_arteries	RNFL_mean_inf	157	47115
-0.0751654	0.0921299	-0.815864	0.414578	Occlusion_of_cerebral_arteries	GCL_mean_inf	157	47115
0.017148	0.077267	0.221931	0.824367	Occlusion_of_cerebral_arteries	IPL_mean_inf	157	47115
0.12308	0.0705755	1.74395	0.0811673	Occlusion_of_cerebral_arteries	INL_mean_inf	157	47115
0.0832922	0.079771	1.04414	0.29642	Occlusion_of_cerebral_arteries	OPL_mean_inf	157	47115
0.051848	0.0678988	0.763606	0.445102	Occlusion_of_cerebral_arteries	ISOS_mean_inf	157	47115
-0.146165	0.060904	-2.39993	0.0163984	Occlusion_of_cerebral_arteries	PS_mean_inf	157	47115
-0.336532	0.253505	-1.32751	0.184338	Occlusion_of_cerebral_arteries	RPE_mean_inf	157	47115
0.0213948	0.0821433	0.260457	0.794511	Occlusion_of_cerebral_arteries	CSI_mean_inf	157	47115
-0.13013	0.0858336	-1.51607	0.129502	Cerebral_ischemia	GCC	135	47137
-0.244456	0.0884902	-2.76252	0.00573563	Cerebral_ischemia	RNFL	135	47137
-0.0131564	0.0860212	-0.152943	0.878443	Cerebral_ischemia	GCL	135	47137
0.0277771	0.0875077	0.317424	0.750922	Cerebral_ischemia	IPL	135	47137
0.1258	0.0852897	1.47498	0.140219	Cerebral_ischemia	INL	135	47137
0.0107485	0.0868321	0.123785	0.901486	Cerebral_ischemia	OPL+ONL	135	47137
0.0166748	0.0875248	0.190515	0.848906	Cerebral_ischemia	ISOS	135	47137
-0.233352	0.0772712	-3.0199	0.00252857	Cerebral_ischemia	PS	135	47137
-0.0308348	0.0896509	-0.343942	0.73089	Cerebral_ischemia	RPE+BM	135	47137
0.0178528	0.0877536	0.203442	0.83879	Cerebral_ischemia	CSI	135	47137
-0.122639	0.0856645	-1.43162	0.152252	Cerebral_ischemia	GCC_mean_sup	135	47137
-0.22848	0.0890398	-2.56604	0.0102866	Cerebral_ischemia	RNFL_mean_sup	135	47137
0.000445521	0.0855855	0.00520557	0.995847	Cerebral_ischemia	GCL_mean_sup	135	47137
0.0198429	0.0874189	0.226986	0.820435	Cerebral_ischemia	IPL_mean_sup	135	47137
0.117731	0.0861422	1.3667	0.171719	Cerebral_ischemia	INL_mean_sup	135	47137
-0.00585192	0.0868672	-0.0673663	0.94629	Cerebral_ischemia	OPL_mean_sup	135	47137
-0.0023922	0.0871135	-0.0274608	0.978092	Cerebral_ischemia	ISOS_mean_sup	135	47137
-0.153583	0.0740163	-2.07499	0.0379879	Cerebral_ischemia	PS_mean_sup	135	47137
-0.0760035	0.112475	-0.675739	0.499207	Cerebral_ischemia	RPE_mean_sup	135	47137
-0.0236278	0.0869085	-0.27187	0.785722	Cerebral_ischemia	CSI_mean_sup	135	47137
-0.148056	0.0967848	-1.52975	0.12608	Cerebral_ischemia	GCC_mean_inf	135	47137
-0.199497	0.101623	-1.96311	0.0496333	Cerebral_ischemia	RNFL_mean_inf	135	47137
-0.0459631	0.0963173	-0.477205	0.633216	Cerebral_ischemia	GCL_mean_inf	135	47137
-0.0152595	0.0875761	-0.174243	0.861675	Cerebral_ischemia	IPL_mean_inf	135	47137
0.0590916	0.0825363	0.715946	0.474025	Cerebral_ischemia	INL_mean_inf	135	47137
-0.00221558	0.0856629	-0.0258639	0.979366	Cerebral_ischemia	OPL_mean_inf	135	47137
0.041822	0.0746158	0.560497	0.57514	Cerebral_ischemia	ISOS_mean_inf	135	47137
-0.190474	0.0585373	-3.2539	0.00113833	Cerebral_ischemia	PS_mean_inf	135	47137
-0.306463	0.267315	-1.14645	0.251609	Cerebral_ischemia	RPE_mean_inf	135	47137
0.0454304	0.087918	0.516736	0.605341	Cerebral_ischemia	CSI_mean_inf	135	47137
-0.283406	0.115131	-2.4616	0.0138318	Cerebral_artery_occlusion_with_cerebral_infarction	GCC	73	47199
-0.289132	0.120364	-2.40214	0.0162993	Cerebral_artery_occlusion_with_cerebral_infarction	RNFL	73	47199
-0.214335	0.117029	-1.83147	0.0670304	Cerebral_artery_occlusion_with_cerebral_infarction	GCL	73	47199
-0.183409	0.120118	-1.52691	0.126784	Cerebral_artery_occlusion_with_cerebral_infarction	IPL	73	47199
0.214537	0.113823	1.88484	0.0594513	Cerebral_artery_occlusion_with_cerebral_infarction	INL	73	47199
0.0275849	0.117333	0.2351	0.814131	Cerebral_artery_occlusion_with_cerebral_infarction	OPL+ONL	73	47199
-0.0692109	0.120715	-0.573341	0.566414	Cerebral_artery_occlusion_with_cerebral_infarction	ISOS	73	47199
-0.135495	0.108958	-1.24355	0.213664	Cerebral_artery_occlusion_with_cerebral_infarction	PS	73	47199
-0.0970526	0.129452	-0.749717	0.453425	Cerebral_artery_occlusion_with_cerebral_infarction	RPE+BM	73	47199
-0.121268	0.119853	-1.0118	0.311632	Cerebral_artery_occlusion_with_cerebral_infarction	CSI	73	47199
-0.250011	0.114022	-2.19266	0.0283321	Cerebral_artery_occlusion_with_cerebral_infarction	GCC_mean_sup	73	47199
-0.18123	0.120718	-1.50127	0.133287	Cerebral_artery_occlusion_with_cerebral_infarction	RNFL_mean_sup	73	47199
-0.219223	0.116762	-1.87752	0.0604463	Cerebral_artery_occlusion_with_cerebral_infarction	GCL_mean_sup	73	47199
-0.230585	0.118747	-1.94182	0.0521588	Cerebral_artery_occlusion_with_cerebral_infarction	IPL_mean_sup	73	47199
0.176749	0.116112	1.52222	0.127953	Cerebral_artery_occlusion_with_cerebral_infarction	INL_mean_sup	73	47199
-0.0191146	0.117787	-0.162281	0.871085	Cerebral_artery_occlusion_with_cerebral_infarction	OPL_mean_sup	73	47199
-0.0827258	0.123313	-0.670859	0.50231	Cerebral_artery_occlusion_with_cerebral_infarction	ISOS_mean_sup	73	47199
-0.129893	0.101938	-1.27424	0.202579	Cerebral_artery_occlusion_with_cerebral_infarction	PS_mean_sup	73	47199
-0.169194	0.165359	-1.02319	0.306218	Cerebral_artery_occlusion_with_cerebral_infarction	RPE_mean_sup	73	47199
-0.219109	0.118371	-1.85104	0.0641633	Cerebral_artery_occlusion_with_cerebral_infarction	CSI_mean_sup	73	47199
-0.275127	0.123032	-2.23622	0.0253375	Cerebral_artery_occlusion_with_cerebral_infarction	GCC_mean_inf	73	47199
-0.352671	0.136718	-2.57954	0.00989311	Cerebral_artery_occlusion_with_cerebral_infarction	RNFL_mean_inf	73	47199
-0.132387	0.135254	-0.978802	0.327678	Cerebral_artery_occlusion_with_cerebral_infarction	GCL_mean_inf	73	47199
-0.0391547	0.119693	-0.327128	0.743571	Cerebral_artery_occlusion_with_cerebral_infarction	IPL_mean_inf	73	47199
0.15742	0.0908674	1.73241	0.0832005	Cerebral_artery_occlusion_with_cerebral_infarction	INL_mean_inf	73	47199
0.0580598	0.116158	0.499833	0.617193	Cerebral_artery_occlusion_with_cerebral_infarction	OPL_mean_inf	73	47199
-0.0126981	0.116626	-0.108878	0.913299	Cerebral_artery_occlusion_with_cerebral_infarction	ISOS_mean_inf	73	47199
-0.105375	0.0958757	-1.09908	0.271733	Cerebral_artery_occlusion_with_cerebral_infarction	PS_mean_inf	73	47199
-0.538598	0.408748	-1.31768	0.187611	Cerebral_artery_occlusion_with_cerebral_infarction	RPE_mean_inf	73	47199
0.019182	0.119927	0.159947	0.872923	Cerebral_artery_occlusion_with_cerebral_infarction	CSI_mean_inf	73	47199
-0.0738509	0.0312261	-2.36504	0.0180281	Coronary_atherosclerosis	GCC	1054	46218
-0.0960544	0.0319187	-3.00934	0.00261815	Coronary_atherosclerosis	RNFL	1054	46218
-0.0283203	0.0313076	-0.904582	0.365687	Coronary_atherosclerosis	GCL	1054	46218
-0.0373874	0.0320163	-1.16776	0.242903	Coronary_atherosclerosis	IPL	1054	46218
-0.0271627	0.0316977	-0.85693	0.391484	Coronary_atherosclerosis	INL	1054	46218
-0.0276104	0.0317346	-0.870041	0.384278	Coronary_atherosclerosis	OPL+ONL	1054	46218
-0.0726547	0.0324777	-2.23707	0.025282	Coronary_atherosclerosis	ISOS	1054	46218
-0.0878446	0.0298748	-2.94043	0.00327762	Coronary_atherosclerosis	PS	1054	46218
-0.0361845	0.0330146	-1.09602	0.273072	Coronary_atherosclerosis	RPE+BM	1054	46218
-0.119849	0.0322179	-3.71993	0.000199277	Coronary_atherosclerosis	CSI	1054	46218
-0.0542796	0.0312037	-1.73953	0.081942	Coronary_atherosclerosis	GCC_mean_sup	1054	46218
-0.0831029	0.0321483	-2.58498	0.00973833	Coronary_atherosclerosis	RNFL_mean_sup	1054	46218
0.0152423	0.0309111	0.493102	0.621941	Coronary_atherosclerosis	GCL_mean_sup	1054	46218
-0.0403395	0.0320657	-1.25803	0.208382	Coronary_atherosclerosis	IPL_mean_sup	1054	46218
-0.0229232	0.0318244	-0.720303	0.471339	Coronary_atherosclerosis	INL_mean_sup	1054	46218
-0.0460212	0.0319019	-1.44258	0.149138	Coronary_atherosclerosis	OPL_mean_sup	1054	46218
-0.0717622	0.0329455	-2.17821	0.0293905	Coronary_atherosclerosis	ISOS_mean_sup	1054	46218
-0.071874	0.0290515	-2.47402	0.0133603	Coronary_atherosclerosis	PS_mean_sup	1054	46218
0.00858673	0.031021	0.276804	0.781931	Coronary_atherosclerosis	RPE_mean_sup	1054	46218
-0.128526	0.0317673	-4.04585	5.21331e-05	Coronary_atherosclerosis	CSI_mean_sup	1054	46218
-0.0463575	0.0342959	-1.35169	0.176474	Coronary_atherosclerosis	GCC_mean_inf	1054	46218
-0.0698895	0.035591	-1.96369	0.0495664	Coronary_atherosclerosis	RNFL_mean_inf	1054	46218
0.00773616	0.027945	0.276835	0.781907	Coronary_atherosclerosis	GCL_mean_inf	1054	46218
-0.0271203	0.031929	-0.849395	0.395661	Coronary_atherosclerosis	IPL_mean_inf	1054	46218
-0.0139013	0.0306659	-0.453314	0.650323	Coronary_atherosclerosis	INL_mean_inf	1054	46218
-0.0102957	0.0310624	-0.331451	0.740304	Coronary_atherosclerosis	OPL_mean_inf	1054	46218
-0.0499754	0.0326588	-1.53023	0.12596	Coronary_atherosclerosis	ISOS_mean_inf	1054	46218
-0.0805766	0.0273376	-2.94747	0.00320388	Coronary_atherosclerosis	PS_mean_inf	1054	46218
-0.0916348	0.0655399	-1.39815	0.162067	Coronary_atherosclerosis	RPE_mean_inf	1054	46218
-0.107779	0.0326968	-3.29633	0.000979568	Coronary_atherosclerosis	CSI_mean_inf	1054	46218
-0.0315258	0.0326901	-0.964384	0.334854	Varicose_veins_of_lower_extremity	GCC	1014	46258
-0.0263031	0.0325209	-0.808807	0.418626	Varicose_veins_of_lower_extremity	RNFL	1014	46258
-0.0256083	0.0324662	-0.788768	0.430248	Varicose_veins_of_lower_extremity	GCL	1014	46258
-0.0232341	0.0324723	-0.715506	0.474297	Varicose_veins_of_lower_extremity	IPL	1014	46258
-0.0160965	0.0324022	-0.496773	0.619349	Varicose_veins_of_lower_extremity	INL	1014	46258
-0.01597	0.0321821	-0.496239	0.619726	Varicose_veins_of_lower_extremity	OPL+ONL	1014	46258
-0.0445406	0.0337804	-1.31854	0.187325	Varicose_veins_of_lower_extremity	ISOS	1014	46258
0.00270002	0.0324487	0.083209	0.933685	Varicose_veins_of_lower_extremity	PS	1014	46258
0.0161661	0.0307645	0.525478	0.599251	Varicose_veins_of_lower_extremity	RPE+BM	1014	46258
0.021546	0.033164	0.649679	0.5159	Varicose_veins_of_lower_extremity	CSI	1014	46258
-0.0319844	0.0325253	-0.98337	0.325425	Varicose_veins_of_lower_extremity	GCC_mean_sup	1014	46258
-0.0190045	0.0322909	-0.58854	0.55617	Varicose_veins_of_lower_extremity	RNFL_mean_sup	1014	46258
-0.0289322	0.032528	-0.889455	0.373758	Varicose_veins_of_lower_extremity	GCL_mean_sup	1014	46258
-0.0293346	0.0323552	-0.906641	0.364596	Varicose_veins_of_lower_extremity	IPL_mean_sup	1014	46258
-0.0174669	0.0322849	-0.541024	0.588491	Varicose_veins_of_lower_extremity	INL_mean_sup	1014	46258
-0.019931	0.0321944	-0.619083	0.535862	Varicose_veins_of_lower_extremity	OPL_mean_sup	1014	46258
-0.0452423	0.0340478	-1.32879	0.183917	Varicose_veins_of_lower_extremity	ISOS_mean_sup	1014	46258
0.0121811	0.0326717	0.372833	0.709273	Varicose_veins_of_lower_extremity	PS_mean_sup	1014	46258
0.0027817	0.0286781	0.0969975	0.922728	Varicose_veins_of_lower_extremity	RPE_mean_sup	1014	46258
0.0267762	0.0329963	0.811489	0.417085	Varicose_veins_of_lower_extremity	CSI_mean_sup	1014	46258
-0.0342146	0.0357911	-0.955952	0.339097	Varicose_veins_of_lower_extremity	GCC_mean_inf	1014	46258
-0.0150759	0.0339513	-0.444045	0.65701	Varicose_veins_of_lower_extremity	RNFL_mean_inf	1014	46258
-0.023936	0.0348227	-0.687367	0.491852	Varicose_veins_of_lower_extremity	GCL_mean_inf	1014	46258
-0.0355197	0.0334026	-1.06338	0.287609	Varicose_veins_of_lower_extremity	IPL_mean_inf	1014	46258
-0.0275974	0.0322724	-0.855137	0.392475	Varicose_veins_of_lower_extremity	INL_mean_inf	1014	46258
-0.0107729	0.0320151	-0.336496	0.736497	Varicose_veins_of_lower_extremity	OPL_mean_inf	1014	46258
-0.0480349	0.0350431	-1.37073	0.170458	Varicose_veins_of_lower_extremity	ISOS_mean_inf	1014	46258
-0.0163952	0.0315896	-0.519005	0.603757	Varicose_veins_of_lower_extremity	PS_mean_inf	1014	46258
-0.0141129	0.037053	-0.380884	0.703289	Varicose_veins_of_lower_extremity	RPE_mean_inf	1014	46258
0.00960574	0.0329844	0.29122	0.770883	Varicose_veins_of_lower_extremity	CSI_mean_inf	1014	46258
-0.0412232	0.032266	-1.27761	0.201388	Varicose_veins	GCC	1039	46233
-0.0312679	0.0321308	-0.973145	0.330481	Varicose_veins	RNFL	1039	46233
-0.0350232	0.0320742	-1.09194	0.274858	Varicose_veins	GCL	1039	46233
-0.0345074	0.0320969	-1.0751	0.28233	Varicose_veins	IPL	1039	46233
-0.0216354	0.0320201	-0.675681	0.499243	Varicose_veins	INL	1039	46233
-0.0204618	0.0317972	-0.643508	0.519895	Varicose_veins	OPL+ONL	1039	46233
-0.0483125	0.0333733	-1.44764	0.147718	Varicose_veins	ISOS	1039	46233
-0.00959691	0.031927	-0.300589	0.763728	Varicose_veins	PS	1039	46233
0.0159334	0.0304342	0.523537	0.600601	Varicose_veins	RPE+BM	1039	46233
0.0239674	0.0327756	0.731256	0.464623	Varicose_veins	CSI	1039	46233
-0.0408611	0.0321323	-1.27165	0.203498	Varicose_veins	GCC_mean_sup	1039	46233
-0.0212838	0.0319288	-0.666601	0.505027	Varicose_veins	RNFL_mean_sup	1039	46233
-0.0390039	0.0322068	-1.21105	0.225878	Varicose_veins	GCL_mean_sup	1039	46233
-0.0409273	0.0319883	-1.27945	0.20074	Varicose_veins	IPL_mean_sup	1039	46233
-0.0242976	0.0318978	-0.761735	0.446218	Varicose_veins	INL_mean_sup	1039	46233
-0.0259219	0.0318299	-0.814389	0.415422	Varicose_veins	OPL_mean_sup	1039	46233
-0.0503119	0.0337068	-1.49263	0.135533	Varicose_veins	ISOS_mean_sup	1039	46233
-0.000206878	0.0320364	-0.0064576	0.994848	Varicose_veins	PS_mean_sup	1039	46233
0.00340706	0.028186	0.120878	0.903788	Varicose_veins	RPE_mean_sup	1039	46233
0.0258401	0.0326039	0.792548	0.428041	Varicose_veins	CSI_mean_sup	1039	46233
-0.0470899	0.0359793	-1.3088	0.190601	Varicose_veins	GCC_mean_inf	1039	46233
-0.0245048	0.0344702	-0.710898	0.477147	Varicose_veins	RNFL_mean_inf	1039	46233
-0.030344	0.0349902	-0.867213	0.385825	Varicose_veins	GCL_mean_inf	1039	46233
-0.0437963	0.0330934	-1.32342	0.185697	Varicose_veins	IPL_mean_inf	1039	46233
-0.0320947	0.0318455	-1.00782	0.313539	Varicose_veins	INL_mean_inf	1039	46233
-0.0142779	0.0316156	-0.45161	0.65155	Varicose_veins	OPL_mean_inf	1039	46233
-0.0512846	0.0346667	-1.47936	0.139044	Varicose_veins	ISOS_mean_inf	1039	46233
-0.0260613	0.0308118	-0.845823	0.397652	Varicose_veins	PS_mean_inf	1039	46233
-0.0135704	0.0363989	-0.372826	0.709278	Varicose_veins	RPE_mean_inf	1039	46233
0.0150428	0.0325932	0.461531	0.644418	Varicose_veins	CSI_mean_inf	1039	46233
0.0478293	0.115477	0.41419	0.678735	Cardiomegaly	GCC	75	47197
0.0122099	0.116161	0.105112	0.916287	Cardiomegaly	RNFL	75	47197
0.0445017	0.114798	0.387652	0.698274	Cardiomegaly	GCL	75	47197
0.083259	0.116455	0.714948	0.474641	Cardiomegaly	IPL	75	47197
0.16319	0.113483	1.43801	0.150432	Cardiomegaly	INL	75	47197
0.0472948	0.116002	0.407706	0.68349	Cardiomegaly	OPL+ONL	75	47197
-0.12984	0.122159	-1.06288	0.287838	Cardiomegaly	ISOS	75	47197
-0.0119901	0.112859	-0.106239	0.915392	Cardiomegaly	PS	75	47197
-0.117176	0.130393	-0.898639	0.368845	Cardiomegaly	RPE+BM	75	47197
-0.117852	0.118244	-0.996685	0.318918	Cardiomegaly	CSI	75	47197
0.0193096	0.114523	0.168608	0.866105	Cardiomegaly	GCC_mean_sup	75	47197
0.0123481	0.115699	0.106727	0.915006	Cardiomegaly	RNFL_mean_sup	75	47197
-0.0150603	0.115829	-0.130021	0.89655	Cardiomegaly	GCL_mean_sup	75	47197
0.0556251	0.116532	0.477336	0.633123	Cardiomegaly	IPL_mean_sup	75	47197
0.120385	0.115288	1.04421	0.296386	Cardiomegaly	INL_mean_sup	75	47197
0.0601184	0.114313	0.525912	0.59895	Cardiomegaly	OPL_mean_sup	75	47197
-0.0978289	0.123332	-0.793213	0.427654	Cardiomegaly	ISOS_mean_sup	75	47197
-0.0282967	0.110299	-0.256545	0.79753	Cardiomegaly	PS_mean_sup	75	47197
-0.0696527	0.149409	-0.466188	0.641081	Cardiomegaly	RPE_mean_sup	75	47197
-0.0740719	0.116664	-0.634919	0.525481	Cardiomegaly	CSI_mean_sup	75	47197
0.0534285	0.064953	0.822572	0.410751	Cardiomegaly	GCC_mean_inf	75	47197
-0.0539197	0.129543	-0.416229	0.677242	Cardiomegaly	RNFL_mean_inf	75	47197
0.0619773	0.0522948	1.18515	0.235957	Cardiomegaly	GCL_mean_inf	75	47197
0.101092	0.0631478	1.60088	0.109403	Cardiomegaly	IPL_mean_inf	75	47197
0.185267	0.0832857	2.22447	0.0261165	Cardiomegaly	INL_mean_inf	75	47197
0.0900349	0.115049	0.782579	0.433874	Cardiomegaly	OPL_mean_inf	75	47197
-0.177596	0.130148	-1.36456	0.172391	Cardiomegaly	ISOS_mean_inf	75	47197
0.0454699	0.118684	0.383119	0.701632	Cardiomegaly	PS_mean_inf	75	47197
-0.408348	0.382224	-1.06835	0.285364	Cardiomegaly	RPE_mean_inf	75	47197
-0.154715	0.12047	-1.28426	0.199049	Cardiomegaly	CSI_mean_inf	75	47197
0.0218248	0.08654	0.252193	0.800892	Other_specified_cardiac_dysrhythmias	GCC	135	47137
0.0129291	0.0868169	0.148923	0.881614	Other_specified_cardiac_dysrhythmias	RNFL	135	47137
0.0312799	0.0860281	0.3636	0.716156	Other_specified_cardiac_dysrhythmias	GCL	135	47137
0.0120621	0.0874954	0.137859	0.890352	Other_specified_cardiac_dysrhythmias	IPL	135	47137
0.0846965	0.0855688	0.989806	0.322269	Other_specified_cardiac_dysrhythmias	INL	135	47137
0.0965773	0.086177	1.12069	0.262422	Other_specified_cardiac_dysrhythmias	OPL+ONL	135	47137
0.158478	0.0826996	1.9163	0.0553264	Other_specified_cardiac_dysrhythmias	ISOS	135	47137
-0.0469356	0.0833414	-0.563173	0.573317	Other_specified_cardiac_dysrhythmias	PS	135	47137
-0.00668263	0.086766	-0.0770191	0.938608	Other_specified_cardiac_dysrhythmias	RPE+BM	135	47137
-0.150205	0.0882896	-1.70127	0.0888922	Other_specified_cardiac_dysrhythmias	CSI	135	47137
0.0181932	0.0856951	0.212302	0.831872	Other_specified_cardiac_dysrhythmias	GCC_mean_sup	135	47137
0.00271317	0.0863846	0.031408	0.974944	Other_specified_cardiac_dysrhythmias	RNFL_mean_sup	135	47137
0.0456899	0.0802504	0.569342	0.569124	Other_specified_cardiac_dysrhythmias	GCL_mean_sup	135	47137
-0.00332648	0.0875374	-0.0380006	0.969687	Other_specified_cardiac_dysrhythmias	IPL_mean_sup	135	47137
0.0838647	0.0863791	0.970892	0.331602	Other_specified_cardiac_dysrhythmias	INL_mean_sup	135	47137
0.0694147	0.0846547	0.819974	0.412231	Other_specified_cardiac_dysrhythmias	OPL_mean_sup	135	47137
0.0979652	0.0645924	1.51667	0.129351	Other_specified_cardiac_dysrhythmias	ISOS_mean_sup	135	47137
-0.0314552	0.082414	-0.381673	0.702704	Other_specified_cardiac_dysrhythmias	PS_mean_sup	135	47137
0.00325629	0.0857599	0.0379698	0.969712	Other_specified_cardiac_dysrhythmias	RPE_mean_sup	135	47137
-0.152531	0.0869573	-1.75409	0.0794157	Other_specified_cardiac_dysrhythmias	CSI_mean_sup	135	47137
-0.0262309	0.092575	-0.283347	0.776911	Other_specified_cardiac_dysrhythmias	GCC_mean_inf	135	47137
0.00566556	0.0859421	0.065923	0.947439	Other_specified_cardiac_dysrhythmias	RNFL_mean_inf	135	47137
-0.0470806	0.0964383	-0.488194	0.625412	Other_specified_cardiac_dysrhythmias	GCL_mean_inf	135	47137
-0.0265391	0.088184	-0.300952	0.763451	Other_specified_cardiac_dysrhythmias	IPL_mean_inf	135	47137
0.00925196	0.0845084	0.10948	0.912822	Other_specified_cardiac_dysrhythmias	INL_mean_inf	135	47137
0.0946384	0.0858801	1.10198	0.270469	Other_specified_cardiac_dysrhythmias	OPL_mean_inf	135	47137
0.124687	0.0474469	2.62793	0.00859069	Other_specified_cardiac_dysrhythmias	ISOS_mean_inf	135	47137
-0.108101	0.0704565	-1.53429	0.124958	Other_specified_cardiac_dysrhythmias	PS_mean_inf	135	47137
-0.0720085	0.165428	-0.435285	0.663356	Other_specified_cardiac_dysrhythmias	RPE_mean_inf	135	47137
-0.145991	0.0896495	-1.62846	0.103427	Other_specified_cardiac_dysrhythmias	CSI_mean_inf	135	47137
-0.120748	0.0307873	-3.92202	8.78101e-05	Cardiac_dysrhythmias	GCC	1089	46183
-0.0973265	0.0313027	-3.1092	0.00187593	Cardiac_dysrhythmias	RNFL	1089	46183
-0.115808	0.0308848	-3.74966	0.000177072	Cardiac_dysrhythmias	GCL	1089	46183
-0.0875613	0.0314275	-2.78614	0.00533406	Cardiac_dysrhythmias	IPL	1089	46183
-0.00895091	0.0309941	-0.288794	0.772739	Cardiac_dysrhythmias	INL	1089	46183
0.00137866	0.0309711	0.0445143	0.964494	Cardiac_dysrhythmias	OPL+ONL	1089	46183
-0.049876	0.0318582	-1.56556	0.117452	Cardiac_dysrhythmias	ISOS	1089	46183
-0.0784304	0.0296545	-2.6448	0.0081738	Cardiac_dysrhythmias	PS	1089	46183
0.0443449	0.0288784	1.53558	0.124642	Cardiac_dysrhythmias	RPE+BM	1089	46183
-0.140018	0.0316122	-4.42922	9.45726e-06	Cardiac_dysrhythmias	CSI	1089	46183
-0.100556	0.0307659	-3.26841	0.00108154	Cardiac_dysrhythmias	GCC_mean_sup	1089	46183
-0.0845166	0.0314751	-2.68519	0.00724891	Cardiac_dysrhythmias	RNFL_mean_sup	1089	46183
-0.0662281	0.031293	-2.11639	0.0343118	Cardiac_dysrhythmias	GCL_mean_sup	1089	46183
-0.087559	0.0313664	-2.79149	0.00524665	Cardiac_dysrhythmias	IPL_mean_sup	1089	46183
-0.00736622	0.0310771	-0.23703	0.812633	Cardiac_dysrhythmias	INL_mean_sup	1089	46183
-0.0119615	0.0309975	-0.385884	0.699582	Cardiac_dysrhythmias	OPL_mean_sup	1089	46183
-0.0678593	0.0324707	-2.08986	0.0366303	Cardiac_dysrhythmias	ISOS_mean_sup	1089	46183
-0.0575581	0.0291278	-1.97605	0.0481488	Cardiac_dysrhythmias	PS_mean_sup	1089	46183
0.0406104	0.0167899	2.41873	0.0155747	Cardiac_dysrhythmias	RPE_mean_sup	1089	46183
-0.135566	0.0311954	-4.34569	1.38841e-05	Cardiac_dysrhythmias	CSI_mean_sup	1089	46183
-0.086091	0.0348253	-2.47208	0.0134328	Cardiac_dysrhythmias	GCC_mean_inf	1089	46183
-0.0854345	0.0353684	-2.41556	0.015711	Cardiac_dysrhythmias	RNFL_mean_inf	1089	46183
-0.0442393	0.0342881	-1.29022	0.196974	Cardiac_dysrhythmias	GCL_mean_inf	1089	46183
-0.0303944	0.03158	-0.962458	0.335819	Cardiac_dysrhythmias	IPL_mean_inf	1089	46183
-0.00818753	0.0303428	-0.269834	0.787288	Cardiac_dysrhythmias	INL_mean_inf	1089	46183
0.00941474	0.0305946	0.307726	0.758291	Cardiac_dysrhythmias	OPL_mean_inf	1089	46183
-0.0158242	0.0311462	-0.508061	0.61141	Cardiac_dysrhythmias	ISOS_mean_inf	1089	46183
-0.0767809	0.027034	-2.84016	0.00450904	Cardiac_dysrhythmias	PS_mean_inf	1089	46183
-0.00370011	0.0338565	-0.109288	0.912974	Cardiac_dysrhythmias	RPE_mean_inf	1089	46183
-0.126903	0.0319881	-3.9672	7.27208e-05	Cardiac_dysrhythmias	CSI_mean_inf	1089	46183
0.0601039	0.10458	0.574717	0.565483	Chronic_tonsillitis_and_adenoiditis	GCC	98	47174
0.0202638	0.10345	0.19588	0.844704	Chronic_tonsillitis_and_adenoiditis	RNFL	98	47174
0.0813016	0.104078	0.781164	0.434706	Chronic_tonsillitis_and_adenoiditis	GCL	98	47174
0.0623058	0.102318	0.608943	0.542562	Chronic_tonsillitis_and_adenoiditis	IPL	98	47174
0.00581303	0.101374	0.0573424	0.954272	Chronic_tonsillitis_and_adenoiditis	INL	98	47174
-0.0169945	0.102361	-0.166024	0.868138	Chronic_tonsillitis_and_adenoiditis	OPL+ONL	98	47174
-0.138555	0.107988	-1.28307	0.199469	Chronic_tonsillitis_and_adenoiditis	ISOS	98	47174
-0.127185	0.101454	-1.25363	0.209977	Chronic_tonsillitis_and_adenoiditis	PS	98	47174
-0.140487	0.118925	-1.18131	0.237479	Chronic_tonsillitis_and_adenoiditis	RPE+BM	98	47174
-0.114802	0.107511	-1.06782	0.285603	Chronic_tonsillitis_and_adenoiditis	CSI	98	47174
0.0372994	0.104846	0.355756	0.722024	Chronic_tonsillitis_and_adenoiditis	GCC_mean_sup	98	47174
0.0128824	0.104385	0.123412	0.901781	Chronic_tonsillitis_and_adenoiditis	RNFL_mean_sup	98	47174
0.0508829	0.101082	0.503381	0.614697	Chronic_tonsillitis_and_adenoiditis	GCL_mean_sup	98	47174
0.0308398	0.103155	0.298966	0.764966	Chronic_tonsillitis_and_adenoiditis	IPL_mean_sup	98	47174
-0.00184374	0.101853	-0.018102	0.985557	Chronic_tonsillitis_and_adenoiditis	INL_mean_sup	98	47174
-0.0284084	0.10294	-0.275969	0.782572	Chronic_tonsillitis_and_adenoiditis	OPL_mean_sup	98	47174
-0.184263	0.110675	-1.6649	0.0959333	Chronic_tonsillitis_and_adenoiditis	ISOS_mean_sup	98	47174
-0.0710398	0.101906	-0.697115	0.485731	Chronic_tonsillitis_and_adenoiditis	PS_mean_sup	98	47174
-0.107297	0.143114	-0.749733	0.453416	Chronic_tonsillitis_and_adenoiditis	RPE_mean_sup	98	47174
-0.103282	0.10719	-0.963537	0.335278	Chronic_tonsillitis_and_adenoiditis	CSI_mean_sup	98	47174
0.0407684	0.0791355	0.515173	0.606432	Chronic_tonsillitis_and_adenoiditis	GCC_mean_inf	98	47174
-0.0284986	0.114339	-0.249245	0.803171	Chronic_tonsillitis_and_adenoiditis	RNFL_mean_inf	98	47174
0.0577472	0.0698558	0.826663	0.408428	Chronic_tonsillitis_and_adenoiditis	GCL_mean_inf	98	47174
0.0744406	0.0802684	0.927395	0.353721	Chronic_tonsillitis_and_adenoiditis	IPL_mean_inf	98	47174
0.0364727	0.1025	0.355831	0.721967	Chronic_tonsillitis_and_adenoiditis	INL_mean_inf	98	47174
0.038488	0.102998	0.373675	0.708646	Chronic_tonsillitis_and_adenoiditis	OPL_mean_inf	98	47174
-0.0864379	0.112636	-0.767412	0.442837	Chronic_tonsillitis_and_adenoiditis	ISOS_mean_inf	98	47174
-0.139203	0.0862806	-1.61338	0.106663	Chronic_tonsillitis_and_adenoiditis	PS_mean_inf	98	47174
-0.589689	0.365965	-1.61133	0.107108	Chronic_tonsillitis_and_adenoiditis	RPE_mean_inf	98	47174
-0.0933426	0.10772	-0.866531	0.386199	Chronic_tonsillitis_and_adenoiditis	CSI_mean_inf	98	47174
0.115834	0.0824204	1.4054	0.159903	Acute_and_chronic_tonsillitis	GCC	159	47113
0.097103	0.0809308	1.19983	0.230207	Acute_and_chronic_tonsillitis	RNFL	159	47113
0.10058	0.0818028	1.22955	0.218867	Acute_and_chronic_tonsillitis	GCL	159	47113
0.0744452	0.0803584	0.926415	0.35423	Acute_and_chronic_tonsillitis	IPL	159	47113
0.129972	0.0788283	1.6488	0.0991882	Acute_and_chronic_tonsillitis	INL	159	47113
0.0176632	0.0803345	0.219871	0.825972	Acute_and_chronic_tonsillitis	OPL+ONL	159	47113
-0.0435858	0.0829355	-0.525539	0.599209	Acute_and_chronic_tonsillitis	ISOS	159	47113
-0.063773	0.0815386	-0.782121	0.434143	Acute_and_chronic_tonsillitis	PS	159	47113
-0.10377	0.0909242	-1.14128	0.253755	Acute_and_chronic_tonsillitis	RPE+BM	159	47113
-0.063876	0.0847106	-0.754049	0.45082	Acute_and_chronic_tonsillitis	CSI	159	47113
0.100078	0.0820305	1.22001	0.222462	Acute_and_chronic_tonsillitis	GCC_mean_sup	159	47113
0.102039	0.0791917	1.28851	0.197568	Acute_and_chronic_tonsillitis	RNFL_mean_sup	159	47113
0.0595244	0.0783769	0.759463	0.447575	Acute_and_chronic_tonsillitis	GCL_mean_sup	159	47113
0.0429775	0.0810025	0.53057	0.595717	Acute_and_chronic_tonsillitis	IPL_mean_sup	159	47113
0.0981588	0.0797885	1.23024	0.218609	Acute_and_chronic_tonsillitis	INL_mean_sup	159	47113
0.0124417	0.0806932	0.154185	0.877464	Acute_and_chronic_tonsillitis	OPL_mean_sup	159	47113
-0.0543226	0.0844703	-0.643097	0.520161	Acute_and_chronic_tonsillitis	ISOS_mean_sup	159	47113
-0.0409319	0.0819477	-0.499489	0.617435	Acute_and_chronic_tonsillitis	PS_mean_sup	159	47113
-0.0780636	0.109354	-0.713864	0.475311	Acute_and_chronic_tonsillitis	RPE_mean_sup	159	47113
-0.0853814	0.0842203	-1.01379	0.310685	Acute_and_chronic_tonsillitis	CSI_mean_sup	159	47113
0.0517617	0.0524517	0.986845	0.323719	Acute_and_chronic_tonsillitis	GCC_mean_inf	159	47113
0.00954121	0.0793731	0.120207	0.904319	Acute_and_chronic_tonsillitis	RNFL_mean_inf	159	47113
0.0613035	0.0532926	1.15032	0.250013	Acute_and_chronic_tonsillitis	GCL_mean_inf	159	47113
0.0703921	0.0643428	1.09402	0.273947	Acute_and_chronic_tonsillitis	IPL_mean_inf	159	47113
0.122291	0.0784796	1.55825	0.119173	Acute_and_chronic_tonsillitis	INL_mean_inf	159	47113
0.0521581	0.0810469	0.643554	0.519865	Acute_and_chronic_tonsillitis	OPL_mean_inf	159	47113
-0.0253172	0.0854842	-0.296163	0.767106	Acute_and_chronic_tonsillitis	ISOS_mean_inf	159	47113
-0.0728169	0.0763222	-0.954073	0.340047	Acute_and_chronic_tonsillitis	PS_mean_inf	159	47113
-0.371099	0.261241	-1.42052	0.155456	Acute_and_chronic_tonsillitis	RPE_mean_inf	159	47113
-0.0147814	0.0846873	-0.174541	0.861441	Acute_and_chronic_tonsillitis	CSI_mean_inf	159	47113
-0.085055	0.140594	-0.604968	0.5452	Left_bundle_branch_block	GCC	50	47222
-0.0642006	0.143139	-0.448519	0.653778	Left_bundle_branch_block	RNFL	50	47222
-0.106813	0.141343	-0.755699	0.44983	Left_bundle_branch_block	GCL	50	47222
-0.0433608	0.144295	-0.300501	0.763795	Left_bundle_branch_block	IPL	50	47222
0.0296748	0.141889	0.209141	0.834338	Left_bundle_branch_block	INL	50	47222
-0.0817595	0.1431	-0.571344	0.567767	Left_bundle_branch_block	OPL+ONL	50	47222
-0.0693287	0.147473	-0.470112	0.638275	Left_bundle_branch_block	ISOS	50	47222
-0.163236	0.129449	-1.26101	0.207306	Left_bundle_branch_block	PS	50	47222
0.0301592	0.134776	0.223773	0.822934	Left_bundle_branch_block	RPE+BM	50	47222
-0.21691	0.144911	-1.49685	0.134431	Left_bundle_branch_block	CSI	50	47222
0.233832	0.119216	1.96142	0.0498302	Left_bundle_branch_block	GCC_mean_sup	50	47222
0.0926662	0.136548	0.678634	0.49737	Left_bundle_branch_block	RNFL_mean_sup	50	47222
0.19695	0.0529668	3.71838	0.000200506	Left_bundle_branch_block	GCL_mean_sup	50	47222
-0.00121716	0.143569	-0.00847791	0.993236	Left_bundle_branch_block	IPL_mean_sup	50	47222
0.0373651	0.142553	0.262114	0.793233	Left_bundle_branch_block	INL_mean_sup	50	47222
-0.125651	0.144359	-0.870405	0.384079	Left_bundle_branch_block	OPL_mean_sup	50	47222
-0.106821	0.152675	-0.699664	0.484137	Left_bundle_branch_block	ISOS_mean_sup	50	47222
-0.200836	0.113868	-1.76376	0.0777722	Left_bundle_branch_block	PS_mean_sup	50	47222
0.0708341	0.0234889	3.01565	0.00256431	Left_bundle_branch_block	RPE_mean_sup	50	47222
-0.207171	0.142082	-1.45811	0.144811	Left_bundle_branch_block	CSI_mean_sup	50	47222
-0.18672	0.155558	-1.20032	0.230014	Left_bundle_branch_block	GCC_mean_inf	50	47222
-0.104753	0.162626	-0.644133	0.519489	Left_bundle_branch_block	RNFL_mean_inf	50	47222
-0.190584	0.162557	-1.17242	0.24103	Left_bundle_branch_block	GCL_mean_inf	50	47222
-0.105061	0.146454	-0.717364	0.47315	Left_bundle_branch_block	IPL_mean_inf	50	47222
-0.0982816	0.137685	-0.713813	0.475343	Left_bundle_branch_block	INL_mean_inf	50	47222
-0.133937	0.137996	-0.970584	0.331756	Left_bundle_branch_block	OPL_mean_inf	50	47222
-0.127488	0.15757	-0.809085	0.418466	Left_bundle_branch_block	ISOS_mean_inf	50	47222
-0.077656	0.120615	-0.643834	0.519683	Left_bundle_branch_block	PS_mean_inf	50	47222
-0.554061	0.497372	-1.11398	0.265289	Left_bundle_branch_block	RPE_mean_inf	50	47222
-0.19633	0.147617	-1.33	0.183519	Left_bundle_branch_block	CSI_mean_inf	50	47222
0.0397488	0.099464	0.399629	0.689429	Bundle_branch_block	GCC	101	47171
-0.00416097	0.1003	-0.0414851	0.966909	Bundle_branch_block	RNFL	101	47171
0.0635883	0.0992226	0.640865	0.52161	Bundle_branch_block	GCL	101	47171
0.0666051	0.100936	0.659873	0.509335	Bundle_branch_block	IPL	101	47171
0.0698971	0.0991864	0.704704	0.480994	Bundle_branch_block	INL	101	47171
-0.0161304	0.10044	-0.160598	0.87241	Bundle_branch_block	OPL+ONL	101	47171
-0.047915	0.102606	-0.466981	0.640513	Bundle_branch_block	ISOS	101	47171
-0.206543	0.0897072	-2.30241	0.0213119	Bundle_branch_block	PS	101	47171
0.0385994	0.0945738	0.408141	0.68317	Bundle_branch_block	RPE+BM	101	47171
0.016153	0.100756	0.160318	0.872631	Bundle_branch_block	CSI	101	47171
0.198656	0.0904674	2.19588	0.0281002	Bundle_branch_block	GCC_mean_sup	101	47171
0.0231642	0.0992869	0.233306	0.815524	Bundle_branch_block	RNFL_mean_sup	101	47171
0.199227	0.0489581	4.06933	4.71487e-05	Bundle_branch_block	GCL_mean_sup	101	47171
0.110244	0.0996224	1.10661	0.268461	Bundle_branch_block	IPL_mean_sup	101	47171
0.102213	0.0997305	1.02489	0.305413	Bundle_branch_block	INL_mean_sup	101	47171
-0.0220442	0.100779	-0.218739	0.826854	Bundle_branch_block	OPL_mean_sup	101	47171
-0.0668939	0.105095	-0.636508	0.524446	Bundle_branch_block	ISOS_mean_sup	101	47171
-0.207624	0.0798582	-2.5999	0.00932505	Bundle_branch_block	PS_mean_sup	101	47171
0.062692	0.0235703	2.65978	0.00781908	Bundle_branch_block	RPE_mean_sup	101	47171
-0.0146967	0.0997284	-0.147368	0.882842	Bundle_branch_block	CSI_mean_sup	101	47171
-0.0573072	0.109818	-0.52184	0.601782	Bundle_branch_block	GCC_mean_inf	101	47171
0.0491759	0.0680222	0.722939	0.469717	Bundle_branch_block	RNFL_mean_inf	101	47171
-0.164184	0.115126	-1.42612	0.153834	Bundle_branch_block	GCL_mean_inf	101	47171
-0.106035	0.102965	-1.02982	0.303096	Bundle_branch_block	IPL_mean_inf	101	47171
-0.101083	0.096719	-1.04512	0.295967	Bundle_branch_block	INL_mean_inf	101	47171
-0.136461	0.0971732	-1.40431	0.160226	Bundle_branch_block	OPL_mean_inf	101	47171
-0.118676	0.110003	-1.07884	0.280657	Bundle_branch_block	ISOS_mean_inf	101	47171
-0.115811	0.0796027	-1.45486	0.145708	Bundle_branch_block	PS_mean_inf	101	47171
0.0451822	0.0495419	0.912001	0.361768	Bundle_branch_block	RPE_mean_inf	101	47171
0.0703821	0.100975	0.697023	0.485789	Bundle_branch_block	CSI_mean_inf	101	47171
-0.0706963	0.0692066	-1.02153	0.307006	Cardiac_conduction_disorders	GCC	208	47064
-0.0532835	0.0703132	-0.757803	0.448569	Cardiac_conduction_disorders	RNFL	208	47064
-0.0579167	0.0693906	-0.834648	0.403916	Cardiac_conduction_disorders	GCL	208	47064
-0.0702448	0.0709037	-0.990707	0.321829	Cardiac_conduction_disorders	IPL	208	47064
-0.0250544	0.0701353	-0.357229	0.72092	Cardiac_conduction_disorders	INL	208	47064
-0.0299115	0.0700841	-0.426794	0.66953	Cardiac_conduction_disorders	OPL+ONL	208	47064
-0.108463	0.0730316	-1.48515	0.137504	Cardiac_conduction_disorders	ISOS	208	47064
-0.191222	0.0632716	-3.02224	0.00250915	Cardiac_conduction_disorders	PS	208	47064
0.0836244	0.0606517	1.37877	0.167967	Cardiac_conduction_disorders	RPE+BM	208	47064
-0.119419	0.0710465	-1.68085	0.0927913	Cardiac_conduction_disorders	CSI	208	47064
0.0284719	0.0688491	0.413541	0.67921	Cardiac_conduction_disorders	GCC_mean_sup	208	47064
-0.0273786	0.0701991	-0.390013	0.696527	Cardiac_conduction_disorders	RNFL_mean_sup	208	47064
0.115081	0.0486463	2.36567	0.0179975	Cardiac_conduction_disorders	GCL_mean_sup	208	47064
-0.0350941	0.070714	-0.496282	0.619696	Cardiac_conduction_disorders	IPL_mean_sup	208	47064
0.00198623	0.070173	0.0283048	0.977419	Cardiac_conduction_disorders	INL_mean_sup	208	47064
-0.0261979	0.0702307	-0.373027	0.709129	Cardiac_conduction_disorders	OPL_mean_sup	208	47064
-0.119582	0.0749287	-1.59594	0.110502	Cardiac_conduction_disorders	ISOS_mean_sup	208	47064
-0.188487	0.057065	-3.30302	0.000956486	Cardiac_conduction_disorders	PS_mean_sup	208	47064
0.0552521	0.0211288	2.61501	0.00892236	Cardiac_conduction_disorders	RPE_mean_sup	208	47064
-0.10554	0.0700345	-1.50698	0.131817	Cardiac_conduction_disorders	CSI_mean_sup	208	47064
-0.0558097	0.0768346	-0.726361	0.467617	Cardiac_conduction_disorders	GCC_mean_inf	208	47064
0.0177341	0.0651378	0.272256	0.785426	Cardiac_conduction_disorders	RNFL_mean_inf	208	47064
-0.155488	0.0803469	-1.93521	0.0529651	Cardiac_conduction_disorders	GCL_mean_inf	208	47064
-0.0149363	0.0702539	-0.212605	0.831635	Cardiac_conduction_disorders	IPL_mean_inf	208	47064
-0.0943129	0.0674917	-1.3974	0.162293	Cardiac_conduction_disorders	INL_mean_inf	208	47064
-0.101548	0.0680682	-1.49185	0.135738	Cardiac_conduction_disorders	OPL_mean_inf	208	47064
-0.122182	0.0769583	-1.58764	0.112367	Cardiac_conduction_disorders	ISOS_mean_inf	208	47064
-0.108675	0.0565866	-1.9205	0.0547943	Cardiac_conduction_disorders	PS_mean_inf	208	47064
0.0513332	0.028458	1.80382	0.0712594	Cardiac_conduction_disorders	RPE_mean_inf	208	47064
-0.100767	0.0719568	-1.40039	0.161397	Cardiac_conduction_disorders	CSI_mean_inf	208	47064
-0.388114	0.214116	-1.81264	0.0698878	Orthostatic_hypotension	GCC	21	47251
-0.557003	0.227889	-2.44418	0.0145181	Orthostatic_hypotension	RNFL	21	47251
-0.149713	0.219427	-0.682288	0.495057	Orthostatic_hypotension	GCL	21	47251
-0.145819	0.225328	-0.647141	0.51754	Orthostatic_hypotension	IPL	21	47251
0.0135114	0.220009	0.061413	0.95103	Orthostatic_hypotension	INL	21	47251
-0.0107091	0.219996	-0.0486787	0.961175	Orthostatic_hypotension	OPL+ONL	21	47251
-0.13934	0.233577	-0.596547	0.55081	Orthostatic_hypotension	ISOS	21	47251
-0.115293	0.203063	-0.567771	0.570191	Orthostatic_hypotension	PS	21	47251
0.00147053	0.215289	0.00683048	0.99455	Orthostatic_hypotension	RPE+BM	21	47251
-0.0586309	0.219681	-0.266892	0.789553	Orthostatic_hypotension	CSI	21	47251
-0.270494	0.211911	-1.27645	0.201797	Orthostatic_hypotension	GCC_mean_sup	21	47251
-0.331093	0.222122	-1.49059	0.136069	Orthostatic_hypotension	RNFL_mean_sup	21	47251
-0.148126	0.22005	-0.673144	0.500856	Orthostatic_hypotension	GCL_mean_sup	21	47251
-0.110026	0.22283	-0.493767	0.621471	Orthostatic_hypotension	IPL_mean_sup	21	47251
0.0184863	0.220782	0.0837313	0.93327	Orthostatic_hypotension	INL_mean_sup	21	47251
-0.0762673	0.222072	-0.343436	0.731271	Orthostatic_hypotension	OPL_mean_sup	21	47251
-0.237011	0.247414	-0.957955	0.338085	Orthostatic_hypotension	ISOS_mean_sup	21	47251
-0.138815	0.190595	-0.728324	0.466415	Orthostatic_hypotension	PS_mean_sup	21	47251
0.0573368	0.0573005	1.00063	0.317004	Orthostatic_hypotension	RPE_mean_sup	21	47251
0.00550274	0.216426	0.0254255	0.979716	Orthostatic_hypotension	CSI_mean_sup	21	47251
-0.408142	0.20735	-1.96837	0.0490257	Orthostatic_hypotension	GCC_mean_inf	21	47251
-0.544941	0.240194	-2.26876	0.023283	Orthostatic_hypotension	RNFL_mean_inf	21	47251
-0.114963	0.255135	-0.450596	0.652281	Orthostatic_hypotension	GCL_mean_inf	21	47251
-0.174427	0.224875	-0.775663	0.437948	Orthostatic_hypotension	IPL_mean_inf	21	47251
-0.0345935	0.216321	-0.159917	0.872946	Orthostatic_hypotension	INL_mean_inf	21	47251
0.0681794	0.217543	0.313406	0.753972	Orthostatic_hypotension	OPL_mean_inf	21	47251
-0.137737	0.245575	-0.560874	0.574883	Orthostatic_hypotension	ISOS_mean_inf	21	47251
-0.0684978	0.189479	-0.361506	0.717721	Orthostatic_hypotension	PS_mean_inf	21	47251
-0.0709321	0.421696	-0.168207	0.86642	Orthostatic_hypotension	RPE_mean_inf	21	47251
-0.136159	0.224696	-0.605971	0.544534	Orthostatic_hypotension	CSI_mean_inf	21	47251
-0.237499	0.0767404	-3.09484	0.00196918	Hypotension	GCC	171	47101
-0.30586	0.0791924	-3.86224	0.000112354	Hypotension	RNFL	171	47101
-0.102959	0.0774376	-1.32957	0.183659	Hypotension	GCL	171	47101
-0.108693	0.0785135	-1.38439	0.166239	Hypotension	IPL	171	47101
-0.0687373	0.0782156	-0.878817	0.3795	Hypotension	INL	171	47101
-0.0939363	0.0775742	-1.21092	0.225925	Hypotension	OPL+ONL	171	47101
-0.218105	0.0839757	-2.59724	0.00939758	Hypotension	ISOS	171	47101
-0.105308	0.073728	-1.42833	0.153197	Hypotension	PS	171	47101
-0.110307	0.0858864	-1.28434	0.199024	Hypotension	RPE+BM	171	47101
0.0311364	0.078829	0.394987	0.692852	Hypotension	CSI	171	47101
-0.237236	0.0761316	-3.11613	0.00183239	Hypotension	GCC_mean_sup	171	47101
-0.308779	0.0794023	-3.8888	0.000100743	Hypotension	RNFL_mean_sup	171	47101
-0.101971	0.0781312	-1.30512	0.191852	Hypotension	GCL_mean_sup	171	47101
-0.0797974	0.078083	-1.02196	0.306802	Hypotension	IPL_mean_sup	171	47101
-0.0198121	0.0776277	-0.255219	0.798554	Hypotension	INL_mean_sup	171	47101
-0.123408	0.0780188	-1.58177	0.113702	Hypotension	OPL_mean_sup	171	47101
-0.206928	0.085434	-2.42208	0.015432	Hypotension	ISOS_mean_sup	171	47101
-0.103223	0.0706049	-1.46198	0.143748	Hypotension	PS_mean_sup	171	47101
-0.0290912	0.090942	-0.319888	0.749054	Hypotension	RPE_mean_sup	171	47101
-0.00577725	0.0781715	-0.0739048	0.941086	Hypotension	CSI_mean_sup	171	47101
-0.233135	0.0855321	-2.7257	0.00641658	Hypotension	GCC_mean_inf	171	47101
-0.243509	0.0911276	-2.67217	0.00753621	Hypotension	RNFL_mean_inf	171	47101
-0.101969	0.0898832	-1.13446	0.2566	Hypotension	GCL_mean_inf	171	47101
-0.0982302	0.0802935	-1.22339	0.221183	Hypotension	IPL_mean_inf	171	47101
-0.0982017	0.075678	-1.29762	0.194416	Hypotension	INL_mean_inf	171	47101
-0.0478147	0.0762418	-0.627145	0.530564	Hypotension	OPL_mean_inf	171	47101
-0.247072	0.0854794	-2.89043	0.00384715	Hypotension	ISOS_mean_inf	171	47101
-0.0575939	0.069791	-0.825233	0.409239	Hypotension	PS_mean_inf	171	47101
-0.384967	0.251058	-1.53338	0.125183	Hypotension	RPE_mean_inf	171	47101
0.0601294	0.0785202	0.765783	0.443806	Hypotension	CSI_mean_inf	171	47101
-0.0615696	0.226467	-0.27187	0.785722	Endocarditis	GCC	20	47252
-0.0190578	0.226975	-0.0839641	0.933085	Endocarditis	RNFL	20	47252
-0.151282	0.22633	-0.66841	0.503872	Endocarditis	GCL	20	47252
0.00426819	0.226456	0.0188478	0.984963	Endocarditis	IPL	20	47252
-0.0734929	0.226167	-0.32495	0.745219	Endocarditis	INL	20	47252
-0.143183	0.22629	-0.63274	0.526903	Endocarditis	OPL+ONL	20	47252
-0.429688	0.253582	-1.69447	0.0901752	Endocarditis	ISOS	20	47252
-0.331074	0.195	-1.69782	0.0895421	Endocarditis	PS	20	47252
0.113832	0.177964	0.639632	0.522412	Endocarditis	RPE+BM	20	47252
-0.252139	0.23244	-1.08475	0.278033	Endocarditis	CSI	20	47252
-0.00621234	0.226182	-0.0274661	0.978088	Endocarditis	GCC_mean_sup	20	47252
0.0207036	0.224819	0.09209	0.926627	Endocarditis	RNFL_mean_sup	20	47252
-0.102407	0.228936	-0.447318	0.654646	Endocarditis	GCL_mean_sup	20	47252
0.0554668	0.22593	0.245504	0.806066	Endocarditis	IPL_mean_sup	20	47252
-0.0330935	0.225386	-0.14683	0.883266	Endocarditis	INL_mean_sup	20	47252
-0.0497412	0.226246	-0.219855	0.825984	Endocarditis	OPL_mean_sup	20	47252
-0.384445	0.238973	-1.60874	0.107673	Endocarditis	ISOS_mean_sup	20	47252
-0.270975	0.164303	-1.64924	0.0990992	Endocarditis	PS_mean_sup	20	47252
0.0451529	0.0627254	0.719851	0.471617	Endocarditis	RPE_mean_sup	20	47252
-0.0896868	0.230111	-0.389755	0.696718	Endocarditis	CSI_mean_sup	20	47252
-0.0891027	0.256484	-0.347401	0.72829	Endocarditis	GCC_mean_inf	20	47252
-0.0324191	0.248436	-0.130493	0.896176	Endocarditis	RNFL_mean_inf	20	47252
-0.116883	0.260899	-0.448002	0.654152	Endocarditis	GCL_mean_inf	20	47252
-0.0406178	0.231274	-0.175627	0.860587	Endocarditis	IPL_mean_inf	20	47252
-0.0564599	0.220464	-0.256096	0.797877	Endocarditis	INL_mean_inf	20	47252
-0.175718	0.217979	-0.806124	0.420171	Endocarditis	OPL_mean_inf	20	47252
-0.315215	0.221969	-1.42009	0.155583	Endocarditis	ISOS_mean_inf	20	47252
-0.17767	0.160502	-1.10696	0.268309	Endocarditis	PS_mean_inf	20	47252
-0.0189807	0.2836	-0.0669278	0.946639	Endocarditis	RPE_mean_inf	20	47252
-0.393623	0.23986	-1.64105	0.100786	Endocarditis	CSI_mean_inf	20	47252
-0.129066	0.114588	-1.12635	0.260016	Carditis	GCC	76	47196
-0.103412	0.117004	-0.883839	0.376783	Carditis	RNFL	76	47196
-0.126689	0.115236	-1.09939	0.271598	Carditis	GCL	76	47196
-0.0928096	0.116886	-0.794017	0.427186	Carditis	IPL	76	47196
-0.0759438	0.116159	-0.65379	0.513247	Carditis	INL	76	47196
0.0493746	0.115025	0.429252	0.66774	Carditis	OPL+ONL	76	47196
-0.179684	0.12272	-1.46418	0.143144	Carditis	ISOS	76	47196
-0.0812638	0.111031	-0.731903	0.464228	Carditis	PS	76	47196
0.0753638	0.103826	0.725866	0.467921	Carditis	RPE+BM	76	47196
-0.203742	0.118495	-1.71941	0.0855405	Carditis	CSI	76	47196
-0.134855	0.11457	-1.17706	0.239173	Carditis	GCC_mean_sup	76	47196
-0.144453	0.119103	-1.21284	0.225191	Carditis	RNFL_mean_sup	76	47196
-0.0808345	0.117176	-0.689857	0.490284	Carditis	GCL_mean_sup	76	47196
-0.0757546	0.116899	-0.648037	0.516961	Carditis	IPL_mean_sup	76	47196
-0.0729546	0.115944	-0.629225	0.529202	Carditis	INL_mean_sup	76	47196
0.0941217	0.112294	0.838171	0.401934	Carditis	OPL_mean_sup	76	47196
-0.186563	0.125732	-1.48382	0.137857	Carditis	ISOS_mean_sup	76	47196
-0.061741	0.108814	-0.5674	0.570442	Carditis	PS_mean_sup	76	47196
0.0367157	0.0501672	0.731867	0.46425	Carditis	RPE_mean_sup	76	47196
-0.150024	0.116811	-1.28434	0.199024	Carditis	CSI_mean_sup	76	47196
-0.0382692	0.126763	-0.301896	0.762731	Carditis	GCC_mean_inf	76	47196
-0.047959	0.129585	-0.370096	0.711311	Carditis	RNFL_mean_inf	76	47196
-0.0682374	0.13212	-0.516482	0.605518	Carditis	GCL_mean_inf	76	47196
0.0489912	0.1002	0.488936	0.624887	Carditis	IPL_mean_inf	76	47196
-0.000774969	0.113126	-0.00685052	0.994534	Carditis	INL_mean_inf	76	47196
0.0562708	0.114492	0.491482	0.623085	Carditis	OPL_mean_inf	76	47196
-0.138518	0.127815	-1.08374	0.278479	Carditis	ISOS_mean_inf	76	47196
-0.0374881	0.108126	-0.346707	0.728812	Carditis	PS_mean_inf	76	47196
0.0150926	0.09959	0.151548	0.879544	Carditis	RPE_mean_inf	76	47196
-0.228904	0.120895	-1.8934	0.0583043	Carditis	CSI_mean_inf	76	47196
0.0762636	0.128212	0.594824	0.551961	Bronchiectasis	GCC	64	47208
0.123729	0.126144	0.980854	0.326665	Bronchiectasis	RNFL	64	47208
0.0487048	0.126226	0.385853	0.699606	Bronchiectasis	GCL	64	47208
-0.0401873	0.127986	-0.313998	0.753523	Bronchiectasis	IPL	64	47208
-0.03716	0.12762	-0.291178	0.770915	Bronchiectasis	INL	64	47208
-0.00589143	0.12619	-0.0466869	0.962763	Bronchiectasis	OPL+ONL	64	47208
0.0194954	0.129941	0.150032	0.880739	Bronchiectasis	ISOS	64	47208
-0.41908	0.103213	-4.06033	4.90044e-05	Bronchiectasis	PS	64	47208
-0.142281	0.143433	-0.991966	0.321214	Bronchiectasis	RPE+BM	64	47208
-0.401933	0.130262	-3.08557	0.00203161	Bronchiectasis	CSI	64	47208
0.132203	0.120763	1.09473	0.273637	Bronchiectasis	GCC_mean_sup	64	47208
0.0793491	0.12033	0.659431	0.509619	Bronchiectasis	RNFL_mean_sup	64	47208
0.124235	0.0785761	1.58108	0.113861	Bronchiectasis	GCL_mean_sup	64	47208
0.0661295	0.125206	0.528167	0.597383	Bronchiectasis	IPL_mean_sup	64	47208
0.0513895	0.126296	0.406896	0.684084	Bronchiectasis	INL_mean_sup	64	47208
0.0657936	0.123296	0.533622	0.593603	Bronchiectasis	OPL_mean_sup	64	47208
0.0476116	0.113955	0.41781	0.676086	Bronchiectasis	ISOS_mean_sup	64	47208
-0.359454	0.0788646	-4.55786	5.1678e-06	Bronchiectasis	PS_mean_sup	64	47208
-0.0857591	0.164594	-0.521035	0.602343	Bronchiectasis	RPE_mean_sup	64	47208
-0.35887	0.127105	-2.82342	0.00475148	Bronchiectasis	CSI_mean_sup	64	47208
-0.00119982	0.122743	-0.00977504	0.992201	Bronchiectasis	GCC_mean_inf	64	47208
0.0571002	0.0500256	1.14142	0.253695	Bronchiectasis	RNFL_mean_inf	64	47208
-0.136335	0.147205	-0.926152	0.354367	Bronchiectasis	GCL_mean_inf	64	47208
-0.134226	0.131013	-1.02453	0.305585	Bronchiectasis	IPL_mean_inf	64	47208
-0.164275	0.121474	-1.35234	0.176265	Bronchiectasis	INL_mean_inf	64	47208
-0.111935	0.123733	-0.904651	0.36565	Bronchiectasis	OPL_mean_inf	64	47208
-0.0630339	0.137892	-0.457127	0.64758	Bronchiectasis	ISOS_mean_inf	64	47208
-0.227628	0.0785239	-2.89883	0.00374554	Bronchiectasis	PS_mean_inf	64	47208
-0.174371	0.32496	-0.536591	0.59155	Bronchiectasis	RPE_mean_inf	64	47208
-0.405759	0.133782	-3.03298	0.0024215	Bronchiectasis	CSI_mean_inf	64	47208
-0.094057	0.0586411	-1.60394	0.108727	Chronic_airway_obstruction	GCC	296	46976
-0.0568246	0.059523	-0.954666	0.339747	Chronic_airway_obstruction	RNFL	296	46976
-0.0771178	0.0588626	-1.31013	0.190151	Chronic_airway_obstruction	GCL	296	46976
-0.118784	0.060156	-1.9746	0.0483141	Chronic_airway_obstruction	IPL	296	46976
-0.0403061	0.0598017	-0.673995	0.500314	Chronic_airway_obstruction	INL	296	46976
-0.140997	0.0596142	-2.36516	0.0180221	Chronic_airway_obstruction	OPL+ONL	296	46976
-0.173097	0.0634828	-2.72667	0.00639766	Chronic_airway_obstruction	ISOS	296	46976
-0.301178	0.0513571	-5.86439	4.5079e-09	Chronic_airway_obstruction	PS	296	46976
-0.0791625	0.0634516	-1.24761	0.212175	Chronic_airway_obstruction	RPE+BM	296	46976
-0.137486	0.0596517	-2.30482	0.0211768	Chronic_airway_obstruction	CSI	296	46976
-0.0874125	0.0584677	-1.49506	0.1349	Chronic_airway_obstruction	GCC_mean_sup	296	46976
-0.0682719	0.0597123	-1.14335	0.252894	Chronic_airway_obstruction	RNFL_mean_sup	296	46976
-0.0403955	0.0593397	-0.680749	0.49603	Chronic_airway_obstruction	GCL_mean_sup	296	46976
-0.10443	0.0595688	-1.75309	0.0795859	Chronic_airway_obstruction	IPL_mean_sup	296	46976
-0.0307409	0.0594538	-0.517055	0.605118	Chronic_airway_obstruction	INL_mean_sup	296	46976
-0.149574	0.0598647	-2.49854	0.0124708	Chronic_airway_obstruction	OPL_mean_sup	296	46976
-0.156302	0.0646895	-2.41618	0.0156842	Chronic_airway_obstruction	ISOS_mean_sup	296	46976
-0.277778	0.044187	-6.28643	3.24851e-10	Chronic_airway_obstruction	PS_mean_sup	296	46976
-0.0758917	0.0754713	-1.00557	0.314622	Chronic_airway_obstruction	RPE_mean_sup	296	46976
-0.121107	0.0588257	-2.05875	0.0395181	Chronic_airway_obstruction	CSI_mean_sup	296	46976
-0.0460404	0.0647115	-0.711471	0.476793	Chronic_airway_obstruction	GCC_mean_inf	296	46976
0.0132994	0.0553223	0.240399	0.810021	Chronic_airway_obstruction	RNFL_mean_inf	296	46976
-0.0463785	0.0655503	-0.707526	0.47924	Chronic_airway_obstruction	GCL_mean_inf	296	46976
-0.100829	0.0612344	-1.64661	0.0996388	Chronic_airway_obstruction	IPL_mean_inf	296	46976
-0.0487793	0.0581989	-0.838148	0.401947	Chronic_airway_obstruction	INL_mean_inf	296	46976
-0.124604	0.05756	-2.16476	0.0304058	Chronic_airway_obstruction	OPL_mean_inf	296	46976
-0.169879	0.066439	-2.55692	0.0105602	Chronic_airway_obstruction	ISOS_mean_inf	296	46976
-0.182103	0.0418143	-4.35504	1.33042e-05	Chronic_airway_obstruction	PS_mean_inf	296	46976
0.00852062	0.0579404	0.147058	0.883086	Chronic_airway_obstruction	RPE_mean_inf	296	46976
-0.127219	0.0604061	-2.10606	0.0351989	Chronic_airway_obstruction	CSI_mean_inf	296	46976
-0.068009	0.0269961	-2.51922	0.0117616	Asthma	GCC	1481	45791
-0.0627994	0.0270077	-2.32524	0.0200591	Asthma	RNFL	1481	45791
-0.0605729	0.0269334	-2.24899	0.024513	Asthma	GCL	1481	45791
-0.0349631	0.0269476	-1.29745	0.194477	Asthma	IPL	1481	45791
0.0199484	0.0266794	0.747709	0.454635	Asthma	INL	1481	45791
-0.039742	0.0267064	-1.48811	0.136722	Asthma	OPL+ONL	1481	45791
-0.0719408	0.0279747	-2.57164	0.0101219	Asthma	ISOS	1481	45791
-0.234785	0.0247564	-9.48383	2.45122e-21	Asthma	PS	1481	45791
-0.0419799	0.0277361	-1.51355	0.130141	Asthma	RPE+BM	1481	45791
-0.0549284	0.0274988	-1.99748	0.0457731	Asthma	CSI	1481	45791
-0.0642671	0.0269601	-2.38379	0.0171356	Asthma	GCC_mean_sup	1481	45791
-0.0302644	0.0269332	-1.12368	0.261148	Asthma	RNFL_mean_sup	1481	45791
-0.0750784	0.0271914	-2.76111	0.00576057	Asthma	GCL_mean_sup	1481	45791
-0.0570304	0.0269426	-2.11674	0.034282	Asthma	IPL_mean_sup	1481	45791
-0.00917305	0.0267728	-0.342625	0.73188	Asthma	INL_mean_sup	1481	45791
-0.0632219	0.0268416	-2.35537	0.0185041	Asthma	OPL_mean_sup	1481	45791
-0.0723003	0.0284217	-2.54384	0.0109641	Asthma	ISOS_mean_sup	1481	45791
-0.215422	0.0227454	-9.47103	2.77088e-21	Asthma	PS_mean_sup	1481	45791
-0.00244451	0.0268475	-0.0910516	0.927452	Asthma	RPE_mean_sup	1481	45791
-0.0526982	0.0272914	-1.93094	0.0534902	Asthma	CSI_mean_sup	1481	45791
-0.0860919	0.030753	-2.79947	0.00511872	Asthma	GCC_mean_inf	1481	45791
-0.0987343	0.0309085	-3.19441	0.00140117	Asthma	RNFL_mean_inf	1481	45791
-0.0374937	0.029813	-1.25763	0.208525	Asthma	GCL_mean_inf	1481	45791
-0.0129247	0.0271635	-0.475811	0.634209	Asthma	IPL_mean_inf	1481	45791
0.0294389	0.0266125	1.1062	0.268638	Asthma	INL_mean_inf	1481	45791
-0.00574208	0.0265555	-0.216229	0.828809	Asthma	OPL_mean_inf	1481	45791
-0.0540027	0.0288635	-1.87097	0.0613496	Asthma	ISOS_mean_inf	1481	45791
-0.154123	0.0213347	-7.22402	5.04727e-13	Asthma	PS_mean_inf	1481	45791
-0.146856	0.0641685	-2.28859	0.0221029	Asthma	RPE_mean_inf	1481	45791
-0.0520395	0.027527	-1.89049	0.0586928	Asthma	CSI_mean_inf	1481	45791
-0.0947664	0.0621745	-1.5242	0.127459	Phlebitis_and_thrombophlebitis_of_lower_extremities	GCC	263	47009
-0.0537403	0.0627941	-0.855818	0.392099	Phlebitis_and_thrombophlebitis_of_lower_extremities	RNFL	263	47009
-0.0953601	0.0622585	-1.53168	0.125601	Phlebitis_and_thrombophlebitis_of_lower_extremities	GCL	263	47009
-0.102603	0.0631487	-1.62478	0.104209	Phlebitis_and_thrombophlebitis_of_lower_extremities	IPL	263	47009
-0.0161818	0.0624445	-0.259139	0.795528	Phlebitis_and_thrombophlebitis_of_lower_extremities	INL	263	47009
-0.0303761	0.0623411	-0.487256	0.626077	Phlebitis_and_thrombophlebitis_of_lower_extremities	OPL+ONL	263	47009
-0.155441	0.0664037	-2.34085	0.01924	Phlebitis_and_thrombophlebitis_of_lower_extremities	ISOS	263	47009
-0.106037	0.0593659	-1.78616	0.0740731	Phlebitis_and_thrombophlebitis_of_lower_extremities	PS	263	47009
0.0296483	0.0592445	0.50044	0.616765	Phlebitis_and_thrombophlebitis_of_lower_extremities	RPE+BM	263	47009
-0.136702	0.0636859	-2.14651	0.0318325	Phlebitis_and_thrombophlebitis_of_lower_extremities	CSI	263	47009
-0.102178	0.0621002	-1.64537	0.0998928	Phlebitis_and_thrombophlebitis_of_lower_extremities	GCC_mean_sup	263	47009
-0.0230105	0.0625694	-0.367759	0.713053	Phlebitis_and_thrombophlebitis_of_lower_extremities	RNFL_mean_sup	263	47009
-0.134223	0.0627741	-2.1382	0.0325009	Phlebitis_and_thrombophlebitis_of_lower_extremities	GCL_mean_sup	263	47009
-0.12581	0.0629837	-1.99751	0.0457701	Phlebitis_and_thrombophlebitis_of_lower_extremities	IPL_mean_sup	263	47009
-0.0471715	0.0625842	-0.753729	0.451012	Phlebitis_and_thrombophlebitis_of_lower_extremities	INL_mean_sup	263	47009
-0.0478415	0.0626061	-0.764166	0.444768	Phlebitis_and_thrombophlebitis_of_lower_extremities	OPL_mean_sup	263	47009
-0.166997	0.0681995	-2.44865	0.0143391	Phlebitis_and_thrombophlebitis_of_lower_extremities	ISOS_mean_sup	263	47009
-0.0950441	0.0571142	-1.66411	0.0960913	Phlebitis_and_thrombophlebitis_of_lower_extremities	PS_mean_sup	263	47009
-0.0082891	0.0674404	-0.12291	0.902178	Phlebitis_and_thrombophlebitis_of_lower_extremities	RPE_mean_sup	263	47009
-0.119522	0.0629523	-1.89861	0.0576155	Phlebitis_and_thrombophlebitis_of_lower_extremities	CSI_mean_sup	263	47009
-0.102279	0.0706642	-1.4474	0.147785	Phlebitis_and_thrombophlebitis_of_lower_extremities	GCC_mean_inf	263	47009
-0.0846987	0.071322	-1.18755	0.235009	Phlebitis_and_thrombophlebitis_of_lower_extremities	RNFL_mean_inf	263	47009
-0.0479725	0.0698353	-0.686938	0.492122	Phlebitis_and_thrombophlebitis_of_lower_extremities	GCL_mean_inf	263	47009
-0.0660936	0.0643526	-1.02706	0.304394	Phlebitis_and_thrombophlebitis_of_lower_extremities	IPL_mean_inf	263	47009
-0.00141133	0.061303	-0.0230222	0.981633	Phlebitis_and_thrombophlebitis_of_lower_extremities	INL_mean_inf	263	47009
0.0012074	0.0616378	0.0195887	0.984371	Phlebitis_and_thrombophlebitis_of_lower_extremities	OPL_mean_inf	263	47009
-0.0827929	0.0678795	-1.2197	0.222577	Phlebitis_and_thrombophlebitis_of_lower_extremities	ISOS_mean_inf	263	47009
-0.0868279	0.0531671	-1.63311	0.102445	Phlebitis_and_thrombophlebitis_of_lower_extremities	PS_mean_inf	263	47009
0.00175344	0.0618817	0.0283354	0.977395	Phlebitis_and_thrombophlebitis_of_lower_extremities	RPE_mean_inf	263	47009
-0.136221	0.064391	-2.11553	0.0343845	Phlebitis_and_thrombophlebitis_of_lower_extremities	CSI_mean_inf	263	47009
-0.0787425	0.0602549	-1.30682	0.191273	Phlebitis_and_thrombophlebitis	GCC	281	46991
-0.0311635	0.0607051	-0.513359	0.6077	Phlebitis_and_thrombophlebitis	RNFL	281	46991
-0.0766578	0.0602541	-1.27224	0.203287	Phlebitis_and_thrombophlebitis	GCL	281	46991
-0.112262	0.0611521	-1.83578	0.0663906	Phlebitis_and_thrombophlebitis	IPL	281	46991
-0.0185535	0.0604689	-0.306827	0.758975	Phlebitis_and_thrombophlebitis	INL	281	46991
-0.0226864	0.0603014	-0.376217	0.706755	Phlebitis_and_thrombophlebitis	OPL+ONL	281	46991
-0.144678	0.0641104	-2.2567	0.0240266	Phlebitis_and_thrombophlebitis	ISOS	281	46991
-0.128167	0.0569825	-2.24924	0.024497	Phlebitis_and_thrombophlebitis	PS	281	46991
-0.00527043	0.0604066	-0.0872493	0.930473	Phlebitis_and_thrombophlebitis	RPE+BM	281	46991
-0.139153	0.0616354	-2.25769	0.0239652	Phlebitis_and_thrombophlebitis	CSI	281	46991
-0.0848156	0.0601789	-1.40939	0.15872	Phlebitis_and_thrombophlebitis	GCC_mean_sup	281	46991
-0.00391207	0.0602805	-0.0648978	0.948255	Phlebitis_and_thrombophlebitis	RNFL_mean_sup	281	46991
-0.112885	0.0608857	-1.85404	0.0637328	Phlebitis_and_thrombophlebitis	GCL_mean_sup	281	46991
-0.13045	0.0609377	-2.14071	0.0322978	Phlebitis_and_thrombophlebitis	IPL_mean_sup	281	46991
-0.0447004	0.0605655	-0.738051	0.460484	Phlebitis_and_thrombophlebitis	INL_mean_sup	281	46991
-0.0420647	0.0605443	-0.694776	0.487196	Phlebitis_and_thrombophlebitis	OPL_mean_sup	281	46991
-0.155951	0.0658106	-2.36969	0.0178029	Phlebitis_and_thrombophlebitis	ISOS_mean_sup	281	46991
-0.109034	0.0546195	-1.99625	0.0459065	Phlebitis_and_thrombophlebitis	PS_mean_sup	281	46991
-0.0453041	0.0747656	-0.605948	0.544549	Phlebitis_and_thrombophlebitis	RPE_mean_sup	281	46991
-0.118504	0.0609294	-1.94493	0.0517829	Phlebitis_and_thrombophlebitis	CSI_mean_sup	281	46991
-0.0838534	0.0682437	-1.22873	0.219172	Phlebitis_and_thrombophlebitis	GCC_mean_inf	281	46991
-0.0666529	0.0683837	-0.97469	0.329714	Phlebitis_and_thrombophlebitis	RNFL_mean_inf	281	46991
-0.0306672	0.0655042	-0.468172	0.639662	Phlebitis_and_thrombophlebitis	GCL_mean_inf	281	46991
-0.068867	0.0623542	-1.10445	0.269399	Phlebitis_and_thrombophlebitis	IPL_mean_inf	281	46991
0.00116096	0.059384	0.0195501	0.984402	Phlebitis_and_thrombophlebitis	INL_mean_inf	281	46991
0.0119484	0.0597024	0.200132	0.841377	Phlebitis_and_thrombophlebitis	OPL_mean_inf	281	46991
-0.07691	0.0654699	-1.17474	0.2401	Phlebitis_and_thrombophlebitis	ISOS_mean_inf	281	46991
-0.102322	0.0501093	-2.04197	0.0411541	Phlebitis_and_thrombophlebitis	PS_mean_inf	281	46991
-0.0151295	0.0756561	-0.199977	0.841499	Phlebitis_and_thrombophlebitis	RPE_mean_inf	281	46991
-0.145206	0.0623538	-2.32874	0.0198729	Phlebitis_and_thrombophlebitis	CSI_mean_inf	281	46991
-0.0695416	0.0283243	-2.45519	0.0140808	Hemorrhoids	GCC	1319	45953
-0.0569865	0.0284769	-2.00115	0.0453764	Hemorrhoids	RNFL	1319	45953
-0.0638735	0.0282724	-2.25922	0.0238696	Hemorrhoids	GCL	1319	45953
-0.0481718	0.0284237	-1.69477	0.0901182	Hemorrhoids	IPL	1319	45953
0.0179115	0.0280911	0.637623	0.523719	Hemorrhoids	INL	1319	45953
0.0269634	0.0280788	0.960276	0.336916	Hemorrhoids	OPL+ONL	1319	45953
-0.0167203	0.0289107	-0.578343	0.563032	Hemorrhoids	ISOS	1319	45953
0.000160903	0.0282501	0.00569566	0.995456	Hemorrhoids	PS	1319	45953
-0.0142005	0.028698	-0.494824	0.620724	Hemorrhoids	RPE+BM	1319	45953
0.00296147	0.029	0.102119	0.918662	Hemorrhoids	CSI	1319	45953
-0.0910866	0.0283161	-3.21678	0.00129637	Hemorrhoids	GCC_mean_sup	1319	45953
-0.0831029	0.0288013	-2.88538	0.00390938	Hemorrhoids	RNFL_mean_sup	1319	45953
-0.066154	0.0286324	-2.31046	0.0208626	Hemorrhoids	GCL_mean_sup	1319	45953
-0.0562816	0.0284553	-1.9779	0.0479404	Hemorrhoids	IPL_mean_sup	1319	45953
0.00894734	0.0281931	0.31736	0.750971	Hemorrhoids	INL_mean_sup	1319	45953
0.0308653	0.0279816	1.10306	0.270001	Hemorrhoids	OPL_mean_sup	1319	45953
-0.0197678	0.0290075	-0.681473	0.495572	Hemorrhoids	ISOS_mean_sup	1319	45953
0.0034624	0.0282495	0.122565	0.902452	Hemorrhoids	PS_mean_sup	1319	45953
0.013043	0.0230276	0.566408	0.571116	Hemorrhoids	RPE_mean_sup	1319	45953
-0.0128963	0.0287884	-0.447969	0.654175	Hemorrhoids	CSI_mean_sup	1319	45953
-0.0337897	0.0310509	-1.08821	0.276504	Hemorrhoids	GCC_mean_inf	1319	45953
-0.0364409	0.0312229	-1.16712	0.243161	Hemorrhoids	RNFL_mean_inf	1319	45953
-0.0131793	0.0293805	-0.448573	0.65374	Hemorrhoids	GCL_mean_inf	1319	45953
-0.011807	0.0285121	-0.414104	0.678798	Hemorrhoids	IPL_mean_inf	1319	45953
0.0318748	0.0278242	1.14558	0.25197	Hemorrhoids	INL_mean_inf	1319	45953
0.0287223	0.0279905	1.02614	0.304824	Hemorrhoids	OPL_mean_inf	1319	45953
-0.0271326	0.0293576	-0.92421	0.355377	Hemorrhoids	ISOS_mean_inf	1319	45953
0.00385734	0.0282175	0.136701	0.891267	Hemorrhoids	PS_mean_inf	1319	45953
-0.0333415	0.0419279	-0.795211	0.426491	Hemorrhoids	RPE_mean_inf	1319	45953
0.0185758	0.0289735	0.641131	0.521438	Hemorrhoids	CSI_mean_inf	1319	45953
-0.0842293	0.0440221	-1.91334	0.0557042	Myocardial_infarction	GCC	515	46757
-0.0748236	0.0450642	-1.66038	0.0968384	Myocardial_infarction	RNFL	515	46757
-0.0521492	0.0442171	-1.17939	0.238243	Myocardial_infarction	GCL	515	46757
-0.0845054	0.0453062	-1.86521	0.0621524	Myocardial_infarction	IPL	515	46757
-0.0325856	0.0447529	-0.728122	0.466539	Myocardial_infarction	INL	515	46757
-0.0501034	0.0448889	-1.11616	0.264352	Myocardial_infarction	OPL+ONL	515	46757
-0.0698911	0.0457883	-1.5264	0.126911	Myocardial_infarction	ISOS	515	46757
-0.0844393	0.0422456	-1.99877	0.0456329	Myocardial_infarction	PS	515	46757
-0.0766483	0.0487765	-1.57142	0.116085	Myocardial_infarction	RPE+BM	515	46757
-0.047065	0.0454392	-1.03578	0.300305	Myocardial_infarction	CSI	515	46757
-0.0861812	0.044027	-1.95746	0.0502929	Myocardial_infarction	GCC_mean_sup	515	46757
-0.0631763	0.0454632	-1.38961	0.164646	Myocardial_infarction	RNFL_mean_sup	515	46757
-0.0523187	0.0450837	-1.16048	0.245854	Myocardial_infarction	GCL_mean_sup	515	46757
-0.102309	0.0453291	-2.25702	0.0240066	Myocardial_infarction	IPL_mean_sup	515	46757
-0.0300856	0.0449378	-0.669495	0.50318	Myocardial_infarction	INL_mean_sup	515	46757
-0.0639914	0.0451992	-1.41576	0.156844	Myocardial_infarction	OPL_mean_sup	515	46757
-0.0678925	0.0463985	-1.46325	0.1434	Myocardial_infarction	ISOS_mean_sup	515	46757
-0.0578509	0.0413665	-1.3985	0.161964	Myocardial_infarction	PS_mean_sup	515	46757
-0.0407105	0.0549126	-0.74137	0.458469	Myocardial_infarction	RPE_mean_sup	515	46757
-0.0600546	0.0449248	-1.33678	0.181294	Myocardial_infarction	CSI_mean_sup	515	46757
-0.0858247	0.0494315	-1.73623	0.0825224	Myocardial_infarction	GCC_mean_inf	515	46757
-0.115	0.0514883	-2.23352	0.0255145	Myocardial_infarction	RNFL_mean_inf	515	46757
-0.0173715	0.0452979	-0.383494	0.701353	Myocardial_infarction	GCL_mean_inf	515	46757
-0.0218253	0.0450463	-0.484508	0.628025	Myocardial_infarction	IPL_mean_inf	515	46757
0.0237592	0.0430035	0.552494	0.58061	Myocardial_infarction	INL_mean_inf	515	46757
0.0242522	0.0440092	0.551071	0.581585	Myocardial_infarction	OPL_mean_inf	515	46757
-0.000187889	0.0432223	-0.00434702	0.996532	Myocardial_infarction	ISOS_mean_inf	515	46757
-0.0626938	0.0397006	-1.57916	0.114298	Myocardial_infarction	PS_mean_inf	515	46757
-0.22846	0.127292	-1.79477	0.0726908	Myocardial_infarction	RPE_mean_inf	515	46757
-0.0416484	0.0459973	-0.905453	0.365225	Myocardial_infarction	CSI_mean_inf	515	46757
0.0588084	0.202787	0.290001	0.771815	Premature_beats	GCC	25	47247
0.0826068	0.201126	0.410722	0.681277	Premature_beats	RNFL	25	47247
-0.0497754	0.201617	-0.246881	0.805001	Premature_beats	GCL	25	47247
0.090567	0.201623	0.44919	0.653294	Premature_beats	IPL	25	47247
0.1158	0.197944	0.585013	0.558539	Premature_beats	INL	25	47247
0.0767578	0.200438	0.382951	0.701756	Premature_beats	OPL+ONL	25	47247
0.179074	0.192218	0.931618	0.351534	Premature_beats	ISOS	25	47247
-0.306209	0.175784	-1.74196	0.0815158	Premature_beats	PS	25	47247
0.16939	0.131723	1.28596	0.198457	Premature_beats	RPE+BM	25	47247
-0.709343	0.214793	-3.30245	0.000958426	Premature_beats	CSI	25	47247
0.000717096	0.201339	0.00356164	0.997158	Premature_beats	GCC_mean_sup	25	47247
0.130693	0.189423	0.689956	0.490222	Premature_beats	RNFL_mean_sup	25	47247
-0.123194	0.203776	-0.604556	0.545474	Premature_beats	GCL_mean_sup	25	47247
-0.114978	0.20374	-0.564335	0.572526	Premature_beats	IPL_mean_sup	25	47247
0.0877053	0.200192	0.438106	0.661309	Premature_beats	INL_mean_sup	25	47247
0.0167609	0.200618	0.0835463	0.933417	Premature_beats	OPL_mean_sup	25	47247
0.143442	0.114525	1.25249	0.210391	Premature_beats	ISOS_mean_sup	25	47247
-0.255787	0.151339	-1.69016	0.0909979	Premature_beats	PS_mean_sup	25	47247
0.0433444	0.0656309	0.660427	0.50898	Premature_beats	RPE_mean_sup	25	47247
-0.689992	0.207913	-3.31865	0.000904531	Premature_beats	CSI_mean_sup	25	47247
0.0474042	0.122053	0.388389	0.697728	Premature_beats	GCC_mean_inf	25	47247
-0.0903049	0.231518	-0.390055	0.696496	Premature_beats	RNFL_mean_inf	25	47247
0.0369911	0.14306	0.258571	0.795966	Premature_beats	GCL_mean_inf	25	47247
0.120362	0.0732198	1.64384	0.100209	Premature_beats	IPL_mean_inf	25	47247
0.213441	0.130181	1.63957	0.101094	Premature_beats	INL_mean_inf	25	47247
0.140878	0.200489	0.702672	0.48226	Premature_beats	OPL_mean_inf	25	47247
0.0318695	0.183808	0.173385	0.862349	Premature_beats	ISOS_mean_inf	25	47247
-0.157697	0.149121	-1.05751	0.29028	Premature_beats	PS_mean_inf	25	47247
0.0160863	0.155045	0.103752	0.917366	Premature_beats	RPE_mean_inf	25	47247
-0.614652	0.221015	-2.78105	0.00541842	Premature_beats	CSI_mean_inf	25	47247
-0.034504	0.154972	-0.222646	0.823811	Other_acute_and_subacute_forms_of_ischemic_heart_disease	GCC	41	47231
-0.100392	0.158265	-0.634327	0.525868	Other_acute_and_subacute_forms_of_ischemic_heart_disease	RNFL	41	47231
0.0373603	0.15451	0.241799	0.808936	Other_acute_and_subacute_forms_of_ischemic_heart_disease	GCL	41	47231
0.0260538	0.157563	0.165355	0.868664	Other_acute_and_subacute_forms_of_ischemic_heart_disease	IPL	41	47231
-0.0677897	0.157759	-0.429704	0.667411	Other_acute_and_subacute_forms_of_ischemic_heart_disease	INL	41	47231
-0.140156	0.157979	-0.887178	0.374983	Other_acute_and_subacute_forms_of_ischemic_heart_disease	OPL+ONL	41	47231
-0.201183	0.167286	-1.20263	0.229121	Other_acute_and_subacute_forms_of_ischemic_heart_disease	ISOS	41	47231
-0.0721649	0.148948	-0.484496	0.628034	Other_acute_and_subacute_forms_of_ischemic_heart_disease	PS	41	47231
-0.109993	0.175781	-0.625738	0.531487	Other_acute_and_subacute_forms_of_ischemic_heart_disease	RPE+BM	41	47231
-0.0691176	0.159886	-0.432293	0.665528	Other_acute_and_subacute_forms_of_ischemic_heart_disease	CSI	41	47231
-0.020502	0.154842	-0.132406	0.894663	Other_acute_and_subacute_forms_of_ischemic_heart_disease	GCC_mean_sup	41	47231
0.0072815	0.157012	0.0463754	0.963011	Other_acute_and_subacute_forms_of_ischemic_heart_disease	RNFL_mean_sup	41	47231
-0.0391073	0.157525	-0.248261	0.803932	Other_acute_and_subacute_forms_of_ischemic_heart_disease	GCL_mean_sup	41	47231
-0.0341338	0.158541	-0.2153	0.829534	Other_acute_and_subacute_forms_of_ischemic_heart_disease	IPL_mean_sup	41	47231
-0.0996668	0.157739	-0.631846	0.527487	Other_acute_and_subacute_forms_of_ischemic_heart_disease	INL_mean_sup	41	47231
-0.198531	0.159131	-1.24759	0.212181	Other_acute_and_subacute_forms_of_ischemic_heart_disease	OPL_mean_sup	41	47231
-0.235111	0.172379	-1.36392	0.172593	Other_acute_and_subacute_forms_of_ischemic_heart_disease	ISOS_mean_sup	41	47231
-0.0461945	0.146147	-0.316083	0.751939	Other_acute_and_subacute_forms_of_ischemic_heart_disease	PS_mean_sup	41	47231
-0.103783	0.210182	-0.493779	0.621462	Other_acute_and_subacute_forms_of_ischemic_heart_disease	RPE_mean_sup	41	47231
-0.0835175	0.15805	-0.528424	0.597205	Other_acute_and_subacute_forms_of_ischemic_heart_disease	CSI_mean_sup	41	47231
-0.0282197	0.166449	-0.16954	0.865372	Other_acute_and_subacute_forms_of_ischemic_heart_disease	GCC_mean_inf	41	47231
-0.107257	0.180334	-0.594769	0.551998	Other_acute_and_subacute_forms_of_ischemic_heart_disease	RNFL_mean_inf	41	47231
0.0331971	0.102252	0.32466	0.745438	Other_acute_and_subacute_forms_of_ischemic_heart_disease	GCL_mean_inf	41	47231
0.0123859	0.151779	0.0816053	0.934961	Other_acute_and_subacute_forms_of_ischemic_heart_disease	IPL_mean_inf	41	47231
-0.0370175	0.151581	-0.24421	0.807068	Other_acute_and_subacute_forms_of_ischemic_heart_disease	INL_mean_inf	41	47231
-0.0754175	0.152517	-0.494484	0.620964	Other_acute_and_subacute_forms_of_ischemic_heart_disease	OPL_mean_inf	41	47231
-0.190155	0.17507	-1.08616	0.277406	Other_acute_and_subacute_forms_of_ischemic_heart_disease	ISOS_mean_inf	41	47231
-0.0663145	0.137656	-0.481743	0.629989	Other_acute_and_subacute_forms_of_ischemic_heart_disease	PS_mean_inf	41	47231
-0.338088	0.495916	-0.681744	0.495401	Other_acute_and_subacute_forms_of_ischemic_heart_disease	RPE_mean_inf	41	47231
-0.0496173	0.161604	-0.30703	0.75882	Other_acute_and_subacute_forms_of_ischemic_heart_disease	CSI_mean_inf	41	47231
-0.0770789	0.0890567	-0.865504	0.386762	Mitral_valve_disease	GCC	127	47145
-0.112584	0.0904793	-1.2443	0.213388	Mitral_valve_disease	RNFL	127	47145
-0.017144	0.0889143	-0.192815	0.847104	Mitral_valve_disease	GCL	127	47145
-0.0269968	0.0902892	-0.299004	0.764937	Mitral_valve_disease	IPL	127	47145
-0.00768097	0.0894255	-0.0858924	0.931552	Mitral_valve_disease	INL	127	47145
0.104204	0.0888926	1.17225	0.241098	Mitral_valve_disease	OPL+ONL	127	47145
-0.0480141	0.0920417	-0.521656	0.60191	Mitral_valve_disease	ISOS	127	47145
-0.117157	0.0841793	-1.39176	0.163995	Mitral_valve_disease	PS	127	47145
0.0611439	0.0802944	0.761497	0.44636	Mitral_valve_disease	RPE+BM	127	47145
-0.273381	0.0919694	-2.97252	0.00295367	Mitral_valve_disease	CSI	127	47145
-0.0857765	0.0888297	-0.965629	0.33423	Mitral_valve_disease	GCC_mean_sup	127	47145
-0.0803781	0.090841	-0.884823	0.376252	Mitral_valve_disease	RNFL_mean_sup	127	47145
-0.053358	0.0901665	-0.591773	0.554003	Mitral_valve_disease	GCL_mean_sup	127	47145
-0.0624599	0.0903759	-0.691112	0.489495	Mitral_valve_disease	IPL_mean_sup	127	47145
-0.0360521	0.0897711	-0.401601	0.687978	Mitral_valve_disease	INL_mean_sup	127	47145
0.0562347	0.0878763	0.63993	0.522218	Mitral_valve_disease	OPL_mean_sup	127	47145
-0.120696	0.0959384	-1.25806	0.208371	Mitral_valve_disease	ISOS_mean_sup	127	47145
-0.0862194	0.0816823	-1.05555	0.291176	Mitral_valve_disease	PS_mean_sup	127	47145
0.0346374	0.039869	0.868781	0.384967	Mitral_valve_disease	RPE_mean_sup	127	47145
-0.236684	0.0902256	-2.62325	0.00870963	Mitral_valve_disease	CSI_mean_sup	127	47145
-0.0506852	0.0989611	-0.512173	0.60853	Mitral_valve_disease	GCC_mean_inf	127	47145
-0.0368949	0.0987213	-0.373728	0.708607	Mitral_valve_disease	RNFL_mean_inf	127	47145
-0.0293768	0.0958554	-0.30647	0.759247	Mitral_valve_disease	GCL_mean_inf	127	47145
-0.0354859	0.0914636	-0.387978	0.698032	Mitral_valve_disease	IPL_mean_inf	127	47145
-0.0148855	0.0875966	-0.169932	0.865064	Mitral_valve_disease	INL_mean_inf	127	47145
0.0856937	0.0886496	0.966656	0.333716	Mitral_valve_disease	OPL_mean_inf	127	47145
0.00766605	0.0869393	0.0881771	0.929736	Mitral_valve_disease	ISOS_mean_inf	127	47145
-0.0947174	0.0749066	-1.26447	0.20606	Mitral_valve_disease	PS_mean_inf	127	47145
-0.153291	0.222692	-0.688352	0.491231	Mitral_valve_disease	RPE_mean_inf	127	47145
-0.266768	0.0939013	-2.84094	0.00449812	Mitral_valve_disease	CSI_mean_inf	127	47145
-0.0801974	0.0721389	-1.11171	0.266264	Rheumatic_disease_of_the_heart_valves	GCC	194	47078
-0.0765779	0.0731291	-1.04716	0.295026	Rheumatic_disease_of_the_heart_valves	RNFL	194	47078
-0.0448697	0.0721226	-0.62213	0.533856	Rheumatic_disease_of_the_heart_valves	GCL	194	47078
-0.0713655	0.073411	-0.972137	0.330982	Rheumatic_disease_of_the_heart_valves	IPL	194	47078
-0.0923226	0.0733657	-1.25839	0.208251	Rheumatic_disease_of_the_heart_valves	INL	194	47078
0.03076	0.0723098	0.425393	0.670551	Rheumatic_disease_of_the_heart_valves	OPL+ONL	194	47078
-0.0269206	0.0741452	-0.36308	0.716545	Rheumatic_disease_of_the_heart_valves	ISOS	194	47078
-0.116379	0.0681744	-1.70708	0.0878074	Rheumatic_disease_of_the_heart_valves	PS	194	47078
-0.0180856	0.0733799	-0.246465	0.805322	Rheumatic_disease_of_the_heart_valves	RPE+BM	194	47078
-0.178132	0.0740157	-2.40667	0.0160986	Rheumatic_disease_of_the_heart_valves	CSI	194	47078
-0.022197	0.0720124	-0.308238	0.757901	Rheumatic_disease_of_the_heart_valves	GCC_mean_sup	194	47078
-0.0434517	0.0730605	-0.594736	0.55202	Rheumatic_disease_of_the_heart_valves	RNFL_mean_sup	194	47078
0.0785655	0.0603997	1.30076	0.193341	Rheumatic_disease_of_the_heart_valves	GCL_mean_sup	194	47078
-0.0934561	0.0732499	-1.27585	0.202008	Rheumatic_disease_of_the_heart_valves	IPL_mean_sup	194	47078
-0.133765	0.0728475	-1.83623	0.0663231	Rheumatic_disease_of_the_heart_valves	INL_mean_sup	194	47078
-0.0149137	0.0725089	-0.205682	0.83704	Rheumatic_disease_of_the_heart_valves	OPL_mean_sup	194	47078
-0.0968774	0.0771204	-1.25618	0.209049	Rheumatic_disease_of_the_heart_valves	ISOS_mean_sup	194	47078
-0.0919755	0.0659265	-1.39512	0.162979	Rheumatic_disease_of_the_heart_valves	PS_mean_sup	194	47078
0.0461754	0.0237656	1.94295	0.0520219	Rheumatic_disease_of_the_heart_valves	RPE_mean_sup	194	47078
-0.145716	0.0729088	-1.9986	0.0456512	Rheumatic_disease_of_the_heart_valves	CSI_mean_sup	194	47078
-0.0447513	0.0797119	-0.561413	0.574516	Rheumatic_disease_of_the_heart_valves	GCC_mean_inf	194	47078
-0.040979	0.0803224	-0.510181	0.609924	Rheumatic_disease_of_the_heart_valves	RNFL_mean_inf	194	47078
-0.01737	0.0746191	-0.232782	0.815931	Rheumatic_disease_of_the_heart_valves	GCL_mean_inf	194	47078
-0.0289544	0.0739303	-0.391644	0.695321	Rheumatic_disease_of_the_heart_valves	IPL_mean_inf	194	47078
-0.0338047	0.0710439	-0.475828	0.634197	Rheumatic_disease_of_the_heart_valves	INL_mean_inf	194	47078
0.0484393	0.0717274	0.675325	0.499469	Rheumatic_disease_of_the_heart_valves	OPL_mean_inf	194	47078
0.00283447	0.0709982	0.0399231	0.968154	Rheumatic_disease_of_the_heart_valves	ISOS_mean_inf	194	47078
-0.0796227	0.06242	-1.2756	0.202098	Rheumatic_disease_of_the_heart_valves	PS_mean_inf	194	47078
-0.299733	0.221079	-1.35578	0.17517	Rheumatic_disease_of_the_heart_valves	RPE_mean_inf	194	47078
-0.165995	0.0750919	-2.21055	0.0270668	Rheumatic_disease_of_the_heart_valves	CSI_mean_inf	194	47078
-0.0765664	0.091193	-0.839608	0.401128	Nonrheumatic_mitral_valve_disorders	GCC	121	47151
-0.11261	0.0926653	-1.21524	0.224276	Nonrheumatic_mitral_valve_disorders	RNFL	121	47151
-0.0212662	0.0910676	-0.233521	0.815357	Nonrheumatic_mitral_valve_disorders	GCL	121	47151
-0.0207572	0.092434	-0.224562	0.82232	Nonrheumatic_mitral_valve_disorders	IPL	121	47151
-0.0365149	0.0919489	-0.397122	0.691277	Nonrheumatic_mitral_valve_disorders	INL	121	47151
0.102572	0.0910514	1.12653	0.259941	Nonrheumatic_mitral_valve_disorders	OPL+ONL	121	47151
-0.00503838	0.0929841	-0.0541854	0.956787	Nonrheumatic_mitral_valve_disorders	ISOS	121	47151
-0.149527	0.085051	-1.75808	0.0787336	Nonrheumatic_mitral_valve_disorders	PS	121	47151
0.0643144	0.0818586	0.785678	0.432056	Nonrheumatic_mitral_valve_disorders	RPE+BM	121	47151
-0.296024	0.0943537	-3.13739	0.0017046	Nonrheumatic_mitral_valve_disorders	CSI	121	47151
-0.083	0.0909811	-0.912277	0.361623	Nonrheumatic_mitral_valve_disorders	GCC_mean_sup	121	47151
-0.0933986	0.0932398	-1.0017	0.316487	Nonrheumatic_mitral_valve_disorders	RNFL_mean_sup	121	47151
-0.0382958	0.0921596	-0.415537	0.677749	Nonrheumatic_mitral_valve_disorders	GCL_mean_sup	121	47151
-0.0474301	0.0925475	-0.512495	0.608305	Nonrheumatic_mitral_valve_disorders	IPL_mean_sup	121	47151
-0.051925	0.0920093	-0.564345	0.572519	Nonrheumatic_mitral_valve_disorders	INL_mean_sup	121	47151
0.0612173	0.0898242	0.681523	0.495541	Nonrheumatic_mitral_valve_disorders	OPL_mean_sup	121	47151
-0.0693146	0.0961487	-0.72091	0.470965	Nonrheumatic_mitral_valve_disorders	ISOS_mean_sup	121	47151
-0.114528	0.0813988	-1.407	0.159428	Nonrheumatic_mitral_valve_disorders	PS_mean_sup	121	47151
0.0379377	0.036752	1.03226	0.301949	Nonrheumatic_mitral_valve_disorders	RPE_mean_sup	121	47151
-0.248189	0.0924392	-2.68488	0.00725548	Nonrheumatic_mitral_valve_disorders	CSI_mean_sup	121	47151
-0.0512588	0.101363	-0.505695	0.613071	Nonrheumatic_mitral_valve_disorders	GCC_mean_inf	121	47151
-0.0391187	0.10136	-0.385937	0.699543	Nonrheumatic_mitral_valve_disorders	RNFL_mean_inf	121	47151
-0.0313905	0.0987252	-0.317958	0.750517	Nonrheumatic_mitral_valve_disorders	GCL_mean_inf	121	47151
-0.0308735	0.0934343	-0.33043	0.741075	Nonrheumatic_mitral_valve_disorders	IPL_mean_inf	121	47151
-0.0305124	0.0896789	-0.340241	0.733675	Nonrheumatic_mitral_valve_disorders	INL_mean_inf	121	47151
0.0849127	0.0907869	0.935296	0.349636	Nonrheumatic_mitral_valve_disorders	OPL_mean_inf	121	47151
0.0252582	0.0853846	0.295816	0.76737	Nonrheumatic_mitral_valve_disorders	ISOS_mean_inf	121	47151
-0.109767	0.0744701	-1.47398	0.140487	Nonrheumatic_mitral_valve_disorders	PS_mean_inf	121	47151
-0.140625	0.221579	-0.634651	0.525656	Nonrheumatic_mitral_valve_disorders	RPE_mean_inf	121	47151
-0.300253	0.0966098	-3.10789	0.00188425	Nonrheumatic_mitral_valve_disorders	CSI_mean_inf	121	47151
-0.0543235	0.0789601	-0.687987	0.491461	Heart_valve_disorders	GCC	162	47110
-0.0756041	0.079966	-0.945453	0.344428	Heart_valve_disorders	RNFL	162	47110
-0.0181365	0.0788	-0.230158	0.817969	Heart_valve_disorders	GCL	162	47110
-0.0186707	0.0799792	-0.233444	0.815417	Heart_valve_disorders	IPL	162	47110
-0.0563896	0.0797563	-0.707023	0.479552	Heart_valve_disorders	INL	162	47110
0.0923123	0.0787695	1.17193	0.241226	Heart_valve_disorders	OPL+ONL	162	47110
-0.0186671	0.080742	-0.231194	0.817164	Heart_valve_disorders	ISOS	162	47110
-0.121451	0.0744149	-1.63207	0.102664	Heart_valve_disorders	PS	162	47110
0.00762566	0.0779202	0.097865	0.92204	Heart_valve_disorders	RPE+BM	162	47110
-0.1966	0.0810321	-2.4262	0.0152578	Heart_valve_disorders	CSI	162	47110
-0.065183	0.0787424	-0.827801	0.407783	Heart_valve_disorders	GCC_mean_sup	162	47110
-0.0464638	0.0800198	-0.580653	0.561474	Heart_valve_disorders	RNFL_mean_sup	162	47110
-0.0490535	0.0799175	-0.613801	0.539347	Heart_valve_disorders	GCL_mean_sup	162	47110
-0.0641033	0.080107	-0.800221	0.423583	Heart_valve_disorders	IPL_mean_sup	162	47110
-0.0821848	0.0796872	-1.03134	0.30238	Heart_valve_disorders	INL_mean_sup	162	47110
0.0590734	0.0778063	0.759237	0.447711	Heart_valve_disorders	OPL_mean_sup	162	47110
-0.0604645	0.0828008	-0.73024	0.465243	Heart_valve_disorders	ISOS_mean_sup	162	47110
-0.100602	0.0715034	-1.40696	0.15944	Heart_valve_disorders	PS_mean_sup	162	47110
0.0233332	0.0517735	0.450677	0.652222	Heart_valve_disorders	RPE_mean_sup	162	47110
-0.160344	0.0797444	-2.01073	0.0443543	Heart_valve_disorders	CSI_mean_sup	162	47110
-0.0200751	0.0837134	-0.239808	0.810479	Heart_valve_disorders	GCC_mean_inf	162	47110
-0.0192867	0.0850283	-0.226827	0.820559	Heart_valve_disorders	RNFL_mean_inf	162	47110
-0.0141591	0.0806342	-0.175597	0.860611	Heart_valve_disorders	GCL_mean_inf	162	47110
-0.00390496	0.0790155	-0.0494201	0.960584	Heart_valve_disorders	IPL_mean_inf	162	47110
-0.0370921	0.0776258	-0.477832	0.63277	Heart_valve_disorders	INL_mean_inf	162	47110
0.0696523	0.0784771	0.887549	0.374784	Heart_valve_disorders	OPL_mean_inf	162	47110
0.00046654	0.077835	0.00599396	0.995218	Heart_valve_disorders	ISOS_mean_inf	162	47110
-0.0852013	0.0676315	-1.25979	0.207746	Heart_valve_disorders	PS_mean_inf	162	47110
-0.234033	0.226549	-1.03303	0.301588	Heart_valve_disorders	RPE_mean_inf	162	47110
-0.19839	0.0824537	-2.40608	0.0161249	Heart_valve_disorders	CSI_mean_inf	162	47110
-0.242755	0.108227	-2.24302	0.0248952	Abnormal_findings_examination_of_lungs	GCC	85	47187
-0.275753	0.111995	-2.46219	0.0138091	Abnormal_findings_examination_of_lungs	RNFL	85	47187
-0.176657	0.109747	-1.60968	0.107468	Abnormal_findings_examination_of_lungs	GCL	85	47187
-0.102696	0.111058	-0.924706	0.355119	Abnormal_findings_examination_of_lungs	IPL	85	47187
-0.00619563	0.109726	-0.0564647	0.954972	Abnormal_findings_examination_of_lungs	INL	85	47187
-0.0221104	0.109687	-0.201577	0.840247	Abnormal_findings_examination_of_lungs	OPL+ONL	85	47187
-0.06851	0.113973	-0.601109	0.547768	Abnormal_findings_examination_of_lungs	ISOS	85	47187
-0.168309	0.102257	-1.64594	0.0997761	Abnormal_findings_examination_of_lungs	PS	85	47187
-0.0681243	0.117856	-0.578031	0.563243	Abnormal_findings_examination_of_lungs	RPE+BM	85	47187
0.0241151	0.112287	0.214763	0.829952	Abnormal_findings_examination_of_lungs	CSI	85	47187
-0.255823	0.107245	-2.38542	0.0170598	Abnormal_findings_examination_of_lungs	GCC_mean_sup	85	47187
-0.242507	0.113056	-2.14502	0.0319513	Abnormal_findings_examination_of_lungs	RNFL_mean_sup	85	47187
-0.207396	0.109284	-1.89777	0.0577259	Abnormal_findings_examination_of_lungs	GCL_mean_sup	85	47187
-0.142216	0.110502	-1.287	0.198094	Abnormal_findings_examination_of_lungs	IPL_mean_sup	85	47187
0.00881144	0.109676	0.0803405	0.935966	Abnormal_findings_examination_of_lungs	INL_mean_sup	85	47187
-0.0401	0.110144	-0.364068	0.715808	Abnormal_findings_examination_of_lungs	OPL_mean_sup	85	47187
-0.0881967	0.116698	-0.75577	0.449787	Abnormal_findings_examination_of_lungs	ISOS_mean_sup	85	47187
-0.122626	0.0989239	-1.2396	0.215122	Abnormal_findings_examination_of_lungs	PS_mean_sup	85	47187
-0.0915229	0.145857	-0.627482	0.530343	Abnormal_findings_examination_of_lungs	RPE_mean_sup	85	47187
-0.00752227	0.111425	-0.06751	0.946176	Abnormal_findings_examination_of_lungs	CSI_mean_sup	85	47187
-0.251555	0.118971	-2.11442	0.0344798	Abnormal_findings_examination_of_lungs	GCC_mean_inf	85	47187
-0.264139	0.129027	-2.04716	0.0406422	Abnormal_findings_examination_of_lungs	RNFL_mean_inf	85	47187
-0.143164	0.126983	-1.12742	0.259564	Abnormal_findings_examination_of_lungs	GCL_mean_inf	85	47187
-0.0785681	0.113504	-0.692204	0.488809	Abnormal_findings_examination_of_lungs	IPL_mean_inf	85	47187
-0.0349638	0.108108	-0.323417	0.746379	Abnormal_findings_examination_of_lungs	INL_mean_inf	85	47187
-0.0161446	0.108453	-0.148862	0.881663	Abnormal_findings_examination_of_lungs	OPL_mean_inf	85	47187
-0.00177564	0.109115	-0.016273	0.987017	Abnormal_findings_examination_of_lungs	ISOS_mean_inf	85	47187
-0.140801	0.0854139	-1.64845	0.09926	Abnormal_findings_examination_of_lungs	PS_mean_inf	85	47187
-0.127698	0.256688	-0.497482	0.618849	Abnormal_findings_examination_of_lungs	RPE_mean_inf	85	47187
0.0380612	0.112123	0.339458	0.734265	Abnormal_findings_examination_of_lungs	CSI_mean_inf	85	47187
0.106126	0.171939	0.617231	0.537082	Paroxysmal_ventricular_tachycardia	GCC	34	47238
0.00791117	0.172395	0.0458899	0.963398	Paroxysmal_ventricular_tachycardia	RNFL	34	47238
0.187164	0.168991	1.10754	0.268062	Paroxysmal_ventricular_tachycardia	GCL	34	47238
0.117671	0.172849	0.680775	0.496014	Paroxysmal_ventricular_tachycardia	IPL	34	47238
0.187173	0.168174	1.11297	0.26572	Paroxysmal_ventricular_tachycardia	INL	34	47238
0.145006	0.171456	0.845729	0.397704	Paroxysmal_ventricular_tachycardia	OPL+ONL	34	47238
0.189534	0.162545	1.16604	0.243598	Paroxysmal_ventricular_tachycardia	ISOS	34	47238
-0.0117376	0.166383	-0.0705457	0.943759	Paroxysmal_ventricular_tachycardia	PS	34	47238
-0.14955	0.196731	-0.760178	0.447148	Paroxysmal_ventricular_tachycardia	RPE+BM	34	47238
-0.460155	0.181162	-2.54003	0.0110844	Paroxysmal_ventricular_tachycardia	CSI	34	47238
0.13882	0.162624	0.853625	0.393313	Paroxysmal_ventricular_tachycardia	GCC_mean_sup	34	47238
-0.117571	0.175101	-0.671447	0.501936	Paroxysmal_ventricular_tachycardia	RNFL_mean_sup	34	47238
0.159939	0.0708985	2.25588	0.0240779	Paroxysmal_ventricular_tachycardia	GCL_mean_sup	34	47238
0.248373	0.145377	1.70848	0.0875474	Paroxysmal_ventricular_tachycardia	IPL_mean_sup	34	47238
0.339245	0.166349	2.03936	0.0414142	Paroxysmal_ventricular_tachycardia	INL_mean_sup	34	47238
0.202919	0.143335	1.4157	0.156865	Paroxysmal_ventricular_tachycardia	OPL_mean_sup	34	47238
0.097538	0.121296	0.804135	0.421319	Paroxysmal_ventricular_tachycardia	ISOS_mean_sup	34	47238
0.059781	0.171636	0.348301	0.727614	Paroxysmal_ventricular_tachycardia	PS_mean_sup	34	47238
-0.145585	0.237199	-0.613767	0.53937	Paroxysmal_ventricular_tachycardia	RPE_mean_sup	34	47238
-0.548741	0.177441	-3.09253	0.00198461	Paroxysmal_ventricular_tachycardia	CSI_mean_sup	34	47238
0.0940004	0.0390712	2.40588	0.0161337	Paroxysmal_ventricular_tachycardia	GCC_mean_inf	34	47238
0.0827585	0.0528351	1.56635	0.117266	Paroxysmal_ventricular_tachycardia	RNFL_mean_inf	34	47238
0.111545	0.0310974	3.58696	0.000334557	Paroxysmal_ventricular_tachycardia	GCL_mean_inf	34	47238
-0.25668	0.168432	-1.52394	0.127525	Paroxysmal_ventricular_tachycardia	IPL_mean_inf	34	47238
-0.154974	0.162185	-0.955537	0.339306	Paroxysmal_ventricular_tachycardia	INL_mean_inf	34	47238
-0.171131	0.165659	-1.03303	0.30159	Paroxysmal_ventricular_tachycardia	OPL_mean_inf	34	47238
0.0829705	0.125345	0.661936	0.508012	Paroxysmal_ventricular_tachycardia	ISOS_mean_inf	34	47238
-0.109104	0.138145	-0.789784	0.429654	Paroxysmal_ventricular_tachycardia	PS_mean_inf	34	47238
0.0525774	0.0686888	0.765444	0.444007	Paroxysmal_ventricular_tachycardia	RPE_mean_inf	34	47238
-0.350826	0.183919	-1.9075	0.0564562	Paroxysmal_ventricular_tachycardia	CSI_mean_inf	34	47238
-0.18051	0.0751354	-2.40246	0.0162853	Paroxysmal_tachycardia_unspecified	GCC	179	47093
-0.185199	0.076876	-2.40905	0.0159939	Paroxysmal_tachycardia_unspecified	RNFL	179	47093
-0.141261	0.0755225	-1.87045	0.0614212	Paroxysmal_tachycardia_unspecified	GCL	179	47093
-0.0943358	0.0766504	-1.23073	0.218425	Paroxysmal_tachycardia_unspecified	IPL	179	47093
-0.0106458	0.0758477	-0.140358	0.888377	Paroxysmal_tachycardia_unspecified	INL	179	47093
-0.0658584	0.0757768	-0.86911	0.384787	Paroxysmal_tachycardia_unspecified	OPL+ONL	179	47093
-0.112067	0.0798827	-1.4029	0.160648	Paroxysmal_tachycardia_unspecified	ISOS	179	47093
0.123228	0.0775867	1.58826	0.112227	Paroxysmal_tachycardia_unspecified	PS	179	47093
-0.0103302	0.0753132	-0.137164	0.890902	Paroxysmal_tachycardia_unspecified	RPE+BM	179	47093
-0.207586	0.0772543	-2.68705	0.00720864	Paroxysmal_tachycardia_unspecified	CSI	179	47093
-0.177787	0.0747752	-2.37762	0.0174247	Paroxysmal_tachycardia_unspecified	GCC_mean_sup	179	47093
-0.191975	0.077573	-2.47477	0.0133323	Paroxysmal_tachycardia_unspecified	RNFL_mean_sup	179	47093
-0.109803	0.0761092	-1.44271	0.149103	Paroxysmal_tachycardia_unspecified	GCL_mean_sup	179	47093
-0.0878144	0.0762347	-1.15189	0.249364	Paroxysmal_tachycardia_unspecified	IPL_mean_sup	179	47093
0.0221032	0.0756319	0.292247	0.770098	Paroxysmal_tachycardia_unspecified	INL_mean_sup	179	47093
-0.0482535	0.0758765	-0.635948	0.52481	Paroxysmal_tachycardia_unspecified	OPL_mean_sup	179	47093
-0.129254	0.0818726	-1.57872	0.114399	Paroxysmal_tachycardia_unspecified	ISOS_mean_sup	179	47093
0.140081	0.0798266	1.75481	0.0792918	Paroxysmal_tachycardia_unspecified	PS_mean_sup	179	47093
0.00634433	0.0662026	0.0958319	0.923654	Paroxysmal_tachycardia_unspecified	RPE_mean_sup	179	47093
-0.23605	0.076157	-3.09953	0.00193831	Paroxysmal_tachycardia_unspecified	CSI_mean_sup	179	47093
-0.0443095	0.0836903	-0.529446	0.596496	Paroxysmal_tachycardia_unspecified	GCC_mean_inf	179	47093
-0.135282	0.0880718	-1.53605	0.124527	Paroxysmal_tachycardia_unspecified	RNFL_mean_inf	179	47093
0.0576408	0.037369	1.54248	0.122958	Paroxysmal_tachycardia_unspecified	GCL_mean_inf	179	47093
-0.0826323	0.0783238	-1.05501	0.291421	Paroxysmal_tachycardia_unspecified	IPL_mean_inf	179	47093
-0.0419024	0.0745291	-0.562229	0.57396	Paroxysmal_tachycardia_unspecified	INL_mean_inf	179	47093
-0.0636482	0.074238	-0.857354	0.391249	Paroxysmal_tachycardia_unspecified	OPL_mean_inf	179	47093
-0.0728041	0.0820958	-0.886819	0.375176	Paroxysmal_tachycardia_unspecified	ISOS_mean_inf	179	47093
0.0428047	0.0780613	0.548347	0.583453	Paroxysmal_tachycardia_unspecified	PS_mean_inf	179	47093
-0.0143566	0.0920201	-0.156016	0.87602	Paroxysmal_tachycardia_unspecified	RPE_mean_inf	179	47093
-0.160911	0.0780674	-2.06118	0.0392863	Paroxysmal_tachycardia_unspecified	CSI_mean_inf	179	47093
-0.249631	0.193974	-1.28693	0.198118	Atrioventricular_block_complete	GCC	26	47246
-0.253067	0.20092	-1.25954	0.207834	Atrioventricular_block_complete	RNFL	26	47246
-0.232832	0.195896	-1.18855	0.234618	Atrioventricular_block_complete	GCL	26	47246
-0.105093	0.200725	-0.523567	0.60058	Atrioventricular_block_complete	IPL	26	47246
0.2368	0.19072	1.24161	0.214382	Atrioventricular_block_complete	INL	26	47246
0.0930176	0.196451	0.473491	0.635863	Atrioventricular_block_complete	OPL+ONL	26	47246
-0.243683	0.21459	-1.13557	0.256135	Atrioventricular_block_complete	ISOS	26	47246
-0.259794	0.171408	-1.51564	0.129609	Atrioventricular_block_complete	PS	26	47246
0.0790476	0.163685	0.482926	0.629148	Atrioventricular_block_complete	RPE+BM	26	47246
-0.151053	0.200658	-0.752789	0.451577	Atrioventricular_block_complete	CSI	26	47246
-0.119595	0.194487	-0.614926	0.538603	Atrioventricular_block_complete	GCC_mean_sup	26	47246
-0.121126	0.199857	-0.606064	0.544472	Atrioventricular_block_complete	RNFL_mean_sup	26	47246
-0.129566	0.197536	-0.655912	0.511881	Atrioventricular_block_complete	GCL_mean_sup	26	47246
-0.010307	0.19883	-0.0518381	0.958658	Atrioventricular_block_complete	IPL_mean_sup	26	47246
0.26763	0.192053	1.39352	0.163462	Atrioventricular_block_complete	INL_mean_sup	26	47246
0.124962	0.183422	0.681283	0.495693	Atrioventricular_block_complete	OPL_mean_sup	26	47246
-0.135394	0.213004	-0.635642	0.52501	Atrioventricular_block_complete	ISOS_mean_sup	26	47246
-0.251144	0.144058	-1.74335	0.0812721	Atrioventricular_block_complete	PS_mean_sup	26	47246
0.0348494	0.0976372	0.356927	0.721146	Atrioventricular_block_complete	RPE_mean_sup	26	47246
-0.100641	0.197248	-0.510225	0.609894	Atrioventricular_block_complete	CSI_mean_sup	26	47246
-0.275608	0.205981	-1.33803	0.180888	Atrioventricular_block_complete	GCC_mean_inf	26	47246
-0.0224928	0.212375	-0.105911	0.915653	Atrioventricular_block_complete	RNFL_mean_inf	26	47246
-0.345718	0.212085	-1.63009	0.103082	Atrioventricular_block_complete	GCL_mean_inf	26	47246
-0.286197	0.190968	-1.49866	0.133961	Atrioventricular_block_complete	IPL_mean_inf	26	47246
0.0222003	0.191104	0.116169	0.907519	Atrioventricular_block_complete	INL_mean_inf	26	47246
-0.059119	0.192968	-0.306366	0.759326	Atrioventricular_block_complete	OPL_mean_inf	26	47246
-0.365001	0.188727	-1.93402	0.0531111	Atrioventricular_block_complete	ISOS_mean_inf	26	47246
-0.0778537	0.166559	-0.467423	0.640197	Atrioventricular_block_complete	PS_mean_inf	26	47246
-0.0450172	0.3039	-0.148132	0.882239	Atrioventricular_block_complete	RPE_mean_inf	26	47246
-0.259574	0.207035	-1.25377	0.209926	Atrioventricular_block_complete	CSI_mean_inf	26	47246
-0.320799	0.133606	-2.40109	0.0163463	Atrioventricular_AV_block	GCC	54	47218
-0.300744	0.139811	-2.15108	0.03147	Atrioventricular_AV_block	RNFL	54	47218
-0.286147	0.135881	-2.10586	0.0352162	Atrioventricular_AV_block	GCL	54	47218
-0.206672	0.140039	-1.47581	0.139994	Atrioventricular_AV_block	IPL	54	47218
-0.0356338	0.137677	-0.258821	0.795773	Atrioventricular_AV_block	INL	54	47218
-0.00644941	0.137049	-0.0470593	0.962466	Atrioventricular_AV_block	OPL+ONL	54	47218
-0.197267	0.147127	-1.34079	0.179988	Atrioventricular_AV_block	ISOS	54	47218
-0.253396	0.119763	-2.11582	0.0343604	Atrioventricular_AV_block	PS	54	47218
0.167755	0.0887861	1.88943	0.0588339	Atrioventricular_AV_block	RPE+BM	54	47218
-0.234026	0.140156	-1.66975	0.0949685	Atrioventricular_AV_block	CSI	54	47218
-0.267159	0.131919	-2.02517	0.0428501	Atrioventricular_AV_block	GCC_mean_sup	54	47218
-0.23762	0.139612	-1.70201	0.088754	Atrioventricular_AV_block	RNFL_mean_sup	54	47218
-0.220387	0.135065	-1.63171	0.10274	Atrioventricular_AV_block	GCL_mean_sup	54	47218
-0.181323	0.138217	-1.31187	0.189564	Atrioventricular_AV_block	IPL_mean_sup	54	47218
-0.00796039	0.137484	-0.0579004	0.953828	Atrioventricular_AV_block	INL_mean_sup	54	47218
0.004294	0.136425	0.0314752	0.974891	Atrioventricular_AV_block	OPL_mean_sup	54	47218
-0.155634	0.148947	-1.04489	0.296072	Atrioventricular_AV_block	ISOS_mean_sup	54	47218
-0.24124	0.102359	-2.35681	0.0184326	Atrioventricular_AV_block	PS_mean_sup	54	47218
0.0512104	0.0375243	1.36473	0.172339	Atrioventricular_AV_block	RPE_mean_sup	54	47218
-0.177415	0.13724	-1.29273	0.196104	Atrioventricular_AV_block	CSI_mean_sup	54	47218
-0.152896	0.151801	-1.00721	0.313832	Atrioventricular_AV_block	GCC_mean_inf	54	47218
-0.15543	0.158939	-0.977924	0.328112	Atrioventricular_AV_block	RNFL_mean_inf	54	47218
-0.330139	0.148486	-2.22337	0.0261911	Atrioventricular_AV_block	GCL_mean_inf	54	47218
0.109311	0.0628903	1.73812	0.0821891	Atrioventricular_AV_block	IPL_mean_inf	54	47218
-0.121959	0.130833	-0.932177	0.351245	Atrioventricular_AV_block	INL_mean_inf	54	47218
-0.0883456	0.13339	-0.662309	0.507773	Atrioventricular_AV_block	OPL_mean_inf	54	47218
-0.185226	0.153727	-1.2049	0.228242	Atrioventricular_AV_block	ISOS_mean_inf	54	47218
-0.105763	0.110107	-0.96055	0.336778	Atrioventricular_AV_block	PS_mean_inf	54	47218
0.0554394	0.0448937	1.2349	0.216866	Atrioventricular_AV_block	RPE_mean_inf	54	47218
-0.28615	0.144292	-1.98314	0.047352	Atrioventricular_AV_block	CSI_mean_inf	54	47218
-0.0607066	0.150741	-0.40272	0.687154	Arrhythmia_cardiac_NOS	GCC	44	47228
-0.180316	0.1538	-1.1724	0.241035	Arrhythmia_cardiac_NOS	RNFL	44	47228
-0.012497	0.150783	-0.0828807	0.933946	Arrhythmia_cardiac_NOS	GCL	44	47228
0.141035	0.151527	0.930753	0.351981	Arrhythmia_cardiac_NOS	IPL	44	47228
0.164589	0.147677	1.11452	0.265056	Arrhythmia_cardiac_NOS	INL	44	47228
0.218607	0.149653	1.46075	0.144083	Arrhythmia_cardiac_NOS	OPL+ONL	44	47228
-0.0745552	0.15635	-0.476847	0.633471	Arrhythmia_cardiac_NOS	ISOS	44	47228
0.0981806	0.153721	0.638692	0.523023	Arrhythmia_cardiac_NOS	PS	44	47228
0.0388574	0.142171	0.273314	0.784612	Arrhythmia_cardiac_NOS	RPE+BM	44	47228
0.221293	0.154858	1.42901	0.153002	Arrhythmia_cardiac_NOS	CSI	44	47228
-0.064727	0.150392	-0.43039	0.666912	Arrhythmia_cardiac_NOS	GCC_mean_sup	44	47228
-0.134324	0.154852	-0.867435	0.385704	Arrhythmia_cardiac_NOS	RNFL_mean_sup	44	47228
-0.0681952	0.153299	-0.444851	0.656427	Arrhythmia_cardiac_NOS	GCL_mean_sup	44	47228
0.114779	0.150735	0.761461	0.446382	Arrhythmia_cardiac_NOS	IPL_mean_sup	44	47228
0.140687	0.149945	0.938257	0.348112	Arrhythmia_cardiac_NOS	INL_mean_sup	44	47228
0.165696	0.134043	1.23614	0.216405	Arrhythmia_cardiac_NOS	OPL_mean_sup	44	47228
-0.127646	0.162672	-0.784684	0.432639	Arrhythmia_cardiac_NOS	ISOS_mean_sup	44	47228
0.070169	0.1541	0.455346	0.64886	Arrhythmia_cardiac_NOS	PS_mean_sup	44	47228
-0.0024366	0.162398	-0.0150038	0.988029	Arrhythmia_cardiac_NOS	RPE_mean_sup	44	47228
0.253619	0.154645	1.64	0.101005	Arrhythmia_cardiac_NOS	CSI_mean_sup	44	47228
-0.0300819	0.16316	-0.184371	0.853723	Arrhythmia_cardiac_NOS	GCC_mean_inf	44	47228
-0.271956	0.17776	-1.5299	0.126041	Arrhythmia_cardiac_NOS	RNFL_mean_inf	44	47228
0.0481001	0.0908523	0.529432	0.596506	Arrhythmia_cardiac_NOS	GCL_mean_inf	44	47228
0.108749	0.0703436	1.54598	0.12211	Arrhythmia_cardiac_NOS	IPL_mean_inf	44	47228
0.186894	0.102872	1.81677	0.0692531	Arrhythmia_cardiac_NOS	INL_mean_inf	44	47228
0.285524	0.148823	1.91854	0.0550421	Arrhythmia_cardiac_NOS	OPL_mean_inf	44	47228
-0.0967434	0.164343	-0.588668	0.556084	Arrhythmia_cardiac_NOS	ISOS_mean_inf	44	47228
0.189125	0.176728	1.07015	0.284551	Arrhythmia_cardiac_NOS	PS_mean_inf	44	47228
-0.0314837	0.221718	-0.141999	0.887081	Arrhythmia_cardiac_NOS	RPE_mean_inf	44	47228
0.203538	0.152266	1.33672	0.181313	Arrhythmia_cardiac_NOS	CSI_mean_inf	44	47228
-0.198259	0.0873771	-2.26901	0.0232678	Acute_upper_respiratory_infections_of_multiple_or_unspecified_sites	GCC	134	47138
-0.175851	0.0891065	-1.97349	0.0484393	Acute_upper_respiratory_infections_of_multiple_or_unspecified_sites	RNFL	134	47138
-0.194907	0.088011	-2.21458	0.0267892	Acute_upper_respiratory_infections_of_multiple_or_unspecified_sites	GCL	134	47138
-0.105367	0.08844	-1.1914	0.233497	Acute_upper_respiratory_infections_of_multiple_or_unspecified_sites	IPL	134	47138
0.0499731	0.0870026	0.574387	0.565706	Acute_upper_respiratory_infections_of_multiple_or_unspecified_sites	INL	134	47138
-0.0653709	0.087542	-0.746738	0.455222	Acute_upper_respiratory_infections_of_multiple_or_unspecified_sites	OPL+ONL	134	47138
-0.0714201	0.0915839	-0.779833	0.435489	Acute_upper_respiratory_infections_of_multiple_or_unspecified_sites	ISOS	134	47138
-0.124616	0.0844054	-1.4764	0.139837	Acute_upper_respiratory_infections_of_multiple_or_unspecified_sites	PS	134	47138
-0.153371	0.101605	-1.50948	0.131176	Acute_upper_respiratory_infections_of_multiple_or_unspecified_sites	RPE+BM	134	47138
-0.0231253	0.0903992	-0.255813	0.798095	Acute_upper_respiratory_infections_of_multiple_or_unspecified_sites	CSI	134	47138
-0.176925	0.0875697	-2.02039	0.0433434	Acute_upper_respiratory_infections_of_multiple_or_unspecified_sites	GCC_mean_sup	134	47138
-0.152217	0.0904283	-1.68329	0.0923185	Acute_upper_respiratory_infections_of_multiple_or_unspecified_sites	RNFL_mean_sup	134	47138
-0.162104	0.0883084	-1.83565	0.0664092	Acute_upper_respiratory_infections_of_multiple_or_unspecified_sites	GCL_mean_sup	134	47138
-0.0916272	0.0881369	-1.0396	0.298525	Acute_upper_respiratory_infections_of_multiple_or_unspecified_sites	IPL_mean_sup	134	47138
0.0321515	0.0874164	0.367797	0.713024	Acute_upper_respiratory_infections_of_multiple_or_unspecified_sites	INL_mean_sup	134	47138
-0.0796378	0.0879643	-0.905343	0.365284	Acute_upper_respiratory_infections_of_multiple_or_unspecified_sites	OPL_mean_sup	134	47138
-0.100988	0.0939898	-1.07446	0.282618	Acute_upper_respiratory_infections_of_multiple_or_unspecified_sites	ISOS_mean_sup	134	47138
-0.0949765	0.082281	-1.1543	0.248379	Acute_upper_respiratory_infections_of_multiple_or_unspecified_sites	PS_mean_sup	134	47138
-0.343818	0.136245	-2.52354	0.0116181	Acute_upper_respiratory_infections_of_multiple_or_unspecified_sites	RPE_mean_sup	134	47138
-0.0152681	0.0899211	-0.169794	0.865172	Acute_upper_respiratory_infections_of_multiple_or_unspecified_sites	CSI_mean_sup	134	47138
-0.190065	0.099478	-1.91063	0.0560527	Acute_upper_respiratory_infections_of_multiple_or_unspecified_sites	GCC_mean_inf	134	47138
-0.15692	0.103012	-1.52332	0.127678	Acute_upper_respiratory_infections_of_multiple_or_unspecified_sites	RNFL_mean_inf	134	47138
-0.140316	0.102032	-1.37522	0.169064	Acute_upper_respiratory_infections_of_multiple_or_unspecified_sites	GCL_mean_inf	134	47138
-0.0689924	0.0911584	-0.756841	0.449145	Acute_upper_respiratory_infections_of_multiple_or_unspecified_sites	IPL_mean_inf	134	47138
0.0608975	0.0864812	0.704171	0.481326	Acute_upper_respiratory_infections_of_multiple_or_unspecified_sites	INL_mean_inf	134	47138
-0.0380917	0.0866748	-0.439478	0.660315	Acute_upper_respiratory_infections_of_multiple_or_unspecified_sites	OPL_mean_inf	134	47138
-0.00589212	0.0900388	-0.0654398	0.947824	Acute_upper_respiratory_infections_of_multiple_or_unspecified_sites	ISOS_mean_inf	134	47138
-0.104704	0.0749137	-1.39766	0.162216	Acute_upper_respiratory_infections_of_multiple_or_unspecified_sites	PS_mean_inf	134	47138
-0.37636	0.284535	-1.32272	0.185929	Acute_upper_respiratory_infections_of_multiple_or_unspecified_sites	RPE_mean_inf	134	47138
-0.0261045	0.0903341	-0.288977	0.772599	Acute_upper_respiratory_infections_of_multiple_or_unspecified_sites	CSI_mean_inf	134	47138
0.0258815	0.0731636	0.353748	0.723528	Pneumococcal_pneumonia	GCC	194	47078
0.0136892	0.0729773	0.187581	0.851205	Pneumococcal_pneumonia	RNFL	194	47078
0.00871815	0.072689	0.119938	0.904532	Pneumococcal_pneumonia	GCL	194	47078
0.0475489	0.0728799	0.652428	0.514125	Pneumococcal_pneumonia	IPL	194	47078
0.0249496	0.0723802	0.344702	0.730318	Pneumococcal_pneumonia	INL	194	47078
0.0114025	0.0724568	0.157369	0.874954	Pneumococcal_pneumonia	OPL+ONL	194	47078
0.0250149	0.0735575	0.340073	0.733802	Pneumococcal_pneumonia	ISOS	194	47078
-0.295756	0.0640757	-4.61573	3.91721e-06	Pneumococcal_pneumonia	PS	194	47078
-0.0655278	0.0779655	-0.840472	0.400644	Pneumococcal_pneumonia	RPE+BM	194	47078
-0.122744	0.0743725	-1.65039	0.098863	Pneumococcal_pneumonia	CSI	194	47078
0.0448208	0.0724549	0.618602	0.536178	Pneumococcal_pneumonia	GCC_mean_sup	194	47078
0.0457448	0.0716218	0.6387	0.523018	Pneumococcal_pneumonia	RNFL_mean_sup	194	47078
0.0127074	0.0719248	0.176676	0.859763	Pneumococcal_pneumonia	GCL_mean_sup	194	47078
0.0385118	0.0727926	0.529062	0.596763	Pneumococcal_pneumonia	IPL_mean_sup	194	47078
0.039149	0.0725235	0.539812	0.589327	Pneumococcal_pneumonia	INL_mean_sup	194	47078
0.0164189	0.0723076	0.22707	0.820369	Pneumococcal_pneumonia	OPL_mean_sup	194	47078
0.0141972	0.0720471	0.197055	0.843785	Pneumococcal_pneumonia	ISOS_mean_sup	194	47078
-0.250034	0.0559294	-4.47053	7.80245e-06	Pneumococcal_pneumonia	PS_mean_sup	194	47078
-0.0963639	0.0973446	-0.989925	0.322211	Pneumococcal_pneumonia	RPE_mean_sup	194	47078
-0.10228	0.0736562	-1.38861	0.164951	Pneumococcal_pneumonia	CSI_mean_sup	194	47078
0.0463239	0.0438723	1.05588	0.291023	Pneumococcal_pneumonia	GCC_mean_inf	194	47078
-0.0396902	0.0807742	-0.491372	0.623164	Pneumococcal_pneumonia	RNFL_mean_inf	194	47078
0.0752481	0.0303606	2.47848	0.0131944	Pneumococcal_pneumonia	GCL_mean_inf	194	47078
0.0304814	0.067291	0.45298	0.650563	Pneumococcal_pneumonia	IPL_mean_inf	194	47078
0.0277523	0.0716003	0.3876	0.698312	Pneumococcal_pneumonia	INL_mean_inf	194	47078
0.0320752	0.0721114	0.4448	0.656464	Pneumococcal_pneumonia	OPL_mean_inf	194	47078
0.0196631	0.0696497	0.282314	0.777703	Pneumococcal_pneumonia	ISOS_mean_inf	194	47078
-0.18416	0.0515387	-3.57324	0.000352589	Pneumococcal_pneumonia	PS_mean_inf	194	47078
-0.0543349	0.125866	-0.431688	0.665968	Pneumococcal_pneumonia	RPE_mean_inf	194	47078
-0.126736	0.0750488	-1.68871	0.0912752	Pneumococcal_pneumonia	CSI_mean_inf	194	47078
0.00300713	0.0664507	0.0452535	0.963905	Bacterial_pneumonia	GCC	234	47038
-0.0294202	0.0666241	-0.441585	0.658789	Bacterial_pneumonia	RNFL	234	47038
0.00813748	0.0661315	0.12305	0.902068	Bacterial_pneumonia	GCL	234	47038
0.0534604	0.0662935	0.80642	0.420001	Bacterial_pneumonia	IPL	234	47038
0.0191131	0.0658361	0.290313	0.771577	Bacterial_pneumonia	INL	234	47038
0.0159287	0.0659324	0.241591	0.809097	Bacterial_pneumonia	OPL+ONL	234	47038
-0.0294406	0.0678381	-0.433983	0.664301	Bacterial_pneumonia	ISOS	234	47038
-0.284956	0.0586612	-4.85766	1.18781e-06	Bacterial_pneumonia	PS	234	47038
-0.0681415	0.071317	-0.955473	0.339339	Bacterial_pneumonia	RPE+BM	234	47038
-0.0833466	0.0677629	-1.22997	0.218707	Bacterial_pneumonia	CSI	234	47038
0.00689728	0.0661813	0.104218	0.916996	Bacterial_pneumonia	GCC_mean_sup	234	47038
-0.0239478	0.0667549	-0.358742	0.719788	Bacterial_pneumonia	RNFL_mean_sup	234	47038
0.0178434	0.0652109	0.273627	0.784372	Bacterial_pneumonia	GCL_mean_sup	234	47038
0.0441341	0.0663112	0.665561	0.505692	Bacterial_pneumonia	IPL_mean_sup	234	47038
0.0366952	0.0659964	0.556019	0.578198	Bacterial_pneumonia	INL_mean_sup	234	47038
0.0176778	0.0658278	0.268547	0.788278	Bacterial_pneumonia	OPL_mean_sup	234	47038
-0.0336027	0.0683739	-0.491456	0.623104	Bacterial_pneumonia	ISOS_mean_sup	234	47038
-0.238051	0.0518859	-4.58798	4.47563e-06	Bacterial_pneumonia	PS_mean_sup	234	47038
-0.100708	0.0891526	-1.12961	0.25864	Bacterial_pneumonia	RPE_mean_sup	234	47038
-0.0764788	0.0671608	-1.13874	0.254811	Bacterial_pneumonia	CSI_mean_sup	234	47038
0.0392876	0.0456568	0.860498	0.389515	Bacterial_pneumonia	GCC_mean_inf	234	47038
-0.0552318	0.0746373	-0.740002	0.459299	Bacterial_pneumonia	RNFL_mean_inf	234	47038
0.0699109	0.0304961	2.29245	0.0218796	Bacterial_pneumonia	GCL_mean_inf	234	47038
0.0401796	0.059009	0.680906	0.495931	Bacterial_pneumonia	IPL_mean_inf	234	47038
0.0220101	0.0651046	0.338073	0.735308	Bacterial_pneumonia	INL_mean_inf	234	47038
0.0394073	0.0656488	0.600275	0.548323	Bacterial_pneumonia	OPL_mean_inf	234	47038
-0.029709	0.0687731	-0.431985	0.665752	Bacterial_pneumonia	ISOS_mean_inf	234	47038
-0.181976	0.047234	-3.85264	0.000116849	Bacterial_pneumonia	PS_mean_inf	234	47038
-0.0502939	0.112475	-0.447158	0.654761	Bacterial_pneumonia	RPE_mean_inf	234	47038
-0.076908	0.0681973	-1.12773	0.259435	Bacterial_pneumonia	CSI_mean_inf	234	47038
-0.0418212	0.0532189	-0.785834	0.431965	Pneumonia	GCC	364	46908
-0.0439816	0.0535512	-0.821301	0.411475	Pneumonia	RNFL	364	46908
-0.0247772	0.0531459	-0.466211	0.641065	Pneumonia	GCL	364	46908
-0.0269679	0.0535191	-0.503892	0.614337	Pneumonia	IPL	364	46908
-0.0190837	0.0531827	-0.358833	0.71972	Pneumonia	INL	364	46908
-0.00134042	0.0530169	-0.0252829	0.979829	Pneumonia	OPL+ONL	364	46908
-0.069579	0.055173	-1.26111	0.20727	Pneumonia	ISOS	364	46908
-0.262925	0.0476616	-5.5165	3.45813e-08	Pneumonia	PS	364	46908
-0.0542802	0.0564685	-0.961248	0.336428	Pneumonia	RPE+BM	364	46908
-0.0490181	0.0543897	-0.901238	0.367462	Pneumonia	CSI	364	46908
-0.0365024	0.0531889	-0.686279	0.492537	Pneumonia	GCC_mean_sup	364	46908
-0.0307384	0.0536698	-0.572731	0.566827	Pneumonia	RNFL_mean_sup	364	46908
-0.0222624	0.0535917	-0.415408	0.677843	Pneumonia	GCL_mean_sup	364	46908
-0.0317006	0.0535696	-0.591765	0.554008	Pneumonia	IPL_mean_sup	364	46908
-0.00345707	0.053161	-0.0650302	0.94815	Pneumonia	INL_mean_sup	364	46908
-0.00434867	0.0530786	-0.0819289	0.934703	Pneumonia	OPL_mean_sup	364	46908
-0.0847195	0.0564166	-1.50168	0.133181	Pneumonia	ISOS_mean_sup	364	46908
-0.222211	0.0428905	-5.18088	2.20836e-07	Pneumonia	PS_mean_sup	364	46908
-0.0498943	0.0667287	-0.747719	0.45463	Pneumonia	RPE_mean_sup	364	46908
-0.0528123	0.0539345	-0.979195	0.327484	Pneumonia	CSI_mean_sup	364	46908
0.00834166	0.050576	0.164933	0.868997	Pneumonia	GCC_mean_inf	364	46908
-0.0795266	0.0607974	-1.30806	0.190853	Pneumonia	RNFL_mean_inf	364	46908
0.0580526	0.029472	1.96975	0.0488667	Pneumonia	GCL_mean_inf	364	46908
0.00950724	0.0521305	0.182374	0.855289	Pneumonia	IPL_mean_inf	364	46908
0.0134832	0.0523823	0.257399	0.796871	Pneumonia	INL_mean_inf	364	46908
0.0349502	0.0527244	0.662885	0.507404	Pneumonia	OPL_mean_inf	364	46908
-0.0508558	0.0564543	-0.90083	0.367679	Pneumonia	ISOS_mean_inf	364	46908
-0.167554	0.0393574	-4.25724	2.06962e-05	Pneumonia	PS_mean_inf	364	46908
-0.0705948	0.101129	-0.698064	0.485137	Pneumonia	RPE_mean_inf	364	46908
-0.0307084	0.0545826	-0.562604	0.573705	Pneumonia	CSI_mean_inf	364	46908
0.0233045	0.311101	0.0749097	0.940287	Influenza	GCC	11	47261
0.0996163	0.306016	0.325526	0.744783	Influenza	RNFL	11	47261
0.0227631	0.310583	0.0732915	0.941574	Influenza	GCL	11	47261
-0.13321	0.309931	-0.429806	0.667337	Influenza	IPL	11	47261
-0.439144	0.323827	-1.35611	0.175065	Influenza	INL	11	47261
-0.354102	0.311577	-1.13648	0.255754	Influenza	OPL+ONL	11	47261
-0.488584	0.347361	-1.40656	0.159558	Influenza	ISOS	11	47261
0.109683	0.321449	0.341214	0.732943	Influenza	PS	11	47261
-0.400064	0.402338	-0.994348	0.320053	Influenza	RPE+BM	11	47261
0.293736	0.326285	0.900243	0.367991	Influenza	CSI	11	47261
-0.034549	0.31049	-0.111272	0.9114	Influenza	GCC_mean_sup	11	47261
0.0111411	0.30717	0.0362701	0.971067	Influenza	RNFL_mean_sup	11	47261
0.0102092	0.310145	0.0329175	0.97374	Influenza	GCL_mean_sup	11	47261
-0.135395	0.308605	-0.438733	0.660855	Influenza	IPL_mean_sup	11	47261
-0.380953	0.277878	-1.37094	0.170394	Influenza	INL_mean_sup	11	47261
-0.406045	0.305973	-1.32706	0.184489	Influenza	OPL_mean_sup	11	47261
-0.399876	0.324695	-1.23154	0.21812	Influenza	ISOS_mean_sup	11	47261
0.0649979	0.325115	0.199923	0.841541	Influenza	PS_mean_sup	11	47261
-0.40978	0.486214	-0.842798	0.399342	Influenza	RPE_mean_sup	11	47261
0.368086	0.327835	1.12278	0.261531	Influenza	CSI_mean_sup	11	47261
0.0601598	0.150811	0.398909	0.68996	Influenza	GCC_mean_inf	11	47261
0.0624374	0.111012	0.562441	0.573816	Influenza	RNFL_mean_inf	11	47261
0.0474478	0.217327	0.218325	0.827176	Influenza	GCL_mean_inf	11	47261
-0.0613536	0.321756	-0.190683	0.848774	Influenza	IPL_mean_inf	11	47261
-0.271231	0.282747	-0.95927	0.337423	Influenza	INL_mean_inf	11	47261
-0.195529	0.300309	-0.651092	0.514987	Influenza	OPL_mean_inf	11	47261
-0.444625	0.223416	-1.99012	0.0465778	Influenza	ISOS_mean_inf	11	47261
0.216167	0.373881	0.57817	0.563149	Influenza	PS_mean_inf	11	47261
-0.787473	1.14627	-0.686988	0.49209	Influenza	RPE_mean_inf	11	47261
0.172957	0.316214	0.546962	0.584405	Influenza	CSI_mean_inf	11	47261
-0.199836	0.101027	-1.97805	0.0479233	Hypotension_NOS	GCC	100	47172
-0.288797	0.103426	-2.79231	0.00523337	Hypotension_NOS	RNFL	100	47172
-0.0648274	0.101651	-0.637742	0.523642	Hypotension_NOS	GCL	100	47172
-0.0522467	0.10224	-0.511022	0.609336	Hypotension_NOS	IPL	100	47172
-0.0427797	0.102019	-0.419332	0.674974	Hypotension_NOS	INL	100	47172
-0.138206	0.101708	-1.35885	0.174195	Hypotension_NOS	OPL+ONL	100	47172
-0.233094	0.110486	-2.10971	0.0348836	Hypotension_NOS	ISOS	100	47172
-0.187577	0.0939318	-1.99694	0.0458312	Hypotension_NOS	PS	100	47172
-0.125029	0.113812	-1.09856	0.27196	Hypotension_NOS	RPE+BM	100	47172
-0.0582962	0.103624	-0.562577	0.573723	Hypotension_NOS	CSI	100	47172
-0.26428	0.0995256	-2.6554	0.00792151	Hypotension_NOS	GCC_mean_sup	100	47172
-0.370715	0.103139	-3.59434	0.00032522	Hypotension_NOS	RNFL_mean_sup	100	47172
-0.103882	0.102348	-1.01498	0.310113	Hypotension_NOS	GCL_mean_sup	100	47172
-0.0492485	0.101912	-0.483244	0.628923	Hypotension_NOS	IPL_mean_sup	100	47172
-0.0188998	0.101448	-0.186301	0.852209	Hypotension_NOS	INL_mean_sup	100	47172
-0.166551	0.102047	-1.63211	0.102657	Hypotension_NOS	OPL_mean_sup	100	47172
-0.1817	0.11121	-1.63384	0.102292	Hypotension_NOS	ISOS_mean_sup	100	47172
-0.20447	0.082847	-2.46804	0.0135856	Hypotension_NOS	PS_mean_sup	100	47172
-0.0784595	0.132126	-0.593823	0.55263	Hypotension_NOS	RPE_mean_sup	100	47172
-0.0874811	0.102675	-0.852015	0.394206	Hypotension_NOS	CSI_mean_sup	100	47172
-0.168285	0.115304	-1.45949	0.144431	Hypotension_NOS	GCC_mean_inf	100	47172
-0.181272	0.119029	-1.52292	0.127778	Hypotension_NOS	RNFL_mean_inf	100	47172
-0.0698279	0.116722	-0.598241	0.549679	Hypotension_NOS	GCL_mean_inf	100	47172
-0.054307	0.105102	-0.516708	0.60536	Hypotension_NOS	IPL_mean_inf	100	47172
-0.0862897	0.0995247	-0.867018	0.385932	Hypotension_NOS	INL_mean_inf	100	47172
-0.0859878	0.0995002	-0.864198	0.387479	Hypotension_NOS	OPL_mean_inf	100	47172
-0.282293	0.106423	-2.65255	0.00798874	Hypotension_NOS	ISOS_mean_inf	100	47172
-0.0970098	0.0860938	-1.12679	0.259831	Hypotension_NOS	PS_mean_inf	100	47172
-0.333112	0.316737	-1.0517	0.292938	Hypotension_NOS	RPE_mean_inf	100	47172
-0.0105615	0.103582	-0.101963	0.918786	Hypotension_NOS	CSI_mean_inf	100	47172
-0.0202607	0.334941	-0.0604903	0.951765	Pneumonia_due_to_fungus_mycoses_	GCC	9	47263
-0.0230769	0.339192	-0.0680349	0.945758	Pneumonia_due_to_fungus_mycoses_	RNFL	9	47263
-0.0190185	0.334655	-0.0568304	0.95468	Pneumonia_due_to_fungus_mycoses_	GCL	9	47263
-0.00284142	0.336893	-0.00843418	0.993271	Pneumonia_due_to_fungus_mycoses_	IPL	9	47263
0.165184	0.326109	0.50653	0.612485	Pneumonia_due_to_fungus_mycoses_	INL	9	47263
-0.129746	0.337375	-0.384574	0.700553	Pneumonia_due_to_fungus_mycoses_	OPL+ONL	9	47263
0.247384	0.305106	0.810815	0.417472	Pneumonia_due_to_fungus_mycoses_	ISOS	9	47263
-0.373083	0.286375	-1.30278	0.19265	Pneumonia_due_to_fungus_mycoses_	PS	9	47263
0.104525	0.297862	0.350917	0.72565	Pneumonia_due_to_fungus_mycoses_	RPE+BM	9	47263
-0.186025	0.346037	-0.537587	0.590862	Pneumonia_due_to_fungus_mycoses_	CSI	9	47263
-0.0528055	0.33564	-0.157328	0.874987	Pneumonia_due_to_fungus_mycoses_	GCC_mean_sup	9	47263
-0.0289131	0.344083	-0.0840295	0.933033	Pneumonia_due_to_fungus_mycoses_	RNFL_mean_sup	9	47263
-0.109657	0.340703	-0.321854	0.747563	Pneumonia_due_to_fungus_mycoses_	GCL_mean_sup	9	47263
0.00841508	0.33897	0.0248254	0.980194	Pneumonia_due_to_fungus_mycoses_	IPL_mean_sup	9	47263
0.144099	0.331209	0.435069	0.663512	Pneumonia_due_to_fungus_mycoses_	INL_mean_sup	9	47263
-0.0825567	0.338627	-0.243798	0.807387	Pneumonia_due_to_fungus_mycoses_	OPL_mean_sup	9	47263
0.18543	0.147586	1.25642	0.208963	Pneumonia_due_to_fungus_mycoses_	ISOS_mean_sup	9	47263
-0.330772	0.214677	-1.54079	0.123369	Pneumonia_due_to_fungus_mycoses_	PS_mean_sup	9	47263
-0.0614903	0.435894	-0.141067	0.887817	Pneumonia_due_to_fungus_mycoses_	RPE_mean_sup	9	47263
-0.137419	0.343129	-0.400487	0.688798	Pneumonia_due_to_fungus_mycoses_	CSI_mean_sup	9	47263
0.0604726	0.189916	0.318418	0.750168	Pneumonia_due_to_fungus_mycoses_	GCC_mean_inf	9	47263
0.100101	0.071004	1.40979	0.158601	Pneumonia_due_to_fungus_mycoses_	RNFL_mean_inf	9	47263
-0.278462	0.369437	-0.753747	0.451001	Pneumonia_due_to_fungus_mycoses_	GCL_mean_inf	9	47263
-0.275749	0.322696	-0.854517	0.392818	Pneumonia_due_to_fungus_mycoses_	IPL_mean_inf	9	47263
-0.136842	0.31582	-0.433293	0.664802	Pneumonia_due_to_fungus_mycoses_	INL_mean_inf	9	47263
-0.378505	0.308809	-1.22569	0.220314	Pneumonia_due_to_fungus_mycoses_	OPL_mean_inf	9	47263
0.0739699	0.272202	0.271746	0.785817	Pneumonia_due_to_fungus_mycoses_	ISOS_mean_inf	9	47263
-0.234393	0.214803	-1.0912	0.275184	Pneumonia_due_to_fungus_mycoses_	PS_mean_inf	9	47263
-0.543859	1.18067	-0.460636	0.64506	Pneumonia_due_to_fungus_mycoses_	RPE_mean_inf	9	47263
-0.160778	0.350755	-0.458379	0.64668	Pneumonia_due_to_fungus_mycoses_	CSI_mean_inf	9	47263
-0.0574202	0.0736456	-0.779683	0.435578	Pleurisy_pleural_effusion	GCC	187	47085
-0.0700388	0.0745664	-0.939281	0.347587	Pleurisy_pleural_effusion	RNFL	187	47085
-0.0119765	0.0736944	-0.162515	0.8709	Pleurisy_pleural_effusion	GCL	187	47085
-0.0456347	0.0745972	-0.611748	0.540705	Pleurisy_pleural_effusion	IPL	187	47085
0.0437435	0.0732439	0.597231	0.550353	Pleurisy_pleural_effusion	INL	187	47085
0.028768	0.0736423	0.390645	0.696059	Pleurisy_pleural_effusion	OPL+ONL	187	47085
-0.142089	0.077896	-1.82409	0.0681389	Pleurisy_pleural_effusion	ISOS	187	47085
-0.231357	0.0666587	-3.47077	0.00051897	Pleurisy_pleural_effusion	PS	187	47085
-0.0158139	0.0753432	-0.209891	0.833753	Pleurisy_pleural_effusion	RPE+BM	187	47085
-0.00268524	0.0753403	-0.0356414	0.971568	Pleurisy_pleural_effusion	CSI	187	47085
-0.085564	0.0735499	-1.16335	0.244689	Pleurisy_pleural_effusion	GCC_mean_sup	187	47085
-0.0984909	0.0755213	-1.30415	0.192183	Pleurisy_pleural_effusion	RNFL_mean_sup	187	47085
-0.01375	0.0743042	-0.18505	0.853189	Pleurisy_pleural_effusion	GCL_mean_sup	187	47085
-0.0744351	0.0746948	-0.996523	0.318996	Pleurisy_pleural_effusion	IPL_mean_sup	187	47085
0.024685	0.0738338	0.334332	0.738129	Pleurisy_pleural_effusion	INL_mean_sup	187	47085
0.016649	0.0735968	0.226219	0.821031	Pleurisy_pleural_effusion	OPL_mean_sup	187	47085
-0.187552	0.0807666	-2.32215	0.0202247	Pleurisy_pleural_effusion	ISOS_mean_sup	187	47085
-0.21255	0.0597247	-3.55884	0.000372502	Pleurisy_pleural_effusion	PS_mean_sup	187	47085
0.00671827	0.0703072	0.0955559	0.923873	Pleurisy_pleural_effusion	RPE_mean_sup	187	47085
0.0261954	0.0747965	0.350222	0.726172	Pleurisy_pleural_effusion	CSI_mean_sup	187	47085
-0.0138264	0.0775065	-0.17839	0.858417	Pleurisy_pleural_effusion	GCC_mean_inf	187	47085
-0.0478943	0.08264	-0.579553	0.562216	Pleurisy_pleural_effusion	RNFL_mean_inf	187	47085
0.0156675	0.0641322	0.2443	0.806998	Pleurisy_pleural_effusion	GCL_mean_inf	187	47085
0.0138271	0.0719397	0.192205	0.847582	Pleurisy_pleural_effusion	IPL_mean_inf	187	47085
0.0822897	0.0697765	1.17933	0.238266	Pleurisy_pleural_effusion	INL_mean_inf	187	47085
0.0668509	0.073345	0.911459	0.362054	Pleurisy_pleural_effusion	OPL_mean_inf	187	47085
-0.0759165	0.0794071	-0.956041	0.339051	Pleurisy_pleural_effusion	ISOS_mean_inf	187	47085
-0.131552	0.0583097	-2.25609	0.024065	Pleurisy_pleural_effusion	PS_mean_inf	187	47085
-0.212684	0.205867	-1.03311	0.301552	Pleurisy_pleural_effusion	RPE_mean_inf	187	47085
-0.0140355	0.0756896	-0.185435	0.852888	Pleurisy_pleural_effusion	CSI_mean_inf	187	47085
-0.19111	0.0531146	-3.59807	0.000320584	Other_diseases_of_respiratory_system_NEC	GCC	359	46913
-0.12431	0.0542993	-2.28935	0.0220591	Other_diseases_of_respiratory_system_NEC	RNFL	359	46913
-0.211329	0.0535363	-3.94739	7.90086e-05	Other_diseases_of_respiratory_system_NEC	GCL	359	46913
-0.162724	0.0543813	-2.99228	0.00276904	Other_diseases_of_respiratory_system_NEC	IPL	359	46913
-0.0653813	0.0539465	-1.21197	0.225526	Other_diseases_of_respiratory_system_NEC	INL	359	46913
-0.134598	0.0537977	-2.50193	0.0123519	Other_diseases_of_respiratory_system_NEC	OPL+ONL	359	46913
-0.0995931	0.0560675	-1.77631	0.0756825	Other_diseases_of_respiratory_system_NEC	ISOS	359	46913
-0.289342	0.047438	-6.09937	1.06491e-09	Other_diseases_of_respiratory_system_NEC	PS	359	46913
-0.0427971	0.0562724	-0.760534	0.446936	Other_diseases_of_respiratory_system_NEC	RPE+BM	359	46913
-0.0780143	0.0547003	-1.42621	0.153807	Other_diseases_of_respiratory_system_NEC	CSI	359	46913
-0.169722	0.0531336	-3.19425	0.00140194	Other_diseases_of_respiratory_system_NEC	GCC_mean_sup	359	46913
-0.0759666	0.0546033	-1.39125	0.164151	Other_diseases_of_respiratory_system_NEC	RNFL_mean_sup	359	46913
-0.190668	0.0536104	-3.55654	0.000375769	Other_diseases_of_respiratory_system_NEC	GCL_mean_sup	359	46913
-0.177856	0.0539058	-3.29939	0.000968937	Other_diseases_of_respiratory_system_NEC	IPL_mean_sup	359	46913
-0.0575211	0.0536967	-1.07122	0.28407	Other_diseases_of_respiratory_system_NEC	INL_mean_sup	359	46913
-0.14266	0.0540428	-2.63976	0.00829636	Other_diseases_of_respiratory_system_NEC	OPL_mean_sup	359	46913
-0.138693	0.0578893	-2.39583	0.0165826	Other_diseases_of_respiratory_system_NEC	ISOS_mean_sup	359	46913
-0.224227	0.0431467	-5.19685	2.02692e-07	Other_diseases_of_respiratory_system_NEC	PS_mean_sup	359	46913
-0.0176682	0.0607559	-0.290806	0.7712	Other_diseases_of_respiratory_system_NEC	RPE_mean_sup	359	46913
-0.078933	0.054196	-1.45643	0.145273	Other_diseases_of_respiratory_system_NEC	CSI_mean_sup	359	46913
-0.129871	0.0608235	-2.13521	0.0327436	Other_diseases_of_respiratory_system_NEC	GCC_mean_inf	359	46913
-0.160048	0.0628079	-2.54822	0.0108275	Other_diseases_of_respiratory_system_NEC	RNFL_mean_inf	359	46913
-0.025549	0.0578239	-0.441841	0.658604	Other_diseases_of_respiratory_system_NEC	GCL_mean_inf	359	46913
-0.0467794	0.0553941	-0.844484	0.398399	Other_diseases_of_respiratory_system_NEC	IPL_mean_inf	359	46913
-0.0468716	0.0528054	-0.88763	0.37474	Other_diseases_of_respiratory_system_NEC	INL_mean_inf	359	46913
-0.0773553	0.0525872	-1.47099	0.141293	Other_diseases_of_respiratory_system_NEC	OPL_mean_inf	359	46913
-0.050033	0.0568459	-0.880152	0.378777	Other_diseases_of_respiratory_system_NEC	ISOS_mean_inf	359	46913
-0.214948	0.035883	-5.99023	2.09547e-09	Other_diseases_of_respiratory_system_NEC	PS_mean_inf	359	46913
-0.00576545	0.0614041	-0.0938937	0.925194	Other_diseases_of_respiratory_system_NEC	RPE_mean_inf	359	46913
-0.066524	0.0550336	-1.20879	0.226745	Other_diseases_of_respiratory_system_NEC	CSI_mean_inf	359	46913
-0.185199	0.0513364	-3.60755	0.000309104	Other_diseases_of_respiratory_system_not_elsewhere_classified	GCC	385	46887
-0.128222	0.0524582	-2.44426	0.0145149	Other_diseases_of_respiratory_system_not_elsewhere_classified	RNFL	385	46887
-0.195169	0.05173	-3.77285	0.000161395	Other_diseases_of_respiratory_system_not_elsewhere_classified	GCL	385	46887
-0.153993	0.0525134	-2.93245	0.00336299	Other_diseases_of_respiratory_system_not_elsewhere_classified	IPL	385	46887
-0.0651912	0.0521188	-1.25082	0.211	Other_diseases_of_respiratory_system_not_elsewhere_classified	INL	385	46887
-0.130073	0.0519549	-2.50358	0.0122943	Other_diseases_of_respiratory_system_not_elsewhere_classified	OPL+ONL	385	46887
-0.0872616	0.0539812	-1.61652	0.105982	Other_diseases_of_respiratory_system_not_elsewhere_classified	ISOS	385	46887
-0.285261	0.0459056	-6.21408	5.16253e-10	Other_diseases_of_respiratory_system_not_elsewhere_classified	PS	385	46887
-0.0321598	0.0536788	-0.599116	0.549095	Other_diseases_of_respiratory_system_not_elsewhere_classified	RPE+BM	385	46887
-0.0869516	0.0528194	-1.64621	0.099721	Other_diseases_of_respiratory_system_not_elsewhere_classified	CSI	385	46887
-0.160765	0.0513775	-3.12909	0.00175347	Other_diseases_of_respiratory_system_not_elsewhere_classified	GCC_mean_sup	385	46887
-0.0730161	0.0526949	-1.38564	0.165857	Other_diseases_of_respiratory_system_not_elsewhere_classified	RNFL_mean_sup	385	46887
-0.177739	0.0518935	-3.42508	0.000614622	Other_diseases_of_respiratory_system_not_elsewhere_classified	GCL_mean_sup	385	46887
-0.169555	0.0521018	-3.2543	0.0011367	Other_diseases_of_respiratory_system_not_elsewhere_classified	IPL_mean_sup	385	46887
-0.058908	0.0518847	-1.13536	0.256223	Other_diseases_of_respiratory_system_not_elsewhere_classified	INL_mean_sup	385	46887
-0.139622	0.0522048	-2.6745	0.00748408	Other_diseases_of_respiratory_system_not_elsewhere_classified	OPL_mean_sup	385	46887
-0.126751	0.0557462	-2.27371	0.0229833	Other_diseases_of_respiratory_system_not_elsewhere_classified	ISOS_mean_sup	385	46887
-0.227108	0.0415845	-5.46136	4.72494e-08	Other_diseases_of_respiratory_system_not_elsewhere_classified	PS_mean_sup	385	46887
-0.00249568	0.0524846	-0.0475508	0.962074	Other_diseases_of_respiratory_system_not_elsewhere_classified	RPE_mean_sup	385	46887
-0.0870673	0.0523143	-1.66431	0.09605	Other_diseases_of_respiratory_system_not_elsewhere_classified	CSI_mean_sup	385	46887
-0.137664	0.0586989	-2.34525	0.0190142	Other_diseases_of_respiratory_system_not_elsewhere_classified	GCC_mean_inf	385	46887
-0.182078	0.0608407	-2.99271	0.00276517	Other_diseases_of_respiratory_system_not_elsewhere_classified	RNFL_mean_inf	385	46887
-0.0199072	0.0548897	-0.362677	0.716846	Other_diseases_of_respiratory_system_not_elsewhere_classified	GCL_mean_inf	385	46887
-0.0404901	0.0534158	-0.758018	0.44844	Other_diseases_of_respiratory_system_not_elsewhere_classified	IPL_mean_inf	385	46887
-0.0443892	0.0510427	-0.869648	0.384493	Other_diseases_of_respiratory_system_not_elsewhere_classified	INL_mean_inf	385	46887
-0.0708699	0.0508418	-1.39393	0.163339	Other_diseases_of_respiratory_system_not_elsewhere_classified	OPL_mean_inf	385	46887
-0.0384168	0.0542552	-0.708076	0.478898	Other_diseases_of_respiratory_system_not_elsewhere_classified	ISOS_mean_inf	385	46887
-0.205645	0.0354182	-5.80618	6.39128e-09	Other_diseases_of_respiratory_system_not_elsewhere_classified	PS_mean_inf	385	46887
-0.00719417	0.0602015	-0.119502	0.904878	Other_diseases_of_respiratory_system_not_elsewhere_classified	RPE_mean_inf	385	46887
-0.0732614	0.0531627	-1.37806	0.168185	Other_diseases_of_respiratory_system_not_elsewhere_classified	CSI_mean_inf	385	46887
-0.0838349	0.129733	-0.646212	0.518142	Allergic_rhinitis	GCC	61	47211
0.0390338	0.129593	0.301202	0.76326	Allergic_rhinitis	RNFL	61	47211
-0.124914	0.129873	-0.961818	0.336141	Allergic_rhinitis	GCL	61	47211
-0.201683	0.131259	-1.53652	0.12441	Allergic_rhinitis	IPL	61	47211
-0.215526	0.131959	-1.63328	0.10241	Allergic_rhinitis	INL	61	47211
0.0978166	0.12807	0.763775	0.445001	Allergic_rhinitis	OPL+ONL	61	47211
0.166499	0.123687	1.34613	0.17826	Allergic_rhinitis	ISOS	61	47211
-0.167018	0.121847	-1.37072	0.170461	Allergic_rhinitis	PS	61	47211
-0.101363	0.143944	-0.704181	0.48132	Allergic_rhinitis	RPE+BM	61	47211
-0.0618474	0.133436	-0.463499	0.643007	Allergic_rhinitis	CSI	61	47211
-0.0905932	0.129912	-0.697341	0.48559	Allergic_rhinitis	GCC_mean_sup	61	47211
0.0628185	0.126993	0.494661	0.62084	Allergic_rhinitis	RNFL_mean_sup	61	47211
-0.134363	0.131028	-1.02545	0.305151	Allergic_rhinitis	GCL_mean_sup	61	47211
-0.246192	0.129632	-1.89916	0.0575434	Allergic_rhinitis	IPL_mean_sup	61	47211
-0.248993	0.126589	-1.96695	0.0491894	Allergic_rhinitis	INL_mean_sup	61	47211
0.0752086	0.126526	0.594411	0.552237	Allergic_rhinitis	OPL_mean_sup	61	47211
0.133819	0.0889312	1.50475	0.132389	Allergic_rhinitis	ISOS_mean_sup	61	47211
-0.163377	0.111722	-1.46235	0.143645	Allergic_rhinitis	PS_mean_sup	61	47211
-0.268442	0.193942	-1.38413	0.166318	Allergic_rhinitis	RPE_mean_sup	61	47211
-0.0871267	0.132278	-0.658663	0.510112	Allergic_rhinitis	CSI_mean_sup	61	47211
-0.0698704	0.146833	-0.475849	0.634182	Allergic_rhinitis	GCC_mean_inf	61	47211
0.0210205	0.107882	0.194848	0.845512	Allergic_rhinitis	RNFL_mean_inf	61	47211
-0.129819	0.149615	-0.867692	0.385563	Allergic_rhinitis	GCL_mean_inf	61	47211
-0.087961	0.133316	-0.659793	0.509387	Allergic_rhinitis	IPL_mean_inf	61	47211
-0.123415	0.124342	-0.992548	0.32093	Allergic_rhinitis	INL_mean_inf	61	47211
0.0464888	0.128341	0.362229	0.717181	Allergic_rhinitis	OPL_mean_inf	61	47211
0.0733731	0.100106	0.732954	0.463586	Allergic_rhinitis	ISOS_mean_inf	61	47211
-0.0684858	0.116394	-0.588398	0.556265	Allergic_rhinitis	PS_mean_inf	61	47211
-0.61103	0.462431	-1.32134	0.186387	Allergic_rhinitis	RPE_mean_inf	61	47211
-0.0187933	0.133797	-0.140462	0.888295	Allergic_rhinitis	CSI_mean_inf	61	47211
0.00663684	0.090741	0.0731404	0.941694	Precordial_pain	GCC	126	47146
-0.0667002	0.0910597	-0.732488	0.463871	Precordial_pain	RNFL	126	47146
0.0297099	0.0899063	0.330454	0.741057	Precordial_pain	GCL	126	47146
0.107467	0.0900835	1.19297	0.232881	Precordial_pain	IPL	126	47146
0.0433615	0.0894119	0.484964	0.627702	Precordial_pain	INL	126	47146
0.213467	0.0889045	2.40109	0.0163465	Precordial_pain	OPL+ONL	126	47146
0.0465332	0.0905385	0.51396	0.60728	Precordial_pain	ISOS	126	47146
0.0566895	0.0915699	0.619084	0.535861	Precordial_pain	PS	126	47146
-0.0522619	0.0957668	-0.545721	0.585258	Precordial_pain	RPE+BM	126	47146
-0.138077	0.0922377	-1.49697	0.134401	Precordial_pain	CSI	126	47146
0.00511841	0.0902503	0.0567136	0.954773	Precordial_pain	GCC_mean_sup	126	47146
-0.0554966	0.0915649	-0.60609	0.544455	Precordial_pain	RNFL_mean_sup	126	47146
0.029803	0.0872119	0.341731	0.732554	Precordial_pain	GCL_mean_sup	126	47146
0.0801631	0.0896043	0.894634	0.370983	Precordial_pain	IPL_mean_sup	126	47146
0.010602	0.0900314	0.117759	0.906259	Precordial_pain	INL_mean_sup	126	47146
0.203793	0.0790176	2.57908	0.00990631	Precordial_pain	OPL_mean_sup	126	47146
0.0341364	0.0866031	0.39417	0.693455	Precordial_pain	ISOS_mean_sup	126	47146
0.0801721	0.0937652	0.85503	0.392534	Precordial_pain	PS_mean_sup	126	47146
-0.0258945	0.106449	-0.243257	0.807806	Precordial_pain	RPE_mean_sup	126	47146
-0.116405	0.0912307	-1.27594	0.201975	Precordial_pain	CSI_mean_sup	126	47146
0.0121705	0.0826552	0.147245	0.882939	Precordial_pain	GCC_mean_inf	126	47146
-0.106268	0.104583	-1.01611	0.309575	Precordial_pain	RNFL_mean_inf	126	47146
0.023172	0.0730385	0.317258	0.751048	Precordial_pain	GCL_mean_inf	126	47146
0.0984894	0.0481928	2.04365	0.0409876	Precordial_pain	IPL_mean_inf	126	47146
0.0832558	0.0864073	0.963527	0.335283	Precordial_pain	INL_mean_inf	126	47146
0.217929	0.0891913	2.44339	0.0145499	Precordial_pain	OPL_mean_inf	126	47146
0.00847699	0.08874	0.0955261	0.923897	Precordial_pain	ISOS_mean_inf	126	47146
0.050324	0.0949414	0.530053	0.596075	Precordial_pain	PS_mean_inf	126	47146
-0.0570408	0.159811	-0.356927	0.721146	Precordial_pain	RPE_mean_inf	126	47146
-0.144455	0.0931982	-1.54997	0.121148	Precordial_pain	CSI_mean_inf	126	47146
-0.0925313	0.0728322	-1.27047	0.203917	Palpitations	GCC	197	47075
-0.0741888	0.0730737	-1.01526	0.309982	Palpitations	RNFL	197	47075
-0.0612985	0.0725333	-0.845109	0.39805	Palpitations	GCL	197	47075
-0.0912663	0.0730955	-1.24859	0.211815	Palpitations	IPL	197	47075
-0.0827866	0.0731831	-1.13123	0.25796	Palpitations	INL	197	47075
-0.0985338	0.072355	-1.36181	0.173258	Palpitations	OPL+ONL	197	47075
-0.106845	0.0766172	-1.39453	0.163157	Palpitations	ISOS	197	47075
-0.161333	0.0680776	-2.36985	0.0177955	Palpitations	PS	197	47075
0.0231861	0.0687609	0.337199	0.735967	Palpitations	RPE+BM	197	47075
-0.107645	0.0739721	-1.45521	0.145612	Palpitations	CSI	197	47075
-0.0128949	0.0726763	-0.177429	0.859171	Palpitations	GCC_mean_sup	197	47075
-0.0250051	0.0725938	-0.344452	0.730506	Palpitations	RNFL_mean_sup	197	47075
0.0803522	0.061135	1.31434	0.188732	Palpitations	GCL_mean_sup	197	47075
-0.0968524	0.0727973	-1.33044	0.183373	Palpitations	IPL_mean_sup	197	47075
-0.107763	0.0724567	-1.48727	0.136943	Palpitations	INL_mean_sup	197	47075
-0.130299	0.0727415	-1.79127	0.0732503	Palpitations	OPL_mean_sup	197	47075
-0.153951	0.0791559	-1.94491	0.0517859	Palpitations	ISOS_mean_sup	197	47075
-0.158608	0.0629745	-2.51861	0.011782	Palpitations	PS_mean_sup	197	47075
0.0428738	0.0231235	1.85412	0.0637219	Palpitations	RPE_mean_sup	197	47075
-0.11223	0.0732569	-1.532	0.125522	Palpitations	CSI_mean_sup	197	47075
-0.0671782	0.0826492	-0.812811	0.416327	Palpitations	GCC_mean_inf	197	47075
-0.0785195	0.0830458	-0.945497	0.344405	Palpitations	RNFL_mean_inf	197	47075
-0.0147456	0.0757598	-0.194636	0.845678	Palpitations	GCL_mean_inf	197	47075
-0.0257884	0.0742606	-0.347269	0.728389	Palpitations	IPL_mean_inf	197	47075
-0.00961596	0.0722629	-0.133069	0.894139	Palpitations	INL_mean_inf	197	47075
-0.0527288	0.0713803	-0.738702	0.460088	Palpitations	OPL_mean_inf	197	47075
-0.0484731	0.0779241	-0.622055	0.533906	Palpitations	ISOS_mean_inf	197	47075
-0.0915603	0.0623169	-1.46927	0.141759	Palpitations	PS_mean_inf	197	47075
-0.325242	0.225825	-1.44024	0.1498	Palpitations	RPE_mean_inf	197	47075
-0.0763868	0.0742232	-1.02915	0.303409	Palpitations	CSI_mean_inf	197	47075
0.0103483	0.050506	0.204892	0.837656	Septal_Deviations_Turbinate_Hypertrophy	GCC	407	46865
-0.0402321	0.050797	-0.792018	0.42835	Septal_Deviations_Turbinate_Hypertrophy	RNFL	407	46865
0.0387847	0.0502141	0.772387	0.439885	Septal_Deviations_Turbinate_Hypertrophy	GCL	407	46865
0.0616927	0.0501849	1.22931	0.218956	Septal_Deviations_Turbinate_Hypertrophy	IPL	407	46865
0.0115525	0.0497113	0.232391	0.816234	Septal_Deviations_Turbinate_Hypertrophy	INL	407	46865
-0.0319056	0.0502171	-0.635354	0.525198	Septal_Deviations_Turbinate_Hypertrophy	OPL+ONL	407	46865
-0.0893383	0.0520435	-1.71661	0.0860509	Septal_Deviations_Turbinate_Hypertrophy	ISOS	407	46865
0.0209003	0.0508956	0.41065	0.681329	Septal_Deviations_Turbinate_Hypertrophy	PS	407	46865
-0.0230438	0.0526648	-0.437557	0.661707	Septal_Deviations_Turbinate_Hypertrophy	RPE+BM	407	46865
-0.0606175	0.0519105	-1.16773	0.242916	Septal_Deviations_Turbinate_Hypertrophy	CSI	407	46865
0.0235408	0.0505006	0.46615	0.641108	Septal_Deviations_Turbinate_Hypertrophy	GCC_mean_sup	407	46865
-0.0321027	0.0513434	-0.625254	0.531804	Septal_Deviations_Turbinate_Hypertrophy	RNFL_mean_sup	407	46865
0.0472394	0.0480659	0.982806	0.325703	Septal_Deviations_Turbinate_Hypertrophy	GCL_mean_sup	407	46865
0.0738238	0.0503934	1.46495	0.142935	Septal_Deviations_Turbinate_Hypertrophy	IPL_mean_sup	407	46865
0.0118822	0.0500104	0.237595	0.812195	Septal_Deviations_Turbinate_Hypertrophy	INL_mean_sup	407	46865
-0.0460282	0.0505244	-0.911009	0.36229	Septal_Deviations_Turbinate_Hypertrophy	OPL_mean_sup	407	46865
-0.0993798	0.0531891	-1.86842	0.061703	Septal_Deviations_Turbinate_Hypertrophy	ISOS_mean_sup	407	46865
0.0508725	0.0519538	0.979187	0.327488	Septal_Deviations_Turbinate_Hypertrophy	PS_mean_sup	407	46865
-0.00959965	0.0566521	-0.169449	0.865443	Septal_Deviations_Turbinate_Hypertrophy	RPE_mean_sup	407	46865
-0.0789693	0.0514813	-1.53394	0.125044	Septal_Deviations_Turbinate_Hypertrophy	CSI_mean_sup	407	46865
-0.0175478	0.0539886	-0.325028	0.74516	Septal_Deviations_Turbinate_Hypertrophy	GCC_mean_inf	407	46865
-0.0191055	0.0547042	-0.34925	0.726901	Septal_Deviations_Turbinate_Hypertrophy	RNFL_mean_inf	407	46865
-0.0139143	0.0529012	-0.263025	0.792531	Septal_Deviations_Turbinate_Hypertrophy	GCL_mean_inf	407	46865
0.0024999	0.0501623	0.0498362	0.960253	Septal_Deviations_Turbinate_Hypertrophy	IPL_mean_inf	407	46865
-0.0117356	0.0494467	-0.237338	0.812395	Septal_Deviations_Turbinate_Hypertrophy	INL_mean_inf	407	46865
-0.0293853	0.0496869	-0.591409	0.554247	Septal_Deviations_Turbinate_Hypertrophy	OPL_mean_inf	407	46865
-0.0979	0.0547899	-1.78683	0.0739657	Septal_Deviations_Turbinate_Hypertrophy	ISOS_mean_inf	407	46865
-0.00892086	0.0500184	-0.178352	0.858447	Septal_Deviations_Turbinate_Hypertrophy	PS_mean_inf	407	46865
0.0321104	0.0294483	1.0904	0.275537	Septal_Deviations_Turbinate_Hypertrophy	RPE_mean_inf	407	46865
-0.0157278	0.0521242	-0.301737	0.762852	Septal_Deviations_Turbinate_Hypertrophy	CSI_mean_inf	407	46865
-0.161027	0.0867125	-1.85703	0.0633076	Epistaxis_or_throat_hemorrhage	GCC	133	47139
-0.0549139	0.0880913	-0.623375	0.533038	Epistaxis_or_throat_hemorrhage	RNFL	133	47139
-0.220624	0.0872379	-2.52899	0.0114391	Epistaxis_or_throat_hemorrhage	GCL	133	47139
-0.180617	0.089201	-2.02483	0.0428844	Epistaxis_or_throat_hemorrhage	IPL	133	47139
-0.124137	0.0890495	-1.39402	0.163312	Epistaxis_or_throat_hemorrhage	INL	133	47139
-0.0800009	0.0877761	-0.91142	0.362074	Epistaxis_or_throat_hemorrhage	OPL+ONL	133	47139
-0.11039	0.0920354	-1.19943	0.23036	Epistaxis_or_throat_hemorrhage	ISOS	133	47139
0.0137336	0.0865065	0.158758	0.873859	Epistaxis_or_throat_hemorrhage	PS	133	47139
-0.262952	0.107549	-2.44495	0.0144874	Epistaxis_or_throat_hemorrhage	RPE+BM	133	47139
-0.00104052	0.0888882	-0.011706	0.99066	Epistaxis_or_throat_hemorrhage	CSI	133	47139
-0.136984	0.0866299	-1.58125	0.113821	Epistaxis_or_throat_hemorrhage	GCC_mean_sup	133	47139
-0.0243879	0.0876839	-0.278134	0.780909	Epistaxis_or_throat_hemorrhage	RNFL_mean_sup	133	47139
-0.202892	0.087056	-2.33059	0.0197748	Epistaxis_or_throat_hemorrhage	GCL_mean_sup	133	47139
-0.156658	0.0883744	-1.77266	0.076285	Epistaxis_or_throat_hemorrhage	IPL_mean_sup	133	47139
-0.103585	0.0880836	-1.17598	0.239602	Epistaxis_or_throat_hemorrhage	INL_mean_sup	133	47139
-0.0997791	0.0883078	-1.1299	0.258518	Epistaxis_or_throat_hemorrhage	OPL_mean_sup	133	47139
-0.121348	0.0943983	-1.28549	0.198621	Epistaxis_or_throat_hemorrhage	ISOS_mean_sup	133	47139
0.00030885	0.0857112	0.00360338	0.997125	Epistaxis_or_throat_hemorrhage	PS_mean_sup	133	47139
-0.35442	0.135113	-2.62313	0.00871262	Epistaxis_or_throat_hemorrhage	RPE_mean_sup	133	47139
0.00491841	0.0881523	0.0557944	0.955506	Epistaxis_or_throat_hemorrhage	CSI_mean_sup	133	47139
-0.169964	0.0979213	-1.73572	0.0826128	Epistaxis_or_throat_hemorrhage	GCC_mean_inf	133	47139
-0.113643	0.101033	-1.1248	0.260672	Epistaxis_or_throat_hemorrhage	RNFL_mean_inf	133	47139
-0.122287	0.101262	-1.20763	0.227188	Epistaxis_or_throat_hemorrhage	GCL_mean_inf	133	47139
-0.112398	0.0901034	-1.24743	0.212238	Epistaxis_or_throat_hemorrhage	IPL_mean_inf	133	47139
-0.0661372	0.0856709	-0.771991	0.44012	Epistaxis_or_throat_hemorrhage	INL_mean_inf	133	47139
-0.021632	0.0862474	-0.250813	0.801958	Epistaxis_or_throat_hemorrhage	OPL_mean_inf	133	47139
-0.0875612	0.0953028	-0.918769	0.358217	Epistaxis_or_throat_hemorrhage	ISOS_mean_inf	133	47139
0.0265549	0.0880439	0.301609	0.76295	Epistaxis_or_throat_hemorrhage	PS_mean_inf	133	47139
-0.120256	0.199908	-0.601557	0.547469	Epistaxis_or_throat_hemorrhage	RPE_mean_inf	133	47139
-0.0163055	0.0892544	-0.182686	0.855044	Epistaxis_or_throat_hemorrhage	CSI_mean_inf	133	47139
-0.207716	0.0826073	-2.5145	0.01192	Paroxysmal_supraventricular_tachycardia	GCC	148	47124
-0.20769	0.0846809	-2.45262	0.0141821	Paroxysmal_supraventricular_tachycardia	RNFL	148	47124
-0.174257	0.0831823	-2.09488	0.0361821	Paroxysmal_supraventricular_tachycardia	GCL	148	47124
-0.105707	0.0843364	-1.2534	0.210061	Paroxysmal_supraventricular_tachycardia	IPL	148	47124
-0.0426401	0.0838274	-0.508666	0.610987	Paroxysmal_supraventricular_tachycardia	INL	148	47124
-0.0851484	0.0834038	-1.02092	0.307294	Paroxysmal_supraventricular_tachycardia	OPL+ONL	148	47124
-0.159727	0.089095	-1.79278	0.0730088	Paroxysmal_supraventricular_tachycardia	ISOS	148	47124
0.138688	0.0859802	1.61302	0.106739	Paroxysmal_supraventricular_tachycardia	PS	148	47124
0.0248387	0.0786345	0.315875	0.752097	Paroxysmal_supraventricular_tachycardia	RPE+BM	148	47124
-0.157581	0.0848671	-1.8568	0.0633402	Paroxysmal_supraventricular_tachycardia	CSI	148	47124
-0.211287	0.0820486	-2.57514	0.0100199	Paroxysmal_supraventricular_tachycardia	GCC_mean_sup	148	47124
-0.183271	0.0853675	-2.14684	0.0318058	Paroxysmal_supraventricular_tachycardia	RNFL_mean_sup	148	47124
-0.176018	0.0831017	-2.1181	0.0341667	Paroxysmal_supraventricular_tachycardia	GCL_mean_sup	148	47124
-0.132903	0.0837755	-1.58641	0.112645	Paroxysmal_supraventricular_tachycardia	IPL_mean_sup	148	47124
-0.0411992	0.0834423	-0.493745	0.621486	Paroxysmal_supraventricular_tachycardia	INL_mean_sup	148	47124
-0.0838238	0.0836796	-1.00172	0.316477	Paroxysmal_supraventricular_tachycardia	OPL_mean_sup	148	47124
-0.15993	0.0909072	-1.75926	0.0785329	Paroxysmal_supraventricular_tachycardia	ISOS_mean_sup	148	47124
0.133682	0.0879283	1.52036	0.128421	Paroxysmal_supraventricular_tachycardia	PS_mean_sup	148	47124
0.0221268	0.0494479	0.447477	0.654531	Paroxysmal_supraventricular_tachycardia	RPE_mean_sup	148	47124
-0.187913	0.0838208	-2.24184	0.0249715	Paroxysmal_supraventricular_tachycardia	CSI_mean_sup	148	47124
-0.181934	0.0936718	-1.94225	0.052107	Paroxysmal_supraventricular_tachycardia	GCC_mean_inf	148	47124
-0.225234	0.0980125	-2.29802	0.0215608	Paroxysmal_supraventricular_tachycardia	RNFL_mean_inf	148	47124
-0.070576	0.0955522	-0.738612	0.460143	Paroxysmal_supraventricular_tachycardia	GCL_mean_inf	148	47124
-0.0267321	0.0852279	-0.313654	0.753784	Paroxysmal_supraventricular_tachycardia	IPL_mean_inf	148	47124
-0.00943545	0.082333	-0.114601	0.908761	Paroxysmal_supraventricular_tachycardia	INL_mean_inf	148	47124
-0.0223591	0.0821065	-0.272318	0.785377	Paroxysmal_supraventricular_tachycardia	OPL_mean_inf	148	47124
-0.10313	0.092101	-1.11975	0.262819	Paroxysmal_supraventricular_tachycardia	ISOS_mean_inf	148	47124
0.0813565	0.0897234	0.906748	0.36454	Paroxysmal_supraventricular_tachycardia	PS_mean_inf	148	47124
-0.0977629	0.174702	-0.559597	0.575754	Paroxysmal_supraventricular_tachycardia	RPE_mean_inf	148	47124
-0.108465	0.0854571	-1.26923	0.204359	Paroxysmal_supraventricular_tachycardia	CSI_mean_inf	148	47124
0.365704	0.203887	1.79366	0.0728673	Other_forms_of_chronic_heart_disease	GCC	25	47247
0.0757398	0.201232	0.376381	0.706634	Other_forms_of_chronic_heart_disease	RNFL	25	47247
0.421042	0.194282	2.16716	0.0302223	Other_forms_of_chronic_heart_disease	GCL	25	47247
0.522747	0.19615	2.66504	0.00769788	Other_forms_of_chronic_heart_disease	IPL	25	47247
0.148865	0.19676	0.756583	0.4493	Other_forms_of_chronic_heart_disease	INL	25	47247
0.251916	0.198496	1.26912	0.204397	Other_forms_of_chronic_heart_disease	OPL+ONL	25	47247
-0.165955	0.214265	-0.774533	0.438616	Other_forms_of_chronic_heart_disease	ISOS	25	47247
0.090159	0.206112	0.437427	0.661802	Other_forms_of_chronic_heart_disease	PS	25	47247
-0.539579	0.277865	-1.94187	0.0521525	Other_forms_of_chronic_heart_disease	RPE+BM	25	47247
-0.0380841	0.206489	-0.184437	0.853671	Other_forms_of_chronic_heart_disease	CSI	25	47247
0.292518	0.151527	1.93047	0.0535484	Other_forms_of_chronic_heart_disease	GCC_mean_sup	25	47247
0.151523	0.187204	0.809398	0.418286	Other_forms_of_chronic_heart_disease	RNFL_mean_sup	25	47247
0.157308	0.0844904	1.86184	0.0626254	Other_forms_of_chronic_heart_disease	GCL_mean_sup	25	47247
0.34904	0.148835	2.34515	0.0190192	Other_forms_of_chronic_heart_disease	IPL_mean_sup	25	47247
0.118405	0.199224	0.594331	0.552291	Other_forms_of_chronic_heart_disease	INL_mean_sup	25	47247
0.16253	0.186019	0.873726	0.382268	Other_forms_of_chronic_heart_disease	OPL_mean_sup	25	47247
-0.2415	0.221988	-1.0879	0.276641	Other_forms_of_chronic_heart_disease	ISOS_mean_sup	25	47247
0.0243731	0.202196	0.120542	0.904054	Other_forms_of_chronic_heart_disease	PS_mean_sup	25	47247
-0.201889	0.293383	-0.688141	0.491364	Other_forms_of_chronic_heart_disease	RPE_mean_sup	25	47247
-0.10444	0.20441	-0.510933	0.609398	Other_forms_of_chronic_heart_disease	CSI_mean_sup	25	47247
0.0818046	0.0633913	1.29047	0.196887	Other_forms_of_chronic_heart_disease	GCC_mean_inf	25	47247
-0.128833	0.235117	-0.547954	0.583724	Other_forms_of_chronic_heart_disease	RNFL_mean_inf	25	47247
0.0939437	0.0596645	1.57453	0.115364	Other_forms_of_chronic_heart_disease	GCL_mean_inf	25	47247
0.139576	0.0554429	2.51748	0.0118197	Other_forms_of_chronic_heart_disease	IPL_mean_inf	25	47247
0.160271	0.164264	0.97569	0.329218	Other_forms_of_chronic_heart_disease	INL_mean_inf	25	47247
0.286952	0.195938	1.46451	0.143056	Other_forms_of_chronic_heart_disease	OPL_mean_inf	25	47247
-0.0779905	0.217557	-0.358483	0.719982	Other_forms_of_chronic_heart_disease	ISOS_mean_inf	25	47247
0.228117	0.243005	0.938733	0.347868	Other_forms_of_chronic_heart_disease	PS_mean_inf	25	47247
-2.58532	0.893563	-2.89327	0.00381249	Other_forms_of_chronic_heart_disease	RPE_mean_inf	25	47247
0.00174272	0.207332	0.00840547	0.993293	Other_forms_of_chronic_heart_disease	CSI_mean_inf	25	47247
-0.166098	0.0405918	-4.0919	4.27855e-05	Atrial_fibrillation_and_flutter	GCC	607	46665
-0.130734	0.0416739	-3.13708	0.00170639	Atrial_fibrillation_and_flutter	RNFL	607	46665
-0.174186	0.0409821	-4.2503	2.13482e-05	Atrial_fibrillation_and_flutter	GCL	607	46665
-0.117038	0.0419504	-2.78991	0.00527227	Atrial_fibrillation_and_flutter	IPL	607	46665
-0.0256203	0.0413223	-0.62001	0.535251	Atrial_fibrillation_and_flutter	INL	607	46665
0.0573739	0.0411756	1.3934	0.1635	Atrial_fibrillation_and_flutter	OPL+ONL	607	46665
-0.0467699	0.0420596	-1.11199	0.266142	Atrial_fibrillation_and_flutter	ISOS	607	46665
-0.0919296	0.0388338	-2.36725	0.0179206	Atrial_fibrillation_and_flutter	PS	607	46665
0.0368076	0.039038	0.942864	0.34575	Atrial_fibrillation_and_flutter	RPE+BM	607	46665
-0.196601	0.0421911	-4.65977	3.16562e-06	Atrial_fibrillation_and_flutter	CSI	607	46665
-0.156928	0.0404776	-3.87691	0.000105791	Atrial_fibrillation_and_flutter	GCC_mean_sup	607	46665
-0.124169	0.0420143	-2.95539	0.0031227	Atrial_fibrillation_and_flutter	RNFL_mean_sup	607	46665
-0.148604	0.0413956	-3.58985	0.000330865	Atrial_fibrillation_and_flutter	GCL_mean_sup	607	46665
-0.109064	0.0418181	-2.60807	0.00910543	Atrial_fibrillation_and_flutter	IPL_mean_sup	607	46665
-0.0242917	0.0414716	-0.585743	0.558048	Atrial_fibrillation_and_flutter	INL_mean_sup	607	46665
0.0501324	0.0406822	1.23229	0.21784	Atrial_fibrillation_and_flutter	OPL_mean_sup	607	46665
-0.0623267	0.0428189	-1.45559	0.145506	Atrial_fibrillation_and_flutter	ISOS_mean_sup	607	46665
-0.055885	0.0382514	-1.46099	0.144017	Atrial_fibrillation_and_flutter	PS_mean_sup	607	46665
0.0364111	0.023962	1.51953	0.128629	Atrial_fibrillation_and_flutter	RPE_mean_sup	607	46665
-0.174496	0.0414349	-4.21133	2.53867e-05	Atrial_fibrillation_and_flutter	CSI_mean_sup	607	46665
-0.0958197	0.045841	-2.09026	0.0365943	Atrial_fibrillation_and_flutter	GCC_mean_inf	607	46665
-0.128908	0.0475715	-2.70978	0.00673288	Atrial_fibrillation_and_flutter	RNFL_mean_inf	607	46665
-0.0255892	0.0434508	-0.588923	0.555913	Atrial_fibrillation_and_flutter	GCL_mean_inf	607	46665
-0.0140476	0.0411263	-0.341573	0.732672	Atrial_fibrillation_and_flutter	IPL_mean_inf	607	46665
-0.00376271	0.0399551	-0.0941736	0.924971	Atrial_fibrillation_and_flutter	INL_mean_inf	607	46665
0.0604373	0.040756	1.48291	0.138099	Atrial_fibrillation_and_flutter	OPL_mean_inf	607	46665
-0.00812177	0.0403324	-0.201371	0.840408	Atrial_fibrillation_and_flutter	ISOS_mean_inf	607	46665
-0.0803507	0.0352182	-2.28151	0.0225181	Atrial_fibrillation_and_flutter	PS_mean_inf	607	46665
0.0140024	0.0360641	0.388265	0.69782	Atrial_fibrillation_and_flutter	RPE_mean_inf	607	46665
-0.19103	0.0430138	-4.44112	8.94927e-06	Atrial_fibrillation_and_flutter	CSI_mean_inf	607	46665
-0.124342	0.154229	-0.806218	0.420117	Pulmonary_collapse_interstitial_and_compensatory_emphysema	GCC	42	47230
-0.303293	0.158892	-1.9088	0.0562883	Pulmonary_collapse_interstitial_and_compensatory_emphysema	RNFL	42	47230
0.0823244	0.154322	0.533459	0.593716	Pulmonary_collapse_interstitial_and_compensatory_emphysema	GCL	42	47230
0.0456746	0.155932	0.292913	0.769588	Pulmonary_collapse_interstitial_and_compensatory_emphysema	IPL	42	47230
0.0325379	0.154195	0.211018	0.832873	Pulmonary_collapse_interstitial_and_compensatory_emphysema	INL	42	47230
-0.275014	0.157346	-1.74783	0.0804942	Pulmonary_collapse_interstitial_and_compensatory_emphysema	OPL+ONL	42	47230
-0.30302	0.170657	-1.77561	0.0757979	Pulmonary_collapse_interstitial_and_compensatory_emphysema	ISOS	42	47230
-0.272966	0.136952	-1.99314	0.0462458	Pulmonary_collapse_interstitial_and_compensatory_emphysema	PS	42	47230
0.0763438	0.136703	0.558464	0.576528	Pulmonary_collapse_interstitial_and_compensatory_emphysema	RPE+BM	42	47230
-0.019153	0.158869	-0.120558	0.904041	Pulmonary_collapse_interstitial_and_compensatory_emphysema	CSI	42	47230
-0.137451	0.153965	-0.892747	0.371993	Pulmonary_collapse_interstitial_and_compensatory_emphysema	GCC_mean_sup	42	47230
-0.338177	0.158827	-2.12922	0.033236	Pulmonary_collapse_interstitial_and_compensatory_emphysema	RNFL_mean_sup	42	47230
0.0719334	0.132008	0.544919	0.585809	Pulmonary_collapse_interstitial_and_compensatory_emphysema	GCL_mean_sup	42	47230
0.0733457	0.155453	0.471819	0.637056	Pulmonary_collapse_interstitial_and_compensatory_emphysema	IPL_mean_sup	42	47230
0.0575201	0.154794	0.371592	0.710196	Pulmonary_collapse_interstitial_and_compensatory_emphysema	INL_mean_sup	42	47230
-0.298063	0.156999	-1.8985	0.0576306	Pulmonary_collapse_interstitial_and_compensatory_emphysema	OPL_mean_sup	42	47230
-0.41492	0.165836	-2.50198	0.0123499	Pulmonary_collapse_interstitial_and_compensatory_emphysema	ISOS_mean_sup	42	47230
-0.192225	0.126943	-1.51426	0.129959	Pulmonary_collapse_interstitial_and_compensatory_emphysema	PS_mean_sup	42	47230
0.0476412	0.0441675	1.07865	0.280745	Pulmonary_collapse_interstitial_and_compensatory_emphysema	RPE_mean_sup	42	47230
-0.0470358	0.157407	-0.298817	0.76508	Pulmonary_collapse_interstitial_and_compensatory_emphysema	CSI_mean_sup	42	47230
-0.075281	0.174284	-0.431945	0.665781	Pulmonary_collapse_interstitial_and_compensatory_emphysema	GCC_mean_inf	42	47230
-0.229603	0.182924	-1.25519	0.209411	Pulmonary_collapse_interstitial_and_compensatory_emphysema	RNFL_mean_inf	42	47230
0.0391679	0.103574	0.378163	0.70531	Pulmonary_collapse_interstitial_and_compensatory_emphysema	GCL_mean_inf	42	47230
0.0541508	0.127498	0.424719	0.671042	Pulmonary_collapse_interstitial_and_compensatory_emphysema	IPL_mean_inf	42	47230
0.0672348	0.147373	0.456222	0.64823	Pulmonary_collapse_interstitial_and_compensatory_emphysema	INL_mean_inf	42	47230
-0.155932	0.150466	-1.03633	0.300048	Pulmonary_collapse_interstitial_and_compensatory_emphysema	OPL_mean_inf	42	47230
-0.114903	0.170811	-0.672693	0.501143	Pulmonary_collapse_interstitial_and_compensatory_emphysema	ISOS_mean_inf	42	47230
-0.202099	0.102517	-1.97137	0.0486814	Pulmonary_collapse_interstitial_and_compensatory_emphysema	PS_mean_inf	42	47230
-0.18757	0.414944	-0.452038	0.651242	Pulmonary_collapse_interstitial_and_compensatory_emphysema	RPE_mean_inf	42	47230
0.0213382	0.159178	0.134052	0.893361	Pulmonary_collapse_interstitial_and_compensatory_emphysema	CSI_mean_inf	42	47230
-0.636167	0.238227	-2.67042	0.0075757	Other_diseases_of_lung	GCC	16	47256
-0.688709	0.261769	-2.63098	0.00851382	Other_diseases_of_lung	RNFL	16	47256
-0.57005	0.247224	-2.30581	0.0211214	Other_diseases_of_lung	GCL	16	47256
-0.317595	0.258707	-1.22763	0.219588	Other_diseases_of_lung	IPL	16	47256
0.354997	0.241535	1.46975	0.141629	Other_diseases_of_lung	INL	16	47256
-0.182944	0.254731	-0.718185	0.472643	Other_diseases_of_lung	OPL+ONL	16	47256
-0.492495	0.288822	-1.70518	0.0881603	Other_diseases_of_lung	ISOS	16	47256
-0.262069	0.22574	-1.16093	0.245669	Other_diseases_of_lung	PS	16	47256
-0.26485	0.312364	-0.847889	0.3965	Other_diseases_of_lung	RPE+BM	16	47256
-0.350711	0.260255	-1.34756	0.177798	Other_diseases_of_lung	CSI	16	47256
-0.498101	0.223265	-2.23099	0.0256821	Other_diseases_of_lung	GCC_mean_sup	16	47256
-0.532206	0.238593	-2.23061	0.0257072	Other_diseases_of_lung	RNFL_mean_sup	16	47256
-0.411917	0.237184	-1.7367	0.0824409	Other_diseases_of_lung	GCL_mean_sup	16	47256
-0.223957	0.252247	-0.887848	0.374623	Other_diseases_of_lung	IPL_mean_sup	16	47256
0.356652	0.23932	1.49027	0.136153	Other_diseases_of_lung	INL_mean_sup	16	47256
-0.147299	0.254728	-0.57826	0.563089	Other_diseases_of_lung	OPL_mean_sup	16	47256
-0.452354	0.234438	-1.92952	0.0536658	Other_diseases_of_lung	ISOS_mean_sup	16	47256
-0.260846	0.186825	-1.39621	0.162652	Other_diseases_of_lung	PS_mean_sup	16	47256
-0.224278	0.37085	-0.604767	0.545334	Other_diseases_of_lung	RPE_mean_sup	16	47256
-0.239749	0.255299	-0.939091	0.347684	Other_diseases_of_lung	CSI_mean_sup	16	47256
-0.64691	0.181992	-3.5546	0.000378555	Other_diseases_of_lung	GCC_mean_inf	16	47256
-0.836143	0.239205	-3.49551	0.000473149	Other_diseases_of_lung	RNFL_mean_inf	16	47256
-0.473333	0.256102	-1.84822	0.0645706	Other_diseases_of_lung	GCL_mean_inf	16	47256
-0.265384	0.246601	-1.07617	0.281853	Other_diseases_of_lung	IPL_mean_inf	16	47256
0.205549	0.191508	1.07332	0.283128	Other_diseases_of_lung	INL_mean_inf	16	47256
-0.138474	0.245441	-0.564185	0.572629	Other_diseases_of_lung	OPL_mean_inf	16	47256
-0.368159	0.210947	-1.74527	0.0809382	Other_diseases_of_lung	ISOS_mean_inf	16	47256
-0.0790716	0.222761	-0.354961	0.722618	Other_diseases_of_lung	PS_mean_inf	16	47256
-0.916319	0.96972	-0.944932	0.344694	Other_diseases_of_lung	RPE_mean_inf	16	47256
-0.389432	0.26787	-1.45381	0.146	Other_diseases_of_lung	CSI_mean_inf	16	47256
-0.0384754	0.0938813	-0.40983	0.68193	Cough	GCC	117	47155
-0.109375	0.0945792	-1.15644	0.247503	Cough	RNFL	117	47155
0.0260887	0.0933548	0.279458	0.779893	Cough	GCL	117	47155
0.0452857	0.0935564	0.484047	0.628353	Cough	IPL	117	47155
0.0122701	0.0930016	0.131934	0.895036	Cough	INL	117	47155
0.104533	0.0926127	1.12871	0.259021	Cough	OPL+ONL	117	47155
-0.164411	0.099566	-1.65128	0.0986821	Cough	ISOS	117	47155
-0.212923	0.0856314	-2.48651	0.0129004	Cough	PS	117	47155
0.00227892	0.0928734	0.0245379	0.980424	Cough	RPE+BM	117	47155
0.0840617	0.0962906	0.873001	0.382663	Cough	CSI	117	47155
-0.00422623	0.0935984	-0.0451528	0.963986	Cough	GCC_mean_sup	117	47155
-0.0183065	0.0939813	-0.194789	0.845558	Cough	RNFL_mean_sup	117	47155
-0.00106724	0.09315	-0.0114572	0.990859	Cough	GCL_mean_sup	117	47155
0.0216071	0.0938364	0.230264	0.817887	Cough	IPL_mean_sup	117	47155
-0.0194193	0.0934448	-0.207816	0.835373	Cough	INL_mean_sup	117	47155
0.101159	0.0901611	1.12198	0.261869	Cough	OPL_mean_sup	117	47155
-0.151439	0.101314	-1.49475	0.134979	Cough	ISOS_mean_sup	117	47155
-0.214198	0.0748272	-2.86257	0.00420215	Cough	PS_mean_sup	117	47155
-0.0130447	0.104244	-0.125136	0.900416	Cough	RPE_mean_sup	117	47155
0.0589395	0.0956996	0.61588	0.537974	Cough	CSI_mean_sup	117	47155
-0.101254	0.106806	-0.948019	0.34312	Cough	GCC_mean_inf	117	47155
-0.250463	0.110508	-2.26648	0.0234223	Cough	RNFL_mean_inf	117	47155
0.0268707	0.0735316	0.365431	0.71479	Cough	GCL_mean_inf	117	47155
0.0558824	0.073312	0.762254	0.445908	Cough	IPL_mean_inf	117	47155
0.0666744	0.0901857	0.7393	0.459725	Cough	INL_mean_inf	117	47155
0.116021	0.0928164	1.25001	0.211296	Cough	OPL_mean_inf	117	47155
-0.156158	0.104348	-1.4965	0.134522	Cough	ISOS_mean_inf	117	47155
-0.0927557	0.080006	-1.15936	0.24631	Cough	PS_mean_inf	117	47155
-0.220426	0.262276	-0.840435	0.400664	Cough	RPE_mean_inf	117	47155
0.104469	0.0955761	1.09304	0.274375	Cough	CSI_mean_inf	117	47155
-0.0932052	0.0527955	-1.7654	0.0774967	Other_symptoms_of_respiratory_system	GCC	372	46900
-0.0983651	0.0532485	-1.84728	0.0647061	Other_symptoms_of_respiratory_system	RNFL	372	46900
-0.0461124	0.0527943	-0.873434	0.382426	Other_symptoms_of_respiratory_system	GCL	372	46900
-0.0688595	0.053121	-1.29628	0.194881	Other_symptoms_of_respiratory_system	IPL	372	46900
0.0161084	0.0524565	0.30708	0.758782	Other_symptoms_of_respiratory_system	INL	372	46900
-0.00851715	0.0524563	-0.162367	0.871017	Other_symptoms_of_respiratory_system	OPL+ONL	372	46900
-0.148552	0.0559732	-2.65399	0.00795456	Other_symptoms_of_respiratory_system	ISOS	372	46900
-0.152072	0.0497189	-3.05864	0.00222345	Other_symptoms_of_respiratory_system	PS	372	46900
0.0180045	0.0508272	0.35423	0.723167	Other_symptoms_of_respiratory_system	RPE+BM	372	46900
-0.0187566	0.0539828	-0.347456	0.728249	Other_symptoms_of_respiratory_system	CSI	372	46900
-0.0876372	0.0528013	-1.65976	0.0969633	Other_symptoms_of_respiratory_system	GCC_mean_sup	372	46900
-0.0796187	0.0536073	-1.48522	0.137485	Other_symptoms_of_respiratory_system	RNFL_mean_sup	372	46900
-0.0514361	0.0533772	-0.963636	0.335229	Other_symptoms_of_respiratory_system	GCL_mean_sup	372	46900
-0.0676918	0.0530598	-1.27576	0.202039	Other_symptoms_of_respiratory_system	IPL_mean_sup	372	46900
0.0291387	0.0525561	0.554431	0.579284	Other_symptoms_of_respiratory_system	INL_mean_sup	372	46900
-0.0068623	0.0525059	-0.130696	0.896016	Other_symptoms_of_respiratory_system	OPL_mean_sup	372	46900
-0.13287	0.0569687	-2.33233	0.0196834	Other_symptoms_of_respiratory_system	ISOS_mean_sup	372	46900
-0.146855	0.0465885	-3.15217	0.00162059	Other_symptoms_of_respiratory_system	PS_mean_sup	372	46900
-0.0277416	0.06243	-0.444363	0.65678	Other_symptoms_of_respiratory_system	RPE_mean_sup	372	46900
-0.0191128	0.0535905	-0.356645	0.721358	Other_symptoms_of_respiratory_system	CSI_mean_sup	372	46900
-0.130854	0.0602373	-2.17231	0.0298325	Other_symptoms_of_respiratory_system	GCC_mean_inf	372	46900
-0.159009	0.0617281	-2.57596	0.00999629	Other_symptoms_of_respiratory_system	RNFL_mean_inf	372	46900
-0.0226021	0.0565871	-0.399421	0.689583	Other_symptoms_of_respiratory_system	GCL_mean_inf	372	46900
-0.0509145	0.0545409	-0.933511	0.350556	Other_symptoms_of_respiratory_system	IPL_mean_inf	372	46900
0.0150769	0.0521687	0.289002	0.77258	Other_symptoms_of_respiratory_system	INL_mean_inf	372	46900
-0.0060004	0.0521242	-0.115117	0.908352	Other_symptoms_of_respiratory_system	OPL_mean_inf	372	46900
-0.159089	0.0590889	-2.69237	0.00709455	Other_symptoms_of_respiratory_system	ISOS_mean_inf	372	46900
-0.0731338	0.0469896	-1.55638	0.119617	Other_symptoms_of_respiratory_system	PS_mean_inf	372	46900
-0.0806068	0.103606	-0.778011	0.436563	Other_symptoms_of_respiratory_system	RPE_mean_inf	372	46900
-0.0203745	0.054021	-0.377159	0.706055	Other_symptoms_of_respiratory_system	CSI_mean_inf	372	46900
-0.158312	0.263712	-0.60032	0.548293	Cerebral_aneurysm	GCC	15	47257
0.088062	0.26257	0.335385	0.737335	Cerebral_aneurysm	RNFL	15	47257
-0.423128	0.261061	-1.6208	0.105061	Cerebral_aneurysm	GCL	15	47257
-0.200284	0.266099	-0.752666	0.451651	Cerebral_aneurysm	IPL	15	47257
0.205992	0.256662	0.80258	0.422218	Cerebral_aneurysm	INL	15	47257
-0.186781	0.263803	-0.70803	0.478926	Cerebral_aneurysm	OPL+ONL	15	47257
0.0761807	0.266575	0.285776	0.77505	Cerebral_aneurysm	ISOS	15	47257
-0.347163	0.231269	-1.50112	0.133324	Cerebral_aneurysm	PS	15	47257
-0.742306	0.387597	-1.91515	0.0554739	Cerebral_aneurysm	RPE+BM	15	47257
-0.145056	0.271277	-0.534717	0.592846	Cerebral_aneurysm	CSI	15	47257
-0.249285	0.261275	-0.95411	0.340028	Cerebral_aneurysm	GCC_mean_sup	15	47257
-0.100684	0.268477	-0.37502	0.707646	Cerebral_aneurysm	RNFL_mean_sup	15	47257
-0.36663	0.250829	-1.46168	0.14383	Cerebral_aneurysm	GCL_mean_sup	15	47257
-0.157892	0.262695	-0.601048	0.547808	Cerebral_aneurysm	IPL_mean_sup	15	47257
0.229709	0.25679	0.89454	0.371033	Cerebral_aneurysm	INL_mean_sup	15	47257
-0.183607	0.263606	-0.696521	0.486103	Cerebral_aneurysm	OPL_mean_sup	15	47257
0.0924108	0.219824	0.420385	0.674204	Cerebral_aneurysm	ISOS_mean_sup	15	47257
-0.279617	0.198824	-1.40636	0.159618	Cerebral_aneurysm	PS_mean_sup	15	47257
-0.683682	0.45383	-1.50647	0.131946	Cerebral_aneurysm	RPE_mean_sup	15	47257
0.047713	0.273384	0.174528	0.861451	Cerebral_aneurysm	CSI_mean_sup	15	47257
-0.0214966	0.288725	-0.0744538	0.940649	Cerebral_aneurysm	GCC_mean_inf	15	47257
0.0566486	0.0944012	0.600084	0.54845	Cerebral_aneurysm	RNFL_mean_inf	15	47257
-0.238581	0.297993	-0.800626	0.423348	Cerebral_aneurysm	GCL_mean_inf	15	47257
-0.115538	0.272829	-0.423482	0.671943	Cerebral_aneurysm	IPL_mean_inf	15	47257
0.168079	0.238044	0.706087	0.480134	Cerebral_aneurysm	INL_mean_inf	15	47257
-0.110873	0.258811	-0.428394	0.668364	Cerebral_aneurysm	OPL_mean_inf	15	47257
-0.0246158	0.282005	-0.0872883	0.930442	Cerebral_aneurysm	ISOS_mean_inf	15	47257
-0.207791	0.183157	-1.1345	0.256586	Cerebral_aneurysm	PS_mean_inf	15	47257
-1.88072	1.14482	-1.64281	0.100421	Cerebral_aneurysm	RPE_mean_inf	15	47257
-0.267369	0.273398	-0.977947	0.328101	Cerebral_aneurysm	CSI_mean_inf	15	47257
-0.166243	0.145495	-1.1426	0.253203	Subarachnoid_hemorrhage	GCC	49	47223
-0.0970663	0.147012	-0.66026	0.509087	Subarachnoid_hemorrhage	RNFL	49	47223
-0.191827	0.145704	-1.31656	0.187987	Subarachnoid_hemorrhage	GCL	49	47223
-0.142451	0.146766	-0.970599	0.331748	Subarachnoid_hemorrhage	IPL	49	47223
0.0350662	0.144726	0.242295	0.808552	Subarachnoid_hemorrhage	INL	49	47223
-0.0654849	0.144852	-0.452081	0.651211	Subarachnoid_hemorrhage	OPL+ONL	49	47223
-0.0295444	0.151179	-0.195427	0.845059	Subarachnoid_hemorrhage	ISOS	49	47223
-0.151088	0.138096	-1.09408	0.273918	Subarachnoid_hemorrhage	PS	49	47223
-0.108212	0.16237	-0.666455	0.50512	Subarachnoid_hemorrhage	RPE+BM	49	47223
-0.219494	0.148834	-1.47475	0.140279	Subarachnoid_hemorrhage	CSI	49	47223
-0.169966	0.145121	-1.1712	0.241518	Subarachnoid_hemorrhage	GCC_mean_sup	49	47223
-0.138388	0.1491	-0.92816	0.353325	Subarachnoid_hemorrhage	RNFL_mean_sup	49	47223
-0.144398	0.145918	-0.989584	0.322378	Subarachnoid_hemorrhage	GCL_mean_sup	49	47223
-0.108673	0.145131	-0.748794	0.453981	Subarachnoid_hemorrhage	IPL_mean_sup	49	47223
0.0648479	0.144357	0.449219	0.653273	Subarachnoid_hemorrhage	INL_mean_sup	49	47223
-0.0674229	0.14506	-0.464793	0.64208	Subarachnoid_hemorrhage	OPL_mean_sup	49	47223
-0.0621972	0.153898	-0.404147	0.686105	Subarachnoid_hemorrhage	ISOS_mean_sup	49	47223
-0.121274	0.131248	-0.924002	0.355485	Subarachnoid_hemorrhage	PS_mean_sup	49	47223
-0.0272381	0.169905	-0.160314	0.872634	Subarachnoid_hemorrhage	RPE_mean_sup	49	47223
-0.172495	0.147499	-1.16947	0.242216	Subarachnoid_hemorrhage	CSI_mean_sup	49	47223
-0.150777	0.167681	-0.899188	0.368553	Subarachnoid_hemorrhage	GCC_mean_inf	49	47223
-0.0334041	0.160715	-0.207847	0.835348	Subarachnoid_hemorrhage	RNFL_mean_inf	49	47223
-0.117854	0.169761	-0.694239	0.487532	Subarachnoid_hemorrhage	GCL_mean_inf	49	47223
-0.182795	0.147549	-1.23888	0.215391	Subarachnoid_hemorrhage	IPL_mean_inf	49	47223
-0.0184383	0.14513	-0.127047	0.898903	Subarachnoid_hemorrhage	INL_mean_inf	49	47223
-0.0903061	0.142317	-0.63454	0.525728	Subarachnoid_hemorrhage	OPL_mean_inf	49	47223
-0.18389	0.158977	-1.1567	0.247394	Subarachnoid_hemorrhage	ISOS_mean_inf	49	47223
-0.162692	0.109677	-1.48337	0.137977	Subarachnoid_hemorrhage	PS_mean_inf	49	47223
-0.0129054	0.169996	-0.0759158	0.939486	Subarachnoid_hemorrhage	RPE_mean_inf	49	47223
-0.223831	0.150482	-1.48743	0.136901	Subarachnoid_hemorrhage	CSI_mean_inf	49	47223
-0.109072	0.0619331	-1.76113	0.0782172	Other_upper_respiratory_disease	GCC	268	47004
-0.114171	0.0627933	-1.81821	0.0690324	Other_upper_respiratory_disease	RNFL	268	47004
-0.0966999	0.0619515	-1.5609	0.118548	Other_upper_respiratory_disease	GCL	268	47004
-0.0371868	0.0623642	-0.596285	0.550985	Other_upper_respiratory_disease	IPL	268	47004
0.0203172	0.0616264	0.329683	0.74164	Other_upper_respiratory_disease	INL	268	47004
0.0108628	0.0616841	0.176104	0.860212	Other_upper_respiratory_disease	OPL+ONL	268	47004
-0.0439259	0.0639384	-0.687003	0.492081	Other_upper_respiratory_disease	ISOS	268	47004
-0.0846878	0.0600371	-1.41059	0.158365	Other_upper_respiratory_disease	PS	268	47004
-0.0689837	0.0670386	-1.02901	0.303473	Other_upper_respiratory_disease	RPE+BM	268	47004
-0.00893681	0.0635507	-0.140625	0.888166	Other_upper_respiratory_disease	CSI	268	47004
-0.0958712	0.0620258	-1.54567	0.122185	Other_upper_respiratory_disease	GCC_mean_sup	268	47004
-0.0342643	0.0627278	-0.546237	0.584903	Other_upper_respiratory_disease	RNFL_mean_sup	268	47004
-0.138301	0.0624293	-2.21532	0.0267381	Other_upper_respiratory_disease	GCL_mean_sup	268	47004
-0.0786945	0.0624001	-1.26113	0.207263	Other_upper_respiratory_disease	IPL_mean_sup	268	47004
-0.00190382	0.0618658	-0.0307734	0.97545	Other_upper_respiratory_disease	INL_mean_sup	268	47004
-0.0189021	0.0619048	-0.305341	0.760107	Other_upper_respiratory_disease	OPL_mean_sup	268	47004
-0.0558598	0.0648758	-0.861027	0.389223	Other_upper_respiratory_disease	ISOS_mean_sup	268	47004
-0.106095	0.0567875	-1.86828	0.0617226	Other_upper_respiratory_disease	PS_mean_sup	268	47004
-0.0751305	0.0812489	-0.924696	0.355124	Other_upper_respiratory_disease	RPE_mean_sup	268	47004
-0.0403377	0.0630302	-0.639975	0.522189	Other_upper_respiratory_disease	CSI_mean_sup	268	47004
-0.0792829	0.0706276	-1.12255	0.26163	Other_upper_respiratory_disease	GCC_mean_inf	268	47004
-0.103584	0.0718717	-1.44123	0.149518	Other_upper_respiratory_disease	RNFL_mean_inf	268	47004
-0.0423528	0.0694888	-0.609491	0.542199	Other_upper_respiratory_disease	GCL_mean_inf	268	47004
0.0129003	0.0607288	0.212425	0.831775	Other_upper_respiratory_disease	IPL_mean_inf	268	47004
-0.0132024	0.0613861	-0.215072	0.829711	Other_upper_respiratory_disease	INL_mean_inf	268	47004
0.0131342	0.0613537	0.214074	0.83049	Other_upper_respiratory_disease	OPL_mean_inf	268	47004
-0.0137075	0.0635371	-0.215739	0.829191	Other_upper_respiratory_disease	ISOS_mean_inf	268	47004
-0.0489831	0.057613	-0.850209	0.395209	Other_upper_respiratory_disease	PS_mean_inf	268	47004
-0.085133	0.126378	-0.673638	0.500542	Other_upper_respiratory_disease	RPE_mean_inf	268	47004
0.020594	0.0635319	0.324151	0.745823	Other_upper_respiratory_disease	CSI_mean_inf	268	47004
-0.102043	0.0824852	-1.23711	0.216046	Heart_failure_NOS	GCC	144	47128
-0.109959	0.0846328	-1.29925	0.193858	Heart_failure_NOS	RNFL	144	47128
-0.0550758	0.0829589	-0.663892	0.506759	Heart_failure_NOS	GCL	144	47128
-0.0765346	0.0849613	-0.900817	0.367686	Heart_failure_NOS	IPL	144	47128
0.0276978	0.0833328	0.332376	0.739605	Heart_failure_NOS	INL	144	47128
0.0420088	0.0837482	0.501609	0.615943	Heart_failure_NOS	OPL+ONL	144	47128
-0.0254611	0.0849794	-0.299615	0.764471	Heart_failure_NOS	ISOS	144	47128
-0.196205	0.0754562	-2.60026	0.00931542	Heart_failure_NOS	PS	144	47128
-0.0192999	0.0862023	-0.223891	0.822842	Heart_failure_NOS	RPE+BM	144	47128
-0.125779	0.0853176	-1.47424	0.140416	Heart_failure_NOS	CSI	144	47128
-0.108237	0.0823478	-1.31439	0.188717	Heart_failure_NOS	GCC_mean_sup	144	47128
-0.0920142	0.0852708	-1.07908	0.280551	Heart_failure_NOS	RNFL_mean_sup	144	47128
-0.0800437	0.0844129	-0.94824	0.343007	Heart_failure_NOS	GCL_mean_sup	144	47128
-0.0892412	0.0849229	-1.05085	0.293327	Heart_failure_NOS	IPL_mean_sup	144	47128
0.0239672	0.0839743	0.285411	0.775329	Heart_failure_NOS	INL_mean_sup	144	47128
0.0203494	0.0835526	0.243551	0.807578	Heart_failure_NOS	OPL_mean_sup	144	47128
-0.0195399	0.0849126	-0.230118	0.818	Heart_failure_NOS	ISOS_mean_sup	144	47128
-0.198327	0.0670455	-2.95809	0.00309553	Heart_failure_NOS	PS_mean_sup	144	47128
0.00871053	0.0814958	0.106883	0.914882	Heart_failure_NOS	RPE_mean_sup	144	47128
-0.117813	0.0840464	-1.40176	0.160986	Heart_failure_NOS	CSI_mean_sup	144	47128
0.0640993	0.0419775	1.52699	0.126763	Heart_failure_NOS	GCC_mean_inf	144	47128
-0.0593594	0.093686	-0.6336	0.526342	Heart_failure_NOS	RNFL_mean_inf	144	47128
0.0906287	0.0267809	3.38408	0.000714177	Heart_failure_NOS	GCL_mean_inf	144	47128
-0.00434205	0.0830472	-0.0522841	0.958302	Heart_failure_NOS	IPL_mean_inf	144	47128
0.0922435	0.0758002	1.21693	0.223631	Heart_failure_NOS	INL_mean_inf	144	47128
0.0573732	0.0827618	0.693233	0.488163	Heart_failure_NOS	OPL_mean_inf	144	47128
-0.0279726	0.0845788	-0.330728	0.74085	Heart_failure_NOS	ISOS_mean_inf	144	47128
-0.0903651	0.0699324	-1.29218	0.196296	Heart_failure_NOS	PS_mean_inf	144	47128
0.073367	0.0218426	3.35889	0.000782562	Heart_failure_NOS	RPE_mean_inf	144	47128
-0.0894056	0.0863956	-1.03484	0.300744	Heart_failure_NOS	CSI_mean_inf	144	47128
-0.123383	0.0744438	-1.6574	0.0974377	Congestive_heart_failure_nonhypertensive	GCC	177	47095
-0.124463	0.0764927	-1.62712	0.103711	Congestive_heart_failure_nonhypertensive	RNFL	177	47095
-0.071504	0.0749338	-0.95423	0.339967	Congestive_heart_failure_nonhypertensive	GCL	177	47095
-0.102734	0.0768143	-1.33743	0.181082	Congestive_heart_failure_nonhypertensive	IPL	177	47095
0.0131722	0.0753924	0.174716	0.861303	Congestive_heart_failure_nonhypertensive	INL	177	47095
0.0355942	0.0756145	0.470733	0.637832	Congestive_heart_failure_nonhypertensive	OPL+ONL	177	47095
-0.0290999	0.0768329	-0.378743	0.704878	Congestive_heart_failure_nonhypertensive	ISOS	177	47095
-0.239956	0.066898	-3.5869	0.000334636	Congestive_heart_failure_nonhypertensive	PS	177	47095
-0.0183449	0.0776191	-0.236345	0.813165	Congestive_heart_failure_nonhypertensive	RPE+BM	177	47095
-0.14495	0.0771416	-1.87901	0.0602433	Congestive_heart_failure_nonhypertensive	CSI	177	47095
-0.128943	0.0742707	-1.73611	0.0825435	Congestive_heart_failure_nonhypertensive	GCC_mean_sup	177	47095
-0.121014	0.0772407	-1.56671	0.117181	Congestive_heart_failure_nonhypertensive	RNFL_mean_sup	177	47095
-0.0815542	0.0761988	-1.07028	0.284492	Congestive_heart_failure_nonhypertensive	GCL_mean_sup	177	47095
-0.101916	0.0766408	-1.32979	0.183588	Congestive_heart_failure_nonhypertensive	IPL_mean_sup	177	47095
0.022114	0.0758096	0.291705	0.770512	Congestive_heart_failure_nonhypertensive	INL_mean_sup	177	47095
0.0265213	0.075281	0.352297	0.724616	Congestive_heart_failure_nonhypertensive	OPL_mean_sup	177	47095
-0.0163334	0.0764201	-0.213731	0.830757	Congestive_heart_failure_nonhypertensive	ISOS_mean_sup	177	47095
-0.225412	0.0585204	-3.85185	0.000117227	Congestive_heart_failure_nonhypertensive	PS_mean_sup	177	47095
0.0136804	0.0681305	0.200798	0.840857	Congestive_heart_failure_nonhypertensive	RPE_mean_sup	177	47095
-0.12693	0.0759361	-1.67154	0.0946158	Congestive_heart_failure_nonhypertensive	CSI_mean_sup	177	47095
0.0497022	0.0471898	1.05324	0.292231	Congestive_heart_failure_nonhypertensive	GCC_mean_inf	177	47095
-0.0840882	0.0859071	-0.978827	0.327666	Congestive_heart_failure_nonhypertensive	RNFL_mean_inf	177	47095
0.0841029	0.0267321	3.14614	0.0016544	Congestive_heart_failure_nonhypertensive	GCL_mean_inf	177	47095
-0.0150632	0.0758118	-0.198692	0.842503	Congestive_heart_failure_nonhypertensive	IPL_mean_inf	177	47095
0.087551	0.0690579	1.26779	0.204872	Congestive_heart_failure_nonhypertensive	INL_mean_inf	177	47095
0.0550972	0.0747045	0.737536	0.460797	Congestive_heart_failure_nonhypertensive	OPL_mean_inf	177	47095
-0.0537606	0.0788413	-0.681884	0.495312	Congestive_heart_failure_nonhypertensive	ISOS_mean_inf	177	47095
-0.118465	0.059972	-1.97533	0.0482306	Congestive_heart_failure_nonhypertensive	PS_mean_inf	177	47095
0.0680012	0.0221894	3.06458	0.00217977	Congestive_heart_failure_nonhypertensive	RPE_mean_inf	177	47095
-0.119741	0.0782734	-1.52978	0.126072	Congestive_heart_failure_nonhypertensive	CSI_mean_inf	177	47095
-0.118778	0.0674878	-1.75999	0.0784101	Shortness_of_breath	GCC	227	47045
-0.112931	0.0682209	-1.65537	0.0978495	Shortness_of_breath	RNFL	227	47045
-0.0683856	0.0676309	-1.01116	0.311941	Shortness_of_breath	GCL	227	47045
-0.1005	0.0681442	-1.47481	0.140263	Shortness_of_breath	IPL	227	47045
0.0234043	0.0671512	0.348531	0.727441	Shortness_of_breath	INL	227	47045
-0.105403	0.0674683	-1.56226	0.118228	Shortness_of_breath	OPL+ONL	227	47045
-0.161406	0.0719518	-2.24325	0.024881	Shortness_of_breath	ISOS	227	47045
-0.176331	0.0629432	-2.80144	0.00508756	Shortness_of_breath	PS	227	47045
0.00248588	0.0663696	0.0374551	0.970122	Shortness_of_breath	RPE+BM	227	47045
-0.05403	0.0689157	-0.784001	0.433039	Shortness_of_breath	CSI	227	47045
-0.121823	0.0674614	-1.80582	0.0709469	Shortness_of_breath	GCC_mean_sup	227	47045
-0.136355	0.0691395	-1.97217	0.0485901	Shortness_of_breath	RNFL_mean_sup	227	47045
-0.0460836	0.0683141	-0.674585	0.49994	Shortness_of_breath	GCL_mean_sup	227	47045
-0.0784865	0.0678806	-1.15624	0.247582	Shortness_of_breath	IPL_mean_sup	227	47045
0.0740972	0.0670698	1.10478	0.269256	Shortness_of_breath	INL_mean_sup	227	47045
-0.0926343	0.0677335	-1.36763	0.171428	Shortness_of_breath	OPL_mean_sup	227	47045
-0.132554	0.0730245	-1.8152	0.0694928	Shortness_of_breath	ISOS_mean_sup	227	47045
-0.165106	0.0586405	-2.81556	0.0048693	Shortness_of_breath	PS_mean_sup	227	47045
-0.00999747	0.0726914	-0.137533	0.890609	Shortness_of_breath	RPE_mean_sup	227	47045
-0.0486646	0.0683583	-0.711905	0.476524	Shortness_of_breath	CSI_mean_sup	227	47045
-0.114147	0.0772191	-1.47822	0.13935	Shortness_of_breath	GCC_mean_inf	227	47045
-0.134562	0.0786056	-1.71187	0.0869211	Shortness_of_breath	RNFL_mean_inf	227	47045
-0.0202576	0.0721116	-0.28092	0.778772	Shortness_of_breath	GCL_mean_inf	227	47045
-0.0494538	0.0700246	-0.706234	0.480043	Shortness_of_breath	IPL_mean_inf	227	47045
0.0223094	0.0669343	0.333304	0.738905	Shortness_of_breath	INL_mean_inf	227	47045
-0.0675273	0.0664099	-1.01683	0.309236	Shortness_of_breath	OPL_mean_inf	227	47045
-0.183664	0.0756741	-2.42703	0.0152229	Shortness_of_breath	ISOS_mean_inf	227	47045
-0.0907295	0.0583489	-1.55495	0.119958	Shortness_of_breath	PS_mean_inf	227	47045
-0.0797846	0.132236	-0.60335	0.546276	Shortness_of_breath	RPE_mean_inf	227	47045
-0.0531514	0.0691053	-0.769136	0.441813	Shortness_of_breath	CSI_mean_inf	227	47045
0.133737	0.342536	0.390432	0.696217	Acute_vascular_insufficiency_of_intestine	GCC	9	47263
-0.100406	0.340774	-0.294641	0.768268	Acute_vascular_insufficiency_of_intestine	RNFL	9	47263
0.25542	0.33512	0.762175	0.445956	Acute_vascular_insufficiency_of_intestine	GCL	9	47263
0.310981	0.332055	0.936534	0.348998	Acute_vascular_insufficiency_of_intestine	IPL	9	47263
0.518501	0.315176	1.64511	0.0999465	Acute_vascular_insufficiency_of_intestine	INL	9	47263
0.766755	0.325241	2.3575	0.0183986	Acute_vascular_insufficiency_of_intestine	OPL+ONL	9	47263
0.538837	0.279858	1.9254	0.05418	Acute_vascular_insufficiency_of_intestine	ISOS	9	47263
-0.111632	0.325325	-0.343141	0.731492	Acute_vascular_insufficiency_of_intestine	PS	9	47263
0.0316317	0.319394	0.0990367	0.921109	Acute_vascular_insufficiency_of_intestine	RPE+BM	9	47263
-0.251365	0.346527	-0.725384	0.468216	Acute_vascular_insufficiency_of_intestine	CSI	9	47263
0.13585	0.327415	0.414918	0.678202	Acute_vascular_insufficiency_of_intestine	GCC_mean_sup	9	47263
0.13096	0.31483	0.415971	0.677431	Acute_vascular_insufficiency_of_intestine	RNFL_mean_sup	9	47263
-0.0313426	0.341773	-0.0917059	0.926932	Acute_vascular_insufficiency_of_intestine	GCL_mean_sup	9	47263
0.196306	0.317924	0.617464	0.536929	Acute_vascular_insufficiency_of_intestine	IPL_mean_sup	9	47263
0.451401	0.311835	1.44756	0.14774	Acute_vascular_insufficiency_of_intestine	INL_mean_sup	9	47263
0.37864	0.159539	2.37335	0.0176277	Acute_vascular_insufficiency_of_intestine	OPL_mean_sup	9	47263
0.203423	0.104786	1.94132	0.0522198	Acute_vascular_insufficiency_of_intestine	ISOS_mean_sup	9	47263
-0.134444	0.302929	-0.443815	0.657176	Acute_vascular_insufficiency_of_intestine	PS_mean_sup	9	47263
-0.0245952	0.399248	-0.0616039	0.950878	Acute_vascular_insufficiency_of_intestine	RPE_mean_sup	9	47263
-0.340591	0.341863	-0.99628	0.319114	Acute_vascular_insufficiency_of_intestine	CSI_mean_sup	9	47263
0.00915021	0.31866	0.0287147	0.977092	Acute_vascular_insufficiency_of_intestine	GCC_mean_inf	9	47263
-0.280712	0.397379	-0.70641	0.479933	Acute_vascular_insufficiency_of_intestine	RNFL_mean_inf	9	47263
0.0741881	0.142644	0.520092	0.602999	Acute_vascular_insufficiency_of_intestine	GCL_mean_inf	9	47263
0.10246	0.146623	0.698796	0.48468	Acute_vascular_insufficiency_of_intestine	IPL_mean_inf	9	47263
0.152243	0.290364	0.524317	0.600058	Acute_vascular_insufficiency_of_intestine	INL_mean_inf	9	47263
0.587491	0.239281	2.45524	0.0140791	Acute_vascular_insufficiency_of_intestine	OPL_mean_inf	9	47263
0.143841	0.138138	1.04128	0.297744	Acute_vascular_insufficiency_of_intestine	ISOS_mean_inf	9	47263
0.151725	0.392085	0.386969	0.698779	Acute_vascular_insufficiency_of_intestine	PS_mean_inf	9	47263
-1.05636	1.32736	-0.795836	0.426128	Acute_vascular_insufficiency_of_intestine	RPE_mean_inf	9	47263
-0.296208	0.353043	-0.839013	0.401462	Acute_vascular_insufficiency_of_intestine	CSI_mean_inf	9	47263
-0.00044924	0.271005	-0.00165768	0.998677	Vascular_insufficiency_of_intestine	GCC	14	47258
-0.00437721	0.269942	-0.0162154	0.987063	Vascular_insufficiency_of_intestine	RNFL	14	47258
-0.0791802	0.270394	-0.292832	0.76965	Vascular_insufficiency_of_intestine	GCL	14	47258
0.0923236	0.269283	0.342849	0.731712	Vascular_insufficiency_of_intestine	IPL	14	47258
0.266713	0.258673	1.03108	0.302503	Vascular_insufficiency_of_intestine	INL	14	47258
0.359368	0.26355	1.36357	0.172704	Vascular_insufficiency_of_intestine	OPL+ONL	14	47258
0.353312	0.238739	1.47991	0.138897	Vascular_insufficiency_of_intestine	ISOS	14	47258
-0.412269	0.221393	-1.86216	0.0625804	Vascular_insufficiency_of_intestine	PS	14	47258
0.0490699	0.245485	0.199889	0.841567	Vascular_insufficiency_of_intestine	RPE+BM	14	47258
-0.396679	0.278549	-1.42409	0.15442	Vascular_insufficiency_of_intestine	CSI	14	47258
0.0130211	0.268586	0.04848	0.961334	Vascular_insufficiency_of_intestine	GCC_mean_sup	14	47258
0.162016	0.244233	0.663368	0.507095	Vascular_insufficiency_of_intestine	RNFL_mean_sup	14	47258
-0.271745	0.265763	-1.02251	0.30654	Vascular_insufficiency_of_intestine	GCL_mean_sup	14	47258
0.0197826	0.271877	0.0727631	0.941995	Vascular_insufficiency_of_intestine	IPL_mean_sup	14	47258
0.205059	0.263563	0.778028	0.436552	Vascular_insufficiency_of_intestine	INL_mean_sup	14	47258
0.203688	0.221734	0.918614	0.358298	Vascular_insufficiency_of_intestine	OPL_mean_sup	14	47258
0.180107	0.113114	1.59226	0.111326	Vascular_insufficiency_of_intestine	ISOS_mean_sup	14	47258
-0.354839	0.167687	-2.11608	0.0343377	Vascular_insufficiency_of_intestine	PS_mean_sup	14	47258
0.025995	0.197976	0.131304	0.895535	Vascular_insufficiency_of_intestine	RPE_mean_sup	14	47258
-0.532728	0.274402	-1.94141	0.0522081	Vascular_insufficiency_of_intestine	CSI_mean_sup	14	47258
-0.12938	0.3061	-0.422673	0.672534	Vascular_insufficiency_of_intestine	GCC_mean_inf	14	47258
-0.149832	0.313999	-0.477174	0.633238	Vascular_insufficiency_of_intestine	RNFL_mean_inf	14	47258
-0.077823	0.309562	-0.251397	0.801507	Vascular_insufficiency_of_intestine	GCL_mean_inf	14	47258
-0.001283	0.264635	-0.00484819	0.996132	Vascular_insufficiency_of_intestine	IPL_mean_inf	14	47258
0.00703471	0.264324	0.026614	0.978768	Vascular_insufficiency_of_intestine	INL_mean_inf	14	47258
0.269847	0.264389	1.02064	0.307423	Vascular_insufficiency_of_intestine	OPL_mean_inf	14	47258
0.103762	0.161238	0.643537	0.519876	Vascular_insufficiency_of_intestine	ISOS_mean_inf	14	47258
-0.135971	0.207404	-0.655588	0.512089	Vascular_insufficiency_of_intestine	PS_mean_inf	14	47258
-0.469999	0.909603	-0.516708	0.60536	Vascular_insufficiency_of_intestine	RPE_mean_inf	14	47258
-0.367468	0.285184	-1.28853	0.197562	Vascular_insufficiency_of_intestine	CSI_mean_inf	14	47258
-0.406857	0.132891	-3.06159	0.00220168	Obstructive_chronic_bronchitis	GCC	54	47218
-0.185838	0.139769	-1.32961	0.183647	Obstructive_chronic_bronchitis	RNFL	54	47218
-0.453641	0.136153	-3.33183	0.000862754	Obstructive_chronic_bronchitis	GCL	54	47218
-0.545965	0.143413	-3.80694	0.000140699	Obstructive_chronic_bronchitis	IPL	54	47218
-0.245636	0.14346	-1.71223	0.086855	Obstructive_chronic_bronchitis	INL	54	47218
-0.288341	0.140636	-2.05027	0.040338	Obstructive_chronic_bronchitis	OPL+ONL	54	47218
-0.381253	0.155132	-2.45761	0.0139865	Obstructive_chronic_bronchitis	ISOS	54	47218
-0.166684	0.126356	-1.31916	0.187116	Obstructive_chronic_bronchitis	PS	54	47218
-0.127033	0.155016	-0.819482	0.412512	Obstructive_chronic_bronchitis	RPE+BM	54	47218
-0.197699	0.13931	-1.41913	0.155861	Obstructive_chronic_bronchitis	CSI	54	47218
-0.449065	0.126108	-3.56096	0.000369502	Obstructive_chronic_bronchitis	GCC_mean_sup	54	47218
-0.19631	0.140738	-1.39486	0.163058	Obstructive_chronic_bronchitis	RNFL_mean_sup	54	47218
-0.433325	0.128534	-3.37128	0.000748208	Obstructive_chronic_bronchitis	GCL_mean_sup	54	47218
-0.60213	0.125557	-4.79566	1.62141e-06	Obstructive_chronic_bronchitis	IPL_mean_sup	54	47218
-0.286723	0.135645	-2.11377	0.0345351	Obstructive_chronic_bronchitis	INL_mean_sup	54	47218
-0.355502	0.139962	-2.54	0.0110854	Obstructive_chronic_bronchitis	OPL_mean_sup	54	47218
-0.377441	0.152204	-2.47983	0.0131446	Obstructive_chronic_bronchitis	ISOS_mean_sup	54	47218
-0.199547	0.114114	-1.74867	0.0803486	Obstructive_chronic_bronchitis	PS_mean_sup	54	47218
-0.0970712	0.181968	-0.533453	0.59372	Obstructive_chronic_bronchitis	RPE_mean_sup	54	47218
-0.153615	0.136988	-1.12137	0.262129	Obstructive_chronic_bronchitis	CSI_mean_sup	54	47218
-0.300847	0.142255	-2.11484	0.0344434	Obstructive_chronic_bronchitis	GCC_mean_inf	54	47218
-0.0692515	0.154118	-0.449341	0.653186	Obstructive_chronic_bronchitis	RNFL_mean_inf	54	47218
-0.325754	0.150655	-2.16225	0.0305988	Obstructive_chronic_bronchitis	GCL_mean_inf	54	47218
-0.317223	0.132331	-2.3972	0.0165211	Obstructive_chronic_bronchitis	IPL_mean_inf	54	47218
-0.127255	0.132923	-0.957355	0.338388	Obstructive_chronic_bronchitis	INL_mean_inf	54	47218
-0.236096	0.132095	-1.78732	0.0738851	Obstructive_chronic_bronchitis	OPL_mean_inf	54	47218
-0.314252	0.147061	-2.13689	0.0326072	Obstructive_chronic_bronchitis	ISOS_mean_inf	54	47218
-0.0847535	0.117141	-0.723517	0.469362	Obstructive_chronic_bronchitis	PS_mean_inf	54	47218
-0.463405	0.46298	-1.00092	0.316866	Obstructive_chronic_bronchitis	RPE_mean_inf	54	47218
-0.195907	0.141913	-1.38047	0.167441	Obstructive_chronic_bronchitis	CSI_mean_inf	54	47218
-0.396892	0.123255	-3.22008	0.00128155	Chronic_bronchitis	GCC	63	47209
-0.21318	0.129721	-1.64337	0.100306	Chronic_bronchitis	RNFL	63	47209
-0.417208	0.126302	-3.30325	0.00095572	Chronic_bronchitis	GCL	63	47209
-0.499442	0.132518	-3.76887	0.000163987	Chronic_bronchitis	IPL	63	47209
-0.210457	0.132238	-1.5915	0.111496	Chronic_bronchitis	INL	63	47209
-0.223722	0.129646	-1.72563	0.0844135	Chronic_bronchitis	OPL+ONL	63	47209
-0.245332	0.139332	-1.76077	0.078277	Chronic_bronchitis	ISOS	63	47209
-0.199327	0.115411	-1.7271	0.0841498	Chronic_bronchitis	PS	63	47209
-0.0988364	0.140145	-0.705245	0.480658	Chronic_bronchitis	RPE+BM	63	47209
-0.192725	0.12895	-1.49457	0.135026	Chronic_bronchitis	CSI	63	47209
-0.413014	0.118255	-3.49255	0.000478424	Chronic_bronchitis	GCC_mean_sup	63	47209
-0.209404	0.130382	-1.60608	0.108256	Chronic_bronchitis	RNFL_mean_sup	63	47209
-0.377672	0.121123	-3.1181	0.00182024	Chronic_bronchitis	GCL_mean_sup	63	47209
-0.530513	0.119975	-4.42186	9.78564e-06	Chronic_bronchitis	IPL_mean_sup	63	47209
-0.231946	0.127365	-1.82112	0.0685884	Chronic_bronchitis	INL_mean_sup	63	47209
-0.273692	0.129899	-2.10696	0.0351209	Chronic_bronchitis	OPL_mean_sup	63	47209
-0.239458	0.142177	-1.68422	0.0921397	Chronic_bronchitis	ISOS_mean_sup	63	47209
-0.212402	0.103672	-2.04878	0.0404834	Chronic_bronchitis	PS_mean_sup	63	47209
-0.0846662	0.165847	-0.510507	0.609696	Chronic_bronchitis	RPE_mean_sup	63	47209
-0.159942	0.126838	-1.26099	0.207313	Chronic_bronchitis	CSI_mean_sup	63	47209
-0.374696	0.124933	-2.99919	0.00270702	Chronic_bronchitis	GCC_mean_inf	63	47209
-0.124285	0.1464	-0.84894	0.395915	Chronic_bronchitis	RNFL_mean_inf	63	47209
-0.390436	0.135838	-2.87428	0.00404944	Chronic_bronchitis	GCL_mean_inf	63	47209
-0.371991	0.119694	-3.10785	0.00188451	Chronic_bronchitis	IPL_mean_inf	63	47209
-0.156988	0.121616	-1.29086	0.196754	Chronic_bronchitis	INL_mean_inf	63	47209
-0.243459	0.122064	-1.99452	0.0460953	Chronic_bronchitis	OPL_mean_inf	63	47209
-0.19273	0.144182	-1.33671	0.181318	Chronic_bronchitis	ISOS_mean_inf	63	47209
-0.10887	0.103665	-1.05021	0.293622	Chronic_bronchitis	PS_mean_inf	63	47209
-0.21516	0.35507	-0.605966	0.544537	Chronic_bronchitis	RPE_mean_inf	63	47209
-0.190594	0.131319	-1.45139	0.146671	Chronic_bronchitis	CSI_mean_inf	63	47209
-0.0242742	0.195241	-0.12433	0.901054	Bronchitis	GCC	27	47245
-0.0303235	0.196411	-0.154388	0.877304	Bronchitis	RNFL	27	47245
-0.00189651	0.194783	-0.00973652	0.992232	Bronchitis	GCL	27	47245
-0.0209692	0.197044	-0.106419	0.91525	Bronchitis	IPL	27	47245
0.266276	0.18849	1.41268	0.15775	Bronchitis	INL	27	47245
-0.0564042	0.195259	-0.288868	0.772682	Bronchitis	OPL+ONL	27	47245
-0.254772	0.213228	-1.19483	0.232153	Bronchitis	ISOS	27	47245
-0.176424	0.179386	-0.983492	0.325365	Bronchitis	PS	27	47245
-0.00462894	0.192334	-0.0240672	0.980799	Bronchitis	RPE+BM	27	47245
0.0717779	0.197218	0.363952	0.715894	Bronchitis	CSI	27	47245
0.0713363	0.193574	0.368522	0.712484	Bronchitis	GCC_mean_sup	27	47245
0.00486876	0.194553	0.0250254	0.980035	Bronchitis	RNFL_mean_sup	27	47245
0.104346	0.155848	0.669537	0.503153	Bronchitis	GCL_mean_sup	27	47245
0.0748698	0.192369	0.389198	0.697129	Bronchitis	IPL_mean_sup	27	47245
0.318757	0.187095	1.70372	0.0884339	Bronchitis	INL_mean_sup	27	47245
-0.0289023	0.195321	-0.147973	0.882364	Bronchitis	OPL_mean_sup	27	47245
-0.120612	0.210458	-0.573092	0.566582	Bronchitis	ISOS_mean_sup	27	47245
-0.198148	0.161658	-1.22572	0.220302	Bronchitis	PS_mean_sup	27	47245
0.0170471	0.131706	0.129433	0.897015	Bronchitis	RPE_mean_sup	27	47245
0.0736397	0.196005	0.375703	0.707138	Bronchitis	CSI_mean_sup	27	47245
-0.102919	0.221165	-0.465348	0.641682	Bronchitis	GCC_mean_inf	27	47245
-0.108306	0.225479	-0.480337	0.630988	Bronchitis	RNFL_mean_inf	27	47245
-0.0278489	0.210171	-0.132506	0.894584	Bronchitis	GCL_mean_inf	27	47245
-0.0566379	0.203513	-0.278301	0.780782	Bronchitis	IPL_mean_inf	27	47245
0.195378	0.151891	1.28631	0.198336	Bronchitis	INL_mean_inf	27	47245
-0.0405364	0.192194	-0.210914	0.832954	Bronchitis	OPL_mean_inf	27	47245
-0.260043	0.207395	-1.25385	0.209896	Bronchitis	ISOS_mean_inf	27	47245
-0.0528748	0.177407	-0.298043	0.765671	Bronchitis	PS_mean_inf	27	47245
-0.0509027	0.328577	-0.154919	0.876885	Bronchitis	RPE_mean_inf	27	47245
0.109186	0.195922	0.557293	0.577327	Bronchitis	CSI_mean_inf	27	47245
-0.378112	0.330898	-1.14268	0.25317	Pneumonitis_due_to_inhalation_of_food_or_vomitus	GCC	9	47263
-0.275811	0.347361	-0.794018	0.427185	Pneumonitis_due_to_inhalation_of_food_or_vomitus	RNFL	9	47263
-0.207274	0.337326	-0.614462	0.53891	Pneumonitis_due_to_inhalation_of_food_or_vomitus	GCL	9	47263
-0.544465	0.352221	-1.5458	0.122152	Pneumonitis_due_to_inhalation_of_food_or_vomitus	IPL	9	47263
-0.100643	0.336822	-0.298802	0.765091	Pneumonitis_due_to_inhalation_of_food_or_vomitus	INL	9	47263
0.000623545	0.330158	0.00188862	0.998493	Pneumonitis_due_to_inhalation_of_food_or_vomitus	OPL+ONL	9	47263
-0.108537	0.348123	-0.311778	0.755209	Pneumonitis_due_to_inhalation_of_food_or_vomitus	ISOS	9	47263
-0.316372	0.286654	-1.10367	0.269735	Pneumonitis_due_to_inhalation_of_food_or_vomitus	PS	9	47263
-0.127437	0.387347	-0.328998	0.742157	Pneumonitis_due_to_inhalation_of_food_or_vomitus	RPE+BM	9	47263
-0.0347975	0.335711	-0.103653	0.917445	Pneumonitis_due_to_inhalation_of_food_or_vomitus	CSI	9	47263
-0.360147	0.320286	-1.12446	0.26082	Pneumonitis_due_to_inhalation_of_food_or_vomitus	GCC_mean_sup	9	47263
-0.326833	0.348755	-0.937141	0.348686	Pneumonitis_due_to_inhalation_of_food_or_vomitus	RNFL_mean_sup	9	47263
-0.180483	0.341158	-0.529031	0.596784	Pneumonitis_due_to_inhalation_of_food_or_vomitus	GCL_mean_sup	9	47263
-0.393481	0.333612	-1.17946	0.238216	Pneumonitis_due_to_inhalation_of_food_or_vomitus	IPL_mean_sup	9	47263
-0.0704707	0.337202	-0.208987	0.834458	Pneumonitis_due_to_inhalation_of_food_or_vomitus	INL_mean_sup	9	47263
0.00984926	0.330403	0.0298099	0.976219	Pneumonitis_due_to_inhalation_of_food_or_vomitus	OPL_mean_sup	9	47263
-0.0660213	0.349612	-0.188842	0.850217	Pneumonitis_due_to_inhalation_of_food_or_vomitus	ISOS_mean_sup	9	47263
-0.256279	0.252605	-1.01454	0.310324	Pneumonitis_due_to_inhalation_of_food_or_vomitus	PS_mean_sup	9	47263
-0.126281	0.460956	-0.273955	0.784119	Pneumonitis_due_to_inhalation_of_food_or_vomitus	RPE_mean_sup	9	47263
0.0560993	0.332246	0.168849	0.865916	Pneumonitis_due_to_inhalation_of_food_or_vomitus	CSI_mean_sup	9	47263
-0.271565	0.358272	-0.757986	0.448459	Pneumonitis_due_to_inhalation_of_food_or_vomitus	GCC_mean_inf	9	47263
-0.164574	0.395017	-0.416625	0.676953	Pneumonitis_due_to_inhalation_of_food_or_vomitus	RNFL_mean_inf	9	47263
-0.0632934	0.385507	-0.164182	0.869588	Pneumonitis_due_to_inhalation_of_food_or_vomitus	GCL_mean_inf	9	47263
-0.359074	0.321803	-1.11582	0.2645	Pneumonitis_due_to_inhalation_of_food_or_vomitus	IPL_mean_inf	9	47263
-0.0113898	0.33213	-0.0342933	0.972643	Pneumonitis_due_to_inhalation_of_food_or_vomitus	INL_mean_inf	9	47263
0.0736122	0.329572	0.223357	0.823258	Pneumonitis_due_to_inhalation_of_food_or_vomitus	OPL_mean_inf	9	47263
-0.0831247	0.361648	-0.22985	0.818208	Pneumonitis_due_to_inhalation_of_food_or_vomitus	ISOS_mean_inf	9	47263
-0.256733	0.208354	-1.2322	0.217874	Pneumonitis_due_to_inhalation_of_food_or_vomitus	PS_mean_inf	9	47263
-0.618848	1.24091	-0.498705	0.617987	Pneumonitis_due_to_inhalation_of_food_or_vomitus	RPE_mean_inf	9	47263
-0.0765381	0.341211	-0.224313	0.822514	Pneumonitis_due_to_inhalation_of_food_or_vomitus	CSI_mean_inf	9	47263
-0.0887562	0.142085	-0.624668	0.532189	Aortic_valve_disease	GCC	50	47222
-0.0465217	0.143836	-0.323436	0.746365	Aortic_valve_disease	RNFL	50	47222
-0.119487	0.142258	-0.839932	0.400946	Aortic_valve_disease	GCL	50	47222
-0.070646	0.144754	-0.488042	0.62552	Aortic_valve_disease	IPL	50	47222
-0.17944	0.146429	-1.22544	0.220408	Aortic_valve_disease	INL	50	47222
-0.0197787	0.142775	-0.138531	0.889821	Aortic_valve_disease	OPL+ONL	50	47222
-0.0628157	0.147899	-0.424721	0.67104	Aortic_valve_disease	ISOS	50	47222
-0.0547431	0.137043	-0.39946	0.689554	Aortic_valve_disease	PS	50	47222
-0.0374572	0.1469	-0.254985	0.798735	Aortic_valve_disease	RPE+BM	50	47222
0.0432816	0.14436	0.299816	0.764317	Aortic_valve_disease	CSI	50	47222
-0.1301	0.1412	-0.921385	0.356849	Aortic_valve_disease	GCC_mean_sup	50	47222
-0.0432916	0.14389	-0.300865	0.763517	Aortic_valve_disease	RNFL_mean_sup	50	47222
-0.169368	0.142513	-1.18844	0.234661	Aortic_valve_disease	GCL_mean_sup	50	47222
-0.138724	0.143915	-0.96393	0.335081	Aortic_valve_disease	IPL_mean_sup	50	47222
-0.293025	0.137283	-2.13445	0.0328056	Aortic_valve_disease	INL_mean_sup	50	47222
-0.0473	0.143378	-0.329898	0.741477	Aortic_valve_disease	OPL_mean_sup	50	47222
-0.15196	0.155006	-0.980351	0.326913	Aortic_valve_disease	ISOS_mean_sup	50	47222
-0.00353954	0.138936	-0.0254761	0.979675	Aortic_valve_disease	PS_mean_sup	50	47222
-0.0767247	0.183571	-0.417956	0.675979	Aortic_valve_disease	RPE_mean_sup	50	47222
0.120759	0.1437	0.840355	0.400709	Aortic_valve_disease	CSI_mean_sup	50	47222
-0.0815109	0.160559	-0.507669	0.611685	Aortic_valve_disease	GCC_mean_inf	50	47222
-0.0660111	0.1618	-0.407979	0.683289	Aortic_valve_disease	RNFL_mean_inf	50	47222
-0.0680097	0.16306	-0.417085	0.676617	Aortic_valve_disease	GCL_mean_inf	50	47222
-0.0226816	0.145798	-0.155568	0.876373	Aortic_valve_disease	IPL_mean_inf	50	47222
-0.0342308	0.140314	-0.243959	0.807263	Aortic_valve_disease	INL_mean_inf	50	47222
0.00515054	0.140816	0.0365763	0.970823	Aortic_valve_disease	OPL_mean_inf	50	47222
-8.03164e-05	0.140885	-0.000570084	0.999545	Aortic_valve_disease	ISOS_mean_inf	50	47222
-0.0343608	0.132617	-0.259099	0.795559	Aortic_valve_disease	PS_mean_inf	50	47222
-0.489086	0.486438	-1.00544	0.314683	Aortic_valve_disease	RPE_mean_inf	50	47222
-0.0212962	0.145208	-0.146661	0.8834	Aortic_valve_disease	CSI_mean_inf	50	47222
-0.561884	0.272139	-2.0647	0.0389516	First_degree_AV_block	GCC	12	47260
-0.40923	0.296655	-1.37948	0.167746	First_degree_AV_block	RNFL	12	47260
-0.529963	0.284364	-1.86368	0.0623673	First_degree_AV_block	GCL	12	47260
-0.649967	0.302149	-2.15115	0.0314644	First_degree_AV_block	IPL	12	47260
-0.662918	0.313543	-2.11428	0.0344911	First_degree_AV_block	INL	12	47260
-0.73703	0.301425	-2.44515	0.0144792	First_degree_AV_block	OPL+ONL	12	47260
-0.146962	0.302429	-0.485939	0.627011	First_degree_AV_block	ISOS	12	47260
-0.528367	0.21777	-2.42626	0.0152553	First_degree_AV_block	PS	12	47260
0.263453	0.159385	1.65293	0.0983447	First_degree_AV_block	RPE+BM	12	47260
-0.583156	0.312905	-1.86368	0.0623663	First_degree_AV_block	CSI	12	47260
-0.591722	0.232885	-2.54083	0.0110589	First_degree_AV_block	GCC_mean_sup	12	47260
-0.474078	0.276632	-1.71375	0.086575	First_degree_AV_block	RNFL_mean_sup	12	47260
-0.503312	0.259392	-1.94035	0.052337	First_degree_AV_block	GCL_mean_sup	12	47260
-0.666861	0.27137	-2.45739	0.0139951	First_degree_AV_block	IPL_mean_sup	12	47260
-0.556325	0.257463	-2.16079	0.0307112	First_degree_AV_block	INL_mean_sup	12	47260
-0.738048	0.283092	-2.6071	0.00913131	First_degree_AV_block	OPL_mean_sup	12	47260
-0.100064	0.304052	-0.329103	0.742078	First_degree_AV_block	ISOS_mean_sup	12	47260
-0.366707	0.170158	-2.1551	0.0311539	First_degree_AV_block	PS_mean_sup	12	47260
0.0760178	0.0601762	1.26325	0.206499	First_degree_AV_block	RPE_mean_sup	12	47260
-0.436364	0.296056	-1.47392	0.140502	First_degree_AV_block	CSI_mean_sup	12	47260
-0.299151	0.285176	-1.049	0.294176	First_degree_AV_block	GCC_mean_inf	12	47260
-0.417301	0.327833	-1.27291	0.203051	First_degree_AV_block	RNFL_mean_inf	12	47260
-0.075845	0.325894	-0.232729	0.815972	First_degree_AV_block	GCL_mean_inf	12	47260
-0.106133	0.291816	-0.363699	0.716083	First_degree_AV_block	IPL_mean_inf	12	47260
-0.1995	0.262506	-0.759981	0.447266	First_degree_AV_block	INL_mean_inf	12	47260
-0.323333	0.269567	-1.19945	0.230352	First_degree_AV_block	OPL_mean_inf	12	47260
-0.170601	0.322576	-0.528872	0.596894	First_degree_AV_block	ISOS_mean_inf	12	47260
-0.280488	0.148124	-1.89361	0.0582771	First_degree_AV_block	PS_mean_inf	12	47260
0.0614146	0.122031	0.503271	0.614773	First_degree_AV_block	RPE_mean_inf	12	47260
-0.684125	0.334485	-2.04531	0.0408247	First_degree_AV_block	CSI_mean_inf	12	47260
-0.0502083	0.0550489	-0.912068	0.361733	Unstable_angina_intermediate_coronary_syndrome_	GCC	332	46940
-0.138387	0.0562454	-2.46041	0.0138777	Unstable_angina_intermediate_coronary_syndrome_	RNFL	332	46940
0.062166	0.054924	1.13186	0.257695	Unstable_angina_intermediate_coronary_syndrome_	GCL	332	46940
0.0158844	0.0559275	0.284017	0.776397	Unstable_angina_intermediate_coronary_syndrome_	IPL	332	46940
-0.0129082	0.0555522	-0.232362	0.816257	Unstable_angina_intermediate_coronary_syndrome_	INL	332	46940
-0.0876398	0.0557467	-1.57211	0.115926	Unstable_angina_intermediate_coronary_syndrome_	OPL+ONL	332	46940
-0.0994398	0.0578826	-1.71796	0.0858043	Unstable_angina_intermediate_coronary_syndrome_	ISOS	332	46940
-0.143908	0.051405	-2.79949	0.00511836	Unstable_angina_intermediate_coronary_syndrome_	PS	332	46940
-0.0460791	0.0584323	-0.788591	0.430351	Unstable_angina_intermediate_coronary_syndrome_	RPE+BM	332	46940
-0.126026	0.0564149	-2.23391	0.025489	Unstable_angina_intermediate_coronary_syndrome_	CSI	332	46940
-0.0369378	0.0549344	-0.672398	0.50133	Unstable_angina_intermediate_coronary_syndrome_	GCC_mean_sup	332	46940
-0.0891198	0.056456	-1.57857	0.114434	Unstable_angina_intermediate_coronary_syndrome_	RNFL_mean_sup	332	46940
0.042639	0.0520325	0.81947	0.412519	Unstable_angina_intermediate_coronary_syndrome_	GCL_mean_sup	332	46940
-0.00689113	0.0560086	-0.123037	0.902078	Unstable_angina_intermediate_coronary_syndrome_	IPL_mean_sup	332	46940
-0.0308908	0.0557721	-0.553876	0.579664	Unstable_angina_intermediate_coronary_syndrome_	INL_mean_sup	332	46940
-0.102102	0.0561129	-1.81959	0.068822	Unstable_angina_intermediate_coronary_syndrome_	OPL_mean_sup	332	46940
-0.11226	0.0593566	-1.89128	0.0585869	Unstable_angina_intermediate_coronary_syndrome_	ISOS_mean_sup	332	46940
-0.130572	0.0485377	-2.69011	0.00714286	Unstable_angina_intermediate_coronary_syndrome_	PS_mean_sup	332	46940
-0.00452208	0.0587632	-0.0769543	0.93866	Unstable_angina_intermediate_coronary_syndrome_	RPE_mean_sup	332	46940
-0.124424	0.0556351	-2.23642	0.025324	Unstable_angina_intermediate_coronary_syndrome_	CSI_mean_sup	332	46940
0.0214266	0.047269	0.453291	0.650339	Unstable_angina_intermediate_coronary_syndrome_	GCC_mean_inf	332	46940
-0.151166	0.0646105	-2.33965	0.0193017	Unstable_angina_intermediate_coronary_syndrome_	RNFL_mean_inf	332	46940
0.0735924	0.024022	3.06354	0.00218733	Unstable_angina_intermediate_coronary_syndrome_	GCL_mean_inf	332	46940
0.0427937	0.0492066	0.869674	0.384478	Unstable_angina_intermediate_coronary_syndrome_	IPL_mean_inf	332	46940
0.0495748	0.0532245	0.931428	0.351632	Unstable_angina_intermediate_coronary_syndrome_	INL_mean_inf	332	46940
-0.0280795	0.0545059	-0.515164	0.606439	Unstable_angina_intermediate_coronary_syndrome_	OPL_mean_inf	332	46940
-0.0244438	0.0562394	-0.434639	0.663824	Unstable_angina_intermediate_coronary_syndrome_	ISOS_mean_inf	332	46940
-0.104577	0.0455977	-2.29346	0.0218215	Unstable_angina_intermediate_coronary_syndrome_	PS_mean_inf	332	46940
-0.159726	0.141244	-1.13085	0.258117	Unstable_angina_intermediate_coronary_syndrome_	RPE_mean_inf	332	46940
-0.11067	0.0571498	-1.93649	0.0528072	Unstable_angina_intermediate_coronary_syndrome_	CSI_mean_inf	332	46940
-0.39633	0.283423	-1.39837	0.162002	Second_degree_AV_block	GCC	12	47260
-0.402785	0.298476	-1.34947	0.177185	Second_degree_AV_block	RNFL	12	47260
-0.310731	0.289623	-1.07288	0.283324	Second_degree_AV_block	GCL	12	47260
-0.247621	0.297789	-0.831533	0.405673	Second_degree_AV_block	IPL	12	47260
-0.292383	0.303145	-0.9645	0.334795	Second_degree_AV_block	INL	12	47260
0.262983	0.28684	0.916827	0.359233	Second_degree_AV_block	OPL+ONL	12	47260
-0.304872	0.322001	-0.946807	0.343737	Second_degree_AV_block	ISOS	12	47260
-0.136244	0.271809	-0.50125	0.616195	Second_degree_AV_block	PS	12	47260
0.237684	0.121372	1.95832	0.050193	Second_degree_AV_block	RPE+BM	12	47260
-0.134617	0.296317	-0.454301	0.649612	Second_degree_AV_block	CSI	12	47260
-0.410066	0.270884	-1.5138	0.130075	Second_degree_AV_block	GCC_mean_sup	12	47260
-0.35761	0.293956	-1.21654	0.223779	Second_degree_AV_block	RNFL_mean_sup	12	47260
-0.281559	0.284067	-0.99117	0.321603	Second_degree_AV_block	GCL_mean_sup	12	47260
-0.369653	0.286015	-1.29243	0.196209	Second_degree_AV_block	IPL_mean_sup	12	47260
-0.284354	0.281499	-1.01014	0.312428	Second_degree_AV_block	INL_mean_sup	12	47260
0.17832	0.254622	0.700333	0.48372	Second_degree_AV_block	OPL_mean_sup	12	47260
-0.423887	0.302398	-1.40175	0.160989	Second_degree_AV_block	ISOS_mean_sup	12	47260
-0.185413	0.23846	-0.777544	0.436838	Second_degree_AV_block	PS_mean_sup	12	47260
0.0562912	0.050153	1.12239	0.261697	Second_degree_AV_block	RPE_mean_sup	12	47260
-0.187217	0.292587	-0.639867	0.522259	Second_degree_AV_block	CSI_mean_sup	12	47260
0.0663163	0.106965	0.619981	0.53527	Second_degree_AV_block	GCC_mean_inf	12	47260
-0.306815	0.341658	-0.898018	0.369176	Second_degree_AV_block	RNFL_mean_inf	12	47260
-0.580267	0.28273	-2.05237	0.0401334	Second_degree_AV_block	GCL_mean_inf	12	47260
0.176667	0.0462558	3.81936	0.0001338	Second_degree_AV_block	IPL_mean_inf	12	47260
-0.397404	0.236739	-1.67866	0.0932182	Second_degree_AV_block	INL_mean_inf	12	47260
-0.0127672	0.286928	-0.0444962	0.964509	Second_degree_AV_block	OPL_mean_inf	12	47260
0.085671	0.205432	0.417028	0.676658	Second_degree_AV_block	ISOS_mean_inf	12	47260
-0.0462804	0.264089	-0.175245	0.860887	Second_degree_AV_block	PS_mean_inf	12	47260
0.0746293	0.0418409	1.78364	0.0744814	Second_degree_AV_block	RPE_mean_inf	12	47260
0.0096658	0.295945	0.0326607	0.973945	Second_degree_AV_block	CSI_mean_inf	12	47260
-0.257497	0.126808	-2.03061	0.0422947	Cardiac_pacemaker_in_situ	GCC	60	47212
-0.150203	0.131245	-1.14445	0.252438	Cardiac_pacemaker_in_situ	RNFL	60	47212
-0.314191	0.128562	-2.44388	0.0145302	Cardiac_pacemaker_in_situ	GCL	60	47212
-0.23244	0.132676	-1.75194	0.079785	Cardiac_pacemaker_in_situ	IPL	60	47212
-0.116872	0.131651	-0.887735	0.374684	Cardiac_pacemaker_in_situ	INL	60	47212
-0.118671	0.130499	-0.909366	0.363157	Cardiac_pacemaker_in_situ	OPL+ONL	60	47212
-0.180942	0.1382	-1.30927	0.190441	Cardiac_pacemaker_in_situ	ISOS	60	47212
-0.175169	0.117723	-1.48798	0.136757	Cardiac_pacemaker_in_situ	PS	60	47212
0.137063	0.0979264	1.39965	0.161618	Cardiac_pacemaker_in_situ	RPE+BM	60	47212
-0.465428	0.136719	-3.40428	0.000663396	Cardiac_pacemaker_in_situ	CSI	60	47212
-0.203586	0.126088	-1.61464	0.106389	Cardiac_pacemaker_in_situ	GCC_mean_sup	60	47212
-0.121935	0.132061	-0.923324	0.355839	Cardiac_pacemaker_in_situ	RNFL_mean_sup	60	47212
-0.23862	0.127383	-1.87325	0.0610339	Cardiac_pacemaker_in_situ	GCL_mean_sup	60	47212
-0.159752	0.130991	-1.21957	0.222629	Cardiac_pacemaker_in_situ	IPL_mean_sup	60	47212
-0.0862192	0.130577	-0.660292	0.509067	Cardiac_pacemaker_in_situ	INL_mean_sup	60	47212
-0.0923905	0.130964	-0.705466	0.48052	Cardiac_pacemaker_in_situ	OPL_mean_sup	60	47212
-0.196778	0.141983	-1.38593	0.165769	Cardiac_pacemaker_in_situ	ISOS_mean_sup	60	47212
-0.18581	0.104418	-1.77947	0.075162	Cardiac_pacemaker_in_situ	PS_mean_sup	60	47212
0.04515	0.0436937	1.03333	0.301449	Cardiac_pacemaker_in_situ	RPE_mean_sup	60	47212
-0.361055	0.131746	-2.74055	0.0061337	Cardiac_pacemaker_in_situ	CSI_mean_sup	60	47212
-0.25954	0.136383	-1.90302	0.0570378	Cardiac_pacemaker_in_situ	GCC_mean_inf	60	47212
0.0511765	0.0792866	0.645461	0.518628	Cardiac_pacemaker_in_situ	RNFL_mean_inf	60	47212
-0.390605	0.136453	-2.86255	0.00420243	Cardiac_pacemaker_in_situ	GCL_mean_inf	60	47212
-0.365643	0.120501	-3.03436	0.00241046	Cardiac_pacemaker_in_situ	IPL_mean_inf	60	47212
-0.204198	0.118538	-1.72264	0.0849539	Cardiac_pacemaker_in_situ	INL_mean_inf	60	47212
-0.282972	0.121636	-2.3264	0.0199974	Cardiac_pacemaker_in_situ	OPL_mean_inf	60	47212
-0.150953	0.143874	-1.0492	0.294085	Cardiac_pacemaker_in_situ	ISOS_mean_inf	60	47212
-0.105683	0.105011	-1.0064	0.314223	Cardiac_pacemaker_in_situ	PS_mean_inf	60	47212
0.0539114	0.0481112	1.12056	0.262476	Cardiac_pacemaker_in_situ	RPE_mean_inf	60	47212
-0.526456	0.143307	-3.67363	0.000239127	Cardiac_pacemaker_in_situ	CSI_mean_inf	60	47212
-0.239237	0.12379	-1.9326	0.0532854	Cardiac_pacemaker_device_in_situ	GCC	63	47209
-0.141542	0.127945	-1.10627	0.268608	Cardiac_pacemaker_device_in_situ	RNFL	63	47209
-0.281969	0.125409	-2.2484	0.0245505	Cardiac_pacemaker_device_in_situ	GCL	63	47209
-0.223115	0.12937	-1.72463	0.0845943	Cardiac_pacemaker_device_in_situ	IPL	63	47209
-0.121916	0.128522	-0.948601	0.342824	Cardiac_pacemaker_device_in_situ	INL	63	47209
-0.131128	0.127416	-1.02913	0.303418	Cardiac_pacemaker_device_in_situ	OPL+ONL	63	47209
-0.196724	0.135339	-1.45356	0.146068	Cardiac_pacemaker_device_in_situ	ISOS	63	47209
-0.177688	0.114635	-1.55003	0.121135	Cardiac_pacemaker_device_in_situ	PS	63	47209
0.131006	0.0977827	1.33976	0.180323	Cardiac_pacemaker_device_in_situ	RPE+BM	63	47209
-0.473159	0.133655	-3.54015	0.000399901	Cardiac_pacemaker_device_in_situ	CSI	63	47209
-0.181566	0.123356	-1.47189	0.14105	Cardiac_pacemaker_device_in_situ	GCC_mean_sup	63	47209
-0.111647	0.128698	-0.867511	0.385662	Cardiac_pacemaker_device_in_situ	RNFL_mean_sup	63	47209
-0.199694	0.12521	-1.59488	0.11074	Cardiac_pacemaker_device_in_situ	GCL_mean_sup	63	47209
-0.152405	0.127859	-1.19197	0.233272	Cardiac_pacemaker_device_in_situ	IPL_mean_sup	63	47209
-0.0849173	0.127429	-0.666386	0.505164	Cardiac_pacemaker_device_in_situ	INL_mean_sup	63	47209
-0.10425	0.127908	-0.815034	0.415053	Cardiac_pacemaker_device_in_situ	OPL_mean_sup	63	47209
-0.207538	0.138877	-1.4944	0.13507	Cardiac_pacemaker_device_in_situ	ISOS_mean_sup	63	47209
-0.188783	0.101404	-1.86169	0.0626462	Cardiac_pacemaker_device_in_situ	PS_mean_sup	63	47209
0.0449509	0.0442276	1.01635	0.309462	Cardiac_pacemaker_device_in_situ	RPE_mean_sup	63	47209
-0.377179	0.12875	-2.92955	0.00339453	Cardiac_pacemaker_device_in_situ	CSI_mean_sup	63	47209
-0.248701	0.133658	-1.86073	0.0627829	Cardiac_pacemaker_device_in_situ	GCC_mean_inf	63	47209
0.0471526	0.0845739	0.557531	0.577164	Cardiac_pacemaker_device_in_situ	RNFL_mean_inf	63	47209
-0.366812	0.134446	-2.72832	0.0063657	Cardiac_pacemaker_device_in_situ	GCL_mean_inf	63	47209
-0.347223	0.118452	-2.93134	0.00337505	Cardiac_pacemaker_device_in_situ	IPL_mean_inf	63	47209
-0.199857	0.115804	-1.72582	0.0843797	Cardiac_pacemaker_device_in_situ	INL_mean_inf	63	47209
-0.278692	0.118758	-2.34673	0.018939	Cardiac_pacemaker_device_in_situ	OPL_mean_inf	63	47209
-0.172747	0.141034	-1.22486	0.220629	Cardiac_pacemaker_device_in_situ	ISOS_mean_inf	63	47209
-0.10357	0.102816	-1.00733	0.313776	Cardiac_pacemaker_device_in_situ	PS_mean_inf	63	47209
0.0530571	0.0489841	1.08315	0.278742	Cardiac_pacemaker_device_in_situ	RPE_mean_inf	63	47209
-0.520996	0.139846	-3.72549	0.000194934	Cardiac_pacemaker_device_in_situ	CSI_mean_inf	63	47209
-0.094833	0.0775697	-1.22255	0.221499	Diseases_of_the_larynx_and_vocal_cords	GCC	169	47103
-0.113709	0.0787306	-1.44428	0.148662	Diseases_of_the_larynx_and_vocal_cords	RNFL	169	47103
-0.0707822	0.0776729	-0.911286	0.362145	Diseases_of_the_larynx_and_vocal_cords	GCL	169	47103
-0.0220673	0.0783558	-0.28163	0.778227	Diseases_of_the_larynx_and_vocal_cords	IPL	169	47103
0.0797617	0.0768897	1.03735	0.299572	Diseases_of_the_larynx_and_vocal_cords	INL	169	47103
0.0368397	0.0774567	0.475617	0.634348	Diseases_of_the_larynx_and_vocal_cords	OPL+ONL	169	47103
-0.207827	0.0838806	-2.47766	0.0132249	Diseases_of_the_larynx_and_vocal_cords	ISOS	169	47103
-0.039554	0.0760192	-0.520316	0.602843	Diseases_of_the_larynx_and_vocal_cords	PS	169	47103
-0.101136	0.0861986	-1.17329	0.240678	Diseases_of_the_larynx_and_vocal_cords	RPE+BM	169	47103
0.117913	0.0796329	1.48071	0.138684	Diseases_of_the_larynx_and_vocal_cords	CSI	169	47103
-0.0900141	0.0775563	-1.16063	0.245793	Diseases_of_the_larynx_and_vocal_cords	GCC_mean_sup	169	47103
-0.09556	0.0793494	-1.20429	0.228476	Diseases_of_the_larynx_and_vocal_cords	RNFL_mean_sup	169	47103
-0.0771169	0.0786536	-0.980463	0.326858	Diseases_of_the_larynx_and_vocal_cords	GCL_mean_sup	169	47103
-0.0208179	0.0783539	-0.26569	0.790478	Diseases_of_the_larynx_and_vocal_cords	IPL_mean_sup	169	47103
0.075891	0.0773972	0.980538	0.32682	Diseases_of_the_larynx_and_vocal_cords	INL_mean_sup	169	47103
0.0320166	0.077089	0.41532	0.677907	Diseases_of_the_larynx_and_vocal_cords	OPL_mean_sup	169	47103
-0.167912	0.0848881	-1.97804	0.0479238	Diseases_of_the_larynx_and_vocal_cords	ISOS_mean_sup	169	47103
-0.0571345	0.0737982	-0.774199	0.438813	Diseases_of_the_larynx_and_vocal_cords	PS_mean_sup	169	47103
-0.200757	0.112453	-1.78526	0.0742191	Diseases_of_the_larynx_and_vocal_cords	RPE_mean_sup	169	47103
0.151718	0.0794564	1.90945	0.0562047	Diseases_of_the_larynx_and_vocal_cords	CSI_mean_sup	169	47103
-0.0877864	0.0881068	-0.996364	0.319073	Diseases_of_the_larynx_and_vocal_cords	GCC_mean_inf	169	47103
-0.0948568	0.0895314	-1.05948	0.289381	Diseases_of_the_larynx_and_vocal_cords	RNFL_mean_inf	169	47103
-0.0446355	0.0869841	-0.513146	0.607849	Diseases_of_the_larynx_and_vocal_cords	GCL_mean_inf	169	47103
-0.0184105	0.0790488	-0.2329	0.815839	Diseases_of_the_larynx_and_vocal_cords	IPL_mean_inf	169	47103
0.0579984	0.0752725	0.770513	0.440996	Diseases_of_the_larynx_and_vocal_cords	INL_mean_inf	169	47103
0.0346197	0.0770638	0.449234	0.653263	Diseases_of_the_larynx_and_vocal_cords	OPL_mean_inf	169	47103
-0.219751	0.0867002	-2.5346	0.0112575	Diseases_of_the_larynx_and_vocal_cords	ISOS_mean_inf	169	47103
0.0250746	0.0790144	0.317342	0.750984	Diseases_of_the_larynx_and_vocal_cords	PS_mean_inf	169	47103
-0.25145	0.227098	-1.10723	0.268195	Diseases_of_the_larynx_and_vocal_cords	RPE_mean_inf	169	47103
0.0838486	0.079154	1.05931	0.289459	Diseases_of_the_larynx_and_vocal_cords	CSI_mean_inf	169	47103
-0.174782	0.144295	-1.21129	0.225786	Abnormal_heart_sounds	GCC	50	47222
-0.259137	0.145929	-1.77577	0.0757707	Abnormal_heart_sounds	RNFL	50	47222
-0.0953162	0.144994	-0.657381	0.510936	Abnormal_heart_sounds	GCL	50	47222
0.0170607	0.144032	0.118451	0.90571	Abnormal_heart_sounds	IPL	50	47222
0.176435	0.140254	1.25797	0.208404	Abnormal_heart_sounds	INL	50	47222
-0.157093	0.143967	-1.09118	0.275195	Abnormal_heart_sounds	OPL+ONL	50	47222
-0.165917	0.15448	-1.07404	0.282806	Abnormal_heart_sounds	ISOS	50	47222
0.291166	0.15663	1.85894	0.0630362	Abnormal_heart_sounds	PS	50	47222
-0.0610291	0.150701	-0.404968	0.685501	Abnormal_heart_sounds	RPE+BM	50	47222
0.2295	0.150083	1.52916	0.126225	Abnormal_heart_sounds	CSI	50	47222
-0.163167	0.144097	-1.13234	0.257492	Abnormal_heart_sounds	GCC_mean_sup	50	47222
-0.258182	0.147666	-1.74842	0.0803907	Abnormal_heart_sounds	RNFL_mean_sup	50	47222
-0.0673878	0.145793	-0.462216	0.643927	Abnormal_heart_sounds	GCL_mean_sup	50	47222
0.0377135	0.143366	0.263058	0.792506	Abnormal_heart_sounds	IPL_mean_sup	50	47222
0.143626	0.141792	1.01293	0.311092	Abnormal_heart_sounds	INL_mean_sup	50	47222
-0.179048	0.144529	-1.23884	0.215405	Abnormal_heart_sounds	OPL_mean_sup	50	47222
-0.237187	0.159209	-1.48979	0.13628	Abnormal_heart_sounds	ISOS_mean_sup	50	47222
0.382215	0.165904	2.30384	0.0212317	Abnormal_heart_sounds	PS_mean_sup	50	47222
-0.0992669	0.192276	-0.516273	0.605663	Abnormal_heart_sounds	RPE_mean_sup	50	47222
0.299358	0.15086	1.98435	0.0472168	Abnormal_heart_sounds	CSI_mean_sup	50	47222
-0.160173	0.165151	-0.969858	0.332117	Abnormal_heart_sounds	GCC_mean_inf	50	47222
-0.222922	0.168587	-1.32229	0.186071	Abnormal_heart_sounds	RNFL_mean_inf	50	47222
-0.0572843	0.16427	-0.348719	0.7273	Abnormal_heart_sounds	GCL_mean_inf	50	47222
0.0167432	0.136375	0.122773	0.902287	Abnormal_heart_sounds	IPL_mean_inf	50	47222
0.14529	0.129705	1.12016	0.262646	Abnormal_heart_sounds	INL_mean_inf	50	47222
-0.0850952	0.141582	-0.60103	0.54782	Abnormal_heart_sounds	OPL_mean_inf	50	47222
-0.138801	0.162429	-0.854534	0.392809	Abnormal_heart_sounds	ISOS_mean_inf	50	47222
0.257601	0.17785	1.44842	0.1475	Abnormal_heart_sounds	PS_mean_inf	50	47222
-0.180939	0.368554	-0.490942	0.623468	Abnormal_heart_sounds	RPE_mean_inf	50	47222
0.0970452	0.14658	0.662065	0.507929	Abnormal_heart_sounds	CSI_mean_inf	50	47222
-0.0827231	0.0929655	-0.889827	0.373559	Transient_cerebral_ischemia	GCC	116	47156
-0.180746	0.0950291	-1.90201	0.0571703	Transient_cerebral_ischemia	RNFL	116	47156
-0.00499909	0.0927731	-0.0538852	0.957027	Transient_cerebral_ischemia	GCL	116	47156
0.0622784	0.0941351	0.661585	0.508237	Transient_cerebral_ischemia	IPL	116	47156
0.151445	0.0915932	1.65345	0.0982387	Transient_cerebral_ischemia	INL	116	47156
0.0610797	0.0933315	0.654438	0.51283	Transient_cerebral_ischemia	OPL+ONL	116	47156
0.0179038	0.0943938	0.189671	0.849567	Transient_cerebral_ischemia	ISOS	116	47156
-0.181918	0.0853892	-2.13046	0.0331336	Transient_cerebral_ischemia	PS	116	47156
-0.0171128	0.0951595	-0.179832	0.857284	Transient_cerebral_ischemia	RPE+BM	116	47156
-0.0367936	0.0948897	-0.387751	0.6982	Transient_cerebral_ischemia	CSI	116	47156
-0.085049	0.0927525	-0.916946	0.359171	Transient_cerebral_ischemia	GCC_mean_sup	116	47156
-0.171865	0.0959076	-1.79198	0.0731358	Transient_cerebral_ischemia	RNFL_mean_sup	116	47156
-0.00487108	0.0925597	-0.0526263	0.95803	Transient_cerebral_ischemia	GCL_mean_sup	116	47156
0.0463134	0.0939685	0.492861	0.622111	Transient_cerebral_ischemia	IPL_mean_sup	116	47156
0.128166	0.0927577	1.38173	0.167053	Transient_cerebral_ischemia	INL_mean_sup	116	47156
0.044728	0.0923455	0.484355	0.628134	Transient_cerebral_ischemia	OPL_mean_sup	116	47156
0.0189926	0.0914517	0.207679	0.83548	Transient_cerebral_ischemia	ISOS_mean_sup	116	47156
-0.118774	0.0828251	-1.43403	0.151564	Transient_cerebral_ischemia	PS_mean_sup	116	47156
-0.0730389	0.120958	-0.603839	0.545951	Transient_cerebral_ischemia	RPE_mean_sup	116	47156
-0.0861516	0.0938515	-0.917956	0.358642	Transient_cerebral_ischemia	CSI_mean_sup	116	47156
-0.102261	0.105066	-0.973301	0.330404	Transient_cerebral_ischemia	GCC_mean_inf	116	47156
-0.144648	0.108823	-1.32921	0.18378	Transient_cerebral_ischemia	RNFL_mean_inf	116	47156
-0.0336498	0.101443	-0.331711	0.740108	Transient_cerebral_ischemia	GCL_mean_inf	116	47156
0.0041892	0.0920104	0.0455296	0.963685	Transient_cerebral_ischemia	IPL_mean_inf	116	47156
0.0846096	0.0866622	0.976315	0.328908	Transient_cerebral_ischemia	INL_mean_inf	116	47156
0.0257566	0.0925837	0.278198	0.78086	Transient_cerebral_ischemia	OPL_mean_inf	116	47156
0.0369602	0.0826251	0.447325	0.654641	Transient_cerebral_ischemia	ISOS_mean_inf	116	47156
-0.165258	0.0668708	-2.47131	0.013462	Transient_cerebral_ischemia	PS_mean_inf	116	47156
-0.287301	0.283869	-1.01209	0.311495	Transient_cerebral_ischemia	RPE_mean_inf	116	47156
0.00151659	0.0952738	0.0159182	0.9873	Transient_cerebral_ischemia	CSI_mean_inf	116	47156
-0.320201	0.139384	-2.29726	0.0216039	Congestive_heart_failure_CHF_NOS	GCC	49	47223
-0.265135	0.146473	-1.81013	0.0702762	Congestive_heart_failure_CHF_NOS	RNFL	49	47223
-0.23922	0.14223	-1.68192	0.0925839	Congestive_heart_failure_CHF_NOS	GCL	49	47223
-0.333035	0.147591	-2.25647	0.0240414	Congestive_heart_failure_CHF_NOS	IPL	49	47223
-0.135673	0.145893	-0.92995	0.352397	Congestive_heart_failure_CHF_NOS	INL	49	47223
0.0234617	0.143454	0.163548	0.870087	Congestive_heart_failure_CHF_NOS	OPL+ONL	49	47223
0.0463202	0.141758	0.326756	0.743852	Congestive_heart_failure_CHF_NOS	ISOS	49	47223
-0.455268	0.113663	-4.00541	6.19095e-05	Congestive_heart_failure_CHF_NOS	PS	49	47223
0.025368	0.139331	0.18207	0.855528	Congestive_heart_failure_CHF_NOS	RPE+BM	49	47223
-0.209471	0.147185	-1.42319	0.154682	Congestive_heart_failure_CHF_NOS	CSI	49	47223
-0.260238	0.13788	-1.88742	0.0591035	Congestive_heart_failure_CHF_NOS	GCC_mean_sup	49	47223
-0.221455	0.14715	-1.50496	0.132335	Congestive_heart_failure_CHF_NOS	RNFL_mean_sup	49	47223
-0.184738	0.142602	-1.29548	0.195155	Congestive_heart_failure_CHF_NOS	GCL_mean_sup	49	47223
-0.238364	0.144334	-1.65147	0.0986419	Congestive_heart_failure_CHF_NOS	IPL_mean_sup	49	47223
-0.047257	0.144268	-0.327565	0.743241	Congestive_heart_failure_CHF_NOS	INL_mean_sup	49	47223
0.0579075	0.141441	0.409411	0.682238	Congestive_heart_failure_CHF_NOS	OPL_mean_sup	49	47223
0.0683928	0.125606	0.544501	0.586097	Congestive_heart_failure_CHF_NOS	ISOS_mean_sup	49	47223
-0.34987	0.0880425	-3.97388	7.07106e-05	Congestive_heart_failure_CHF_NOS	PS_mean_sup	49	47223
0.038684	0.0629141	0.61487	0.538641	Congestive_heart_failure_CHF_NOS	RPE_mean_sup	49	47223
-0.163349	0.144443	-1.13089	0.258101	Congestive_heart_failure_CHF_NOS	CSI_mean_sup	49	47223
0.0129395	0.130853	0.0988858	0.921229	Congestive_heart_failure_CHF_NOS	GCC_mean_inf	49	47223
-0.33551	0.167374	-2.00455	0.0450111	Congestive_heart_failure_CHF_NOS	RNFL_mean_inf	49	47223
0.101559	0.032822	3.09423	0.00197325	Congestive_heart_failure_CHF_NOS	GCL_mean_inf	49	47223
-0.281877	0.137841	-2.04495	0.0408602	Congestive_heart_failure_CHF_NOS	IPL_mean_inf	49	47223
-0.100989	0.136975	-0.737283	0.46095	Congestive_heart_failure_CHF_NOS	INL_mean_inf	49	47223
-0.0437524	0.140199	-0.312073	0.754985	Congestive_heart_failure_CHF_NOS	OPL_mean_inf	49	47223
-0.124608	0.157451	-0.791406	0.428707	Congestive_heart_failure_CHF_NOS	ISOS_mean_inf	49	47223
-0.250678	0.0829862	-3.02072	0.00252177	Congestive_heart_failure_CHF_NOS	PS_mean_inf	49	47223
0.0482838	0.0650793	0.741924	0.458134	Congestive_heart_failure_CHF_NOS	RPE_mean_inf	49	47223
-0.199852	0.150174	-1.3308	0.183256	Congestive_heart_failure_CHF_NOS	CSI_mean_inf	49	47223
0.28422	0.161355	1.76146	0.0781614	Acute_tonsillitis	GCC	42	47230
0.195469	0.156703	1.24738	0.212257	Acute_tonsillitis	RNFL	42	47230
0.31833	0.158281	2.01117	0.0443072	Acute_tonsillitis	GCL	42	47230
0.173036	0.155	1.11636	0.264267	Acute_tonsillitis	IPL	42	47230
0.422034	0.149953	2.81443	0.00488631	Acute_tonsillitis	INL	42	47230
0.148352	0.155465	0.954246	0.339959	Acute_tonsillitis	OPL+ONL	42	47230
0.13754	0.152261	0.903316	0.366358	Acute_tonsillitis	ISOS	42	47230
-0.139185	0.155315	-0.896144	0.370176	Acute_tonsillitis	PS	42	47230
-0.0951769	0.175202	-0.543241	0.586964	Acute_tonsillitis	RPE+BM	42	47230
0.0373392	0.167074	0.223489	0.823155	Acute_tonsillitis	CSI	42	47230
0.259095	0.152531	1.69864	0.0893878	Acute_tonsillitis	GCC_mean_sup	42	47230
0.221796	0.13911	1.5944	0.110847	Acute_tonsillitis	RNFL_mean_sup	42	47230
0.155712	0.101363	1.53618	0.124493	Acute_tonsillitis	GCL_mean_sup	42	47230
0.125506	0.156589	0.801502	0.422841	Acute_tonsillitis	IPL_mean_sup	42	47230
0.297382	0.151937	1.95728	0.0503149	Acute_tonsillitis	INL_mean_sup	42	47230
0.122275	0.155281	0.787446	0.431021	Acute_tonsillitis	OPL_mean_sup	42	47230
0.158676	0.120923	1.31221	0.18945	Acute_tonsillitis	ISOS_mean_sup	42	47230
-0.152123	0.147782	-1.02938	0.303303	Acute_tonsillitis	PS_mean_sup	42	47230
-0.0555967	0.207576	-0.267839	0.788824	Acute_tonsillitis	RPE_mean_sup	42	47230
-0.0529342	0.164699	-0.321399	0.747908	Acute_tonsillitis	CSI_mean_sup	42	47230
0.0770915	0.0665736	1.15799	0.246868	Acute_tonsillitis	GCC_mean_inf	42	47230
0.0493819	0.0864358	0.571314	0.567787	Acute_tonsillitis	RNFL_mean_inf	42	47230
0.09505	0.0746447	1.27337	0.202888	Acute_tonsillitis	GCL_mean_inf	42	47230
0.0763121	0.122642	0.622235	0.533787	Acute_tonsillitis	IPL_mean_inf	42	47230
0.292193	0.110644	2.64085	0.00826989	Acute_tonsillitis	INL_mean_inf	42	47230
0.145516	0.158989	0.915261	0.360054	Acute_tonsillitis	OPL_mean_inf	42	47230
0.10531	0.116275	0.9057	0.365095	Acute_tonsillitis	ISOS_mean_inf	42	47230
-0.182843	0.121491	-1.50499	0.132326	Acute_tonsillitis	PS_mean_inf	42	47230
-0.365645	0.504296	-0.725059	0.468416	Acute_tonsillitis	RPE_mean_inf	42	47230
0.126448	0.166456	0.759649	0.447464	Acute_tonsillitis	CSI_mean_inf	42	47230
-0.00927344	0.0944651	-0.0981679	0.921799	Hemoptysis	GCC	114	47158
0.0788802	0.0944141	0.835471	0.403453	Hemoptysis	RNFL	114	47158
-0.0998539	0.0942812	-1.05911	0.289551	Hemoptysis	GCL	114	47158
-0.0632169	0.095548	-0.661625	0.508212	Hemoptysis	IPL	114	47158
-0.030615	0.0948093	-0.322911	0.746763	Hemoptysis	INL	114	47158
-0.00955308	0.0944364	-0.101159	0.919424	Hemoptysis	OPL+ONL	114	47158
-0.156715	0.100402	-1.56088	0.118553	Hemoptysis	ISOS	114	47158
-0.229691	0.0852704	-2.69367	0.00706698	Hemoptysis	PS	114	47158
0.090493	0.0811353	1.11533	0.264707	Hemoptysis	RPE+BM	114	47158
0.00109468	0.0963092	0.0113663	0.990931	Hemoptysis	CSI	114	47158
-0.0466903	0.0942309	-0.495488	0.620255	Hemoptysis	GCC_mean_sup	114	47158
0.0257334	0.0941438	0.273341	0.784591	Hemoptysis	RNFL_mean_sup	114	47158
-0.107044	0.0955001	-1.12088	0.262339	Hemoptysis	GCL_mean_sup	114	47158
-0.0737645	0.0954977	-0.772423	0.439864	Hemoptysis	IPL_mean_sup	114	47158
-0.0488208	0.0948955	-0.514469	0.606924	Hemoptysis	INL_mean_sup	114	47158
-0.0334708	0.0948909	-0.352729	0.724291	Hemoptysis	OPL_mean_sup	114	47158
-0.132145	0.101924	-1.29651	0.1948	Hemoptysis	ISOS_mean_sup	114	47158
-0.223509	0.0746754	-2.99307	0.00276185	Hemoptysis	PS_mean_sup	114	47158
0.0403851	0.0334306	1.20803	0.227036	Hemoptysis	RPE_mean_sup	114	47158
-0.0254338	0.0954658	-0.266418	0.789917	Hemoptysis	CSI_mean_sup	114	47158
0.00700175	0.0904729	0.0773906	0.938313	Hemoptysis	GCC_mean_inf	114	47158
0.066782	0.0377644	1.76839	0.0769965	Hemoptysis	RNFL_mean_inf	114	47158
-0.1486	0.109277	-1.35985	0.173876	Hemoptysis	GCL_mean_inf	114	47158
-0.118349	0.097303	-1.21629	0.223873	Hemoptysis	IPL_mean_inf	114	47158
-0.0706298	0.092481	-0.763722	0.445033	Hemoptysis	INL_mean_inf	114	47158
-0.0176053	0.0932394	-0.188819	0.850235	Hemoptysis	OPL_mean_inf	114	47158
-0.0787722	0.102187	-0.770865	0.440787	Hemoptysis	ISOS_mean_inf	114	47158
-0.165833	0.0692539	-2.39457	0.0166398	Hemoptysis	PS_mean_inf	114	47158
-0.0191513	0.12891	-0.148564	0.881898	Hemoptysis	RPE_mean_inf	114	47158
0.00629217	0.0966374	0.0651112	0.948085	Hemoptysis	CSI_mean_inf	114	47158
-0.0109206	0.0932136	-0.117157	0.906736	Abnormal_sputum	GCC	117	47155
0.0703513	0.0932697	0.754279	0.450682	Abnormal_sputum	RNFL	117	47155
-0.0990753	0.0930377	-1.06489	0.286924	Abnormal_sputum	GCL	117	47155
-0.0535816	0.0942358	-0.56859	0.569634	Abnormal_sputum	IPL	117	47155
-0.0115012	0.0933052	-0.123265	0.901897	Abnormal_sputum	INL	117	47155
0.00201553	0.0931576	0.0216357	0.982739	Abnormal_sputum	OPL+ONL	117	47155
-0.157576	0.0990726	-1.59051	0.111719	Abnormal_sputum	ISOS	117	47155
-0.234714	0.0840081	-2.79395	0.00520689	Abnormal_sputum	PS	117	47155
0.0766628	0.0827545	0.926389	0.354244	Abnormal_sputum	RPE+BM	117	47155
0.00188859	0.0951149	0.0198559	0.984158	Abnormal_sputum	CSI	117	47155
-0.046248	0.0930163	-0.497203	0.619046	Abnormal_sputum	GCC_mean_sup	117	47155
0.020352	0.0931587	0.218466	0.827066	Abnormal_sputum	RNFL_mean_sup	117	47155
-0.105377	0.0942824	-1.11767	0.263707	Abnormal_sputum	GCL_mean_sup	117	47155
-0.0641565	0.0942483	-0.680719	0.49605	Abnormal_sputum	IPL_mean_sup	117	47155
-0.0290913	0.0935675	-0.310912	0.755867	Abnormal_sputum	INL_mean_sup	117	47155
-0.0227766	0.0935543	-0.243458	0.807651	Abnormal_sputum	OPL_mean_sup	117	47155
-0.133083	0.100537	-1.32372	0.185596	Abnormal_sputum	ISOS_mean_sup	117	47155
-0.227115	0.0732551	-3.10033	0.00193304	Abnormal_sputum	PS_mean_sup	117	47155
0.0379225	0.035587	1.06563	0.286592	Abnormal_sputum	RPE_mean_sup	117	47155
-0.0224946	0.0942978	-0.238548	0.811456	Abnormal_sputum	CSI_mean_sup	117	47155
0.0104144	0.0874436	0.119099	0.905197	Abnormal_sputum	GCC_mean_inf	117	47155
0.0665713	0.0377816	1.762	0.0780687	Abnormal_sputum	RNFL_mean_inf	117	47155
-0.145025	0.107893	-1.34416	0.178895	Abnormal_sputum	GCL_mean_inf	117	47155
-0.103405	0.0962674	-1.07414	0.28276	Abnormal_sputum	IPL_mean_inf	117	47155
-0.0499067	0.0915899	-0.544893	0.585827	Abnormal_sputum	INL_mean_inf	117	47155
-0.00696684	0.0921009	-0.0756435	0.939703	Abnormal_sputum	OPL_mean_inf	117	47155
-0.0850718	0.101246	-0.84025	0.400768	Abnormal_sputum	ISOS_mean_inf	117	47155
-0.166502	0.0683755	-2.4351	0.0148875	Abnormal_sputum	PS_mean_inf	117	47155
-0.0222472	0.13151	-0.169167	0.865665	Abnormal_sputum	RPE_mean_inf	117	47155
0.00874805	0.0954358	0.0916642	0.926965	Abnormal_sputum	CSI_mean_inf	117	47155
-0.083495	0.0754438	-1.10672	0.268416	Chronic_sinusitis	GCC	182	47090
-0.10749	0.0762664	-1.4094	0.158716	Chronic_sinusitis	RNFL	182	47090
-0.0539201	0.0754179	-0.714951	0.474639	Chronic_sinusitis	GCL	182	47090
-0.013738	0.0753701	-0.182274	0.855368	Chronic_sinusitis	IPL	182	47090
0.0380108	0.0745145	0.510112	0.609973	Chronic_sinusitis	INL	182	47090
0.00614583	0.0750161	0.0819268	0.934705	Chronic_sinusitis	OPL+ONL	182	47090
0.00450083	0.0769199	0.0585132	0.95334	Chronic_sinusitis	ISOS	182	47090
-0.0814227	0.0732039	-1.11227	0.266021	Chronic_sinusitis	PS	182	47090
-0.0471968	0.0794205	-0.594264	0.552336	Chronic_sinusitis	RPE+BM	182	47090
-0.0801291	0.0772647	-1.03707	0.299702	Chronic_sinusitis	CSI	182	47090
-0.035418	0.0755839	-0.468592	0.639361	Chronic_sinusitis	GCC_mean_sup	182	47090
-0.0175115	0.0758291	-0.230934	0.817366	Chronic_sinusitis	RNFL_mean_sup	182	47090
-0.0626901	0.0763239	-0.821369	0.411436	Chronic_sinusitis	GCL_mean_sup	182	47090
-0.00684866	0.0753957	-0.0908363	0.927623	Chronic_sinusitis	IPL_mean_sup	182	47090
0.0324085	0.0748667	0.432883	0.6651	Chronic_sinusitis	INL_mean_sup	182	47090
-0.0152419	0.0752144	-0.202645	0.839412	Chronic_sinusitis	OPL_mean_sup	182	47090
-0.0312156	0.0781688	-0.399335	0.689646	Chronic_sinusitis	ISOS_mean_sup	182	47090
-0.064862	0.0718515	-0.902723	0.366673	Chronic_sinusitis	PS_mean_sup	182	47090
-0.0438696	0.0934428	-0.469481	0.638726	Chronic_sinusitis	RPE_mean_sup	182	47090
-0.0730022	0.0766653	-0.952219	0.340986	Chronic_sinusitis	CSI_mean_sup	182	47090
-0.151477	0.0856722	-1.7681	0.0770444	Chronic_sinusitis	GCC_mean_inf	182	47090
-0.203376	0.0889812	-2.28561	0.0222773	Chronic_sinusitis	RNFL_mean_inf	182	47090
-0.0321723	0.082848	-0.38833	0.697772	Chronic_sinusitis	GCL_mean_inf	182	47090
-0.0265985	0.0769615	-0.345607	0.729638	Chronic_sinusitis	IPL_mean_inf	182	47090
0.0390838	0.0740663	0.527686	0.597717	Chronic_sinusitis	INL_mean_inf	182	47090
0.0398099	0.0747484	0.532586	0.594321	Chronic_sinusitis	OPL_mean_inf	182	47090
0.0693781	0.0616241	1.12583	0.260238	Chronic_sinusitis	ISOS_mean_inf	182	47090
-0.0802411	0.0666046	-1.20474	0.228304	Chronic_sinusitis	PS_mean_inf	182	47090
-0.179884	0.198219	-0.907497	0.364144	Chronic_sinusitis	RPE_mean_inf	182	47090
-0.0897943	0.0776371	-1.15659	0.24744	Chronic_sinusitis	CSI_mean_inf	182	47090
-0.18687	0.150338	-1.243	0.213869	Chronic_pharyngitis_and_nasopharyngitis	GCC	45	47227
-0.14394	0.152525	-0.943709	0.345318	Chronic_pharyngitis_and_nasopharyngitis	RNFL	45	47227
-0.255428	0.151163	-1.68975	0.0910762	Chronic_pharyngitis_and_nasopharyngitis	GCL	45	47227
-0.0582924	0.152097	-0.383259	0.701528	Chronic_pharyngitis_and_nasopharyngitis	IPL	45	47227
-0.189393	0.154152	-1.22861	0.219217	Chronic_pharyngitis_and_nasopharyngitis	INL	45	47227
-0.160086	0.151348	-1.05773	0.290177	Chronic_pharyngitis_and_nasopharyngitis	OPL+ONL	45	47227
0.0288067	0.152265	0.189187	0.849946	Chronic_pharyngitis_and_nasopharyngitis	ISOS	45	47227
-0.178128	0.140115	-1.2713	0.203621	Chronic_pharyngitis_and_nasopharyngitis	PS	45	47227
0.00876981	0.145174	0.0604089	0.95183	Chronic_pharyngitis_and_nasopharyngitis	RPE+BM	45	47227
0.0492375	0.154932	0.317801	0.750636	Chronic_pharyngitis_and_nasopharyngitis	CSI	45	47227
-0.204359	0.149476	-1.36717	0.171574	Chronic_pharyngitis_and_nasopharyngitis	GCC_mean_sup	45	47227
-0.125602	0.15381	-0.816604	0.414155	Chronic_pharyngitis_and_nasopharyngitis	RNFL_mean_sup	45	47227
-0.282127	0.147887	-1.90772	0.0564269	Chronic_pharyngitis_and_nasopharyngitis	GCL_mean_sup	45	47227
-0.0873849	0.152139	-0.574376	0.565713	Chronic_pharyngitis_and_nasopharyngitis	IPL_mean_sup	45	47227
-0.187227	0.150584	-1.24334	0.213744	Chronic_pharyngitis_and_nasopharyngitis	INL_mean_sup	45	47227
-0.205337	0.152141	-1.34965	0.177128	Chronic_pharyngitis_and_nasopharyngitis	OPL_mean_sup	45	47227
-0.0729747	0.159611	-0.457205	0.647524	Chronic_pharyngitis_and_nasopharyngitis	ISOS_mean_sup	45	47227
-0.147649	0.131945	-1.11902	0.263131	Chronic_pharyngitis_and_nasopharyngitis	PS_mean_sup	45	47227
-0.168171	0.21296	-0.789683	0.429713	Chronic_pharyngitis_and_nasopharyngitis	RPE_mean_sup	45	47227
-0.00294322	0.153508	-0.019173	0.984703	Chronic_pharyngitis_and_nasopharyngitis	CSI_mean_sup	45	47227
-0.127061	0.172017	-0.738656	0.460116	Chronic_pharyngitis_and_nasopharyngitis	GCC_mean_inf	45	47227
-0.217767	0.17691	-1.23095	0.218342	Chronic_pharyngitis_and_nasopharyngitis	RNFL_mean_inf	45	47227
-0.0401336	0.16746	-0.239661	0.810593	Chronic_pharyngitis_and_nasopharyngitis	GCL_mean_inf	45	47227
0.0512612	0.12107	0.423403	0.672001	Chronic_pharyngitis_and_nasopharyngitis	IPL_mean_inf	45	47227
-0.0362297	0.148929	-0.243267	0.807798	Chronic_pharyngitis_and_nasopharyngitis	INL_mean_inf	45	47227
-0.00420454	0.149343	-0.0281536	0.97754	Chronic_pharyngitis_and_nasopharyngitis	OPL_mean_inf	45	47227
0.0733349	0.120431	0.608936	0.542567	Chronic_pharyngitis_and_nasopharyngitis	ISOS_mean_inf	45	47227
-0.0905692	0.128743	-0.703489	0.481751	Chronic_pharyngitis_and_nasopharyngitis	PS_mean_inf	45	47227
-0.0027509	0.147414	-0.0186611	0.985111	Chronic_pharyngitis_and_nasopharyngitis	RPE_mean_inf	45	47227
0.106035	0.153599	0.690335	0.489984	Chronic_pharyngitis_and_nasopharyngitis	CSI_mean_inf	45	47227
0.105986	0.342168	0.309749	0.756752	Wheezing	GCC	9	47263
0.0113537	0.338284	0.0335626	0.973226	Wheezing	RNFL	9	47263
0.202236	0.338474	0.597494	0.550178	Wheezing	GCL	9	47263
0.0921432	0.337574	0.272957	0.784886	Wheezing	IPL	9	47263
0.512533	0.316733	1.61819	0.105623	Wheezing	INL	9	47263
-0.0366735	0.337335	-0.108715	0.913428	Wheezing	OPL+ONL	9	47263
-0.115468	0.355816	-0.324516	0.745547	Wheezing	ISOS	9	47263
0.000321066	0.339054	0.000946947	0.999244	Wheezing	PS	9	47263
0.218267	0.172126	1.26807	0.204774	Wheezing	RPE+BM	9	47263
-0.32464	0.347231	-0.93494	0.349819	Wheezing	CSI	9	47263
0.0689923	0.337502	0.204421	0.838025	Wheezing	GCC_mean_sup	9	47263
0.161788	0.309588	0.522591	0.601259	Wheezing	RNFL_mean_sup	9	47263
-0.0148955	0.342312	-0.0435143	0.965292	Wheezing	GCL_mean_sup	9	47263
-0.090491	0.340356	-0.265871	0.790338	Wheezing	IPL_mean_sup	9	47263
0.417145	0.311587	1.33878	0.180643	Wheezing	INL_mean_sup	9	47263
-0.112582	0.340366	-0.330768	0.74082	Wheezing	OPL_mean_sup	9	47263
-0.0992326	0.362237	-0.273944	0.784128	Wheezing	ISOS_mean_sup	9	47263
-0.052684	0.329762	-0.159764	0.873067	Wheezing	PS_mean_sup	9	47263
0.0566858	0.0595447	0.951987	0.341103	Wheezing	RPE_mean_sup	9	47263
-0.264812	0.3427	-0.772724	0.439686	Wheezing	CSI_mean_sup	9	47263
0.0418552	0.225796	0.185368	0.852941	Wheezing	GCC_mean_inf	9	47263
-0.0724208	0.383969	-0.188611	0.850398	Wheezing	RNFL_mean_inf	9	47263
0.0794022	0.132815	0.597839	0.549947	Wheezing	GCL_mean_inf	9	47263
0.024157	0.320267	0.0754275	0.939875	Wheezing	IPL_mean_inf	9	47263
0.256225	0.193123	1.32674	0.184593	Wheezing	INL_mean_inf	9	47263
-0.084059	0.332906	-0.2525	0.800654	Wheezing	OPL_mean_inf	9	47263
-0.158668	0.3795	-0.418098	0.675875	Wheezing	ISOS_mean_inf	9	47263
0.129745	0.385416	0.336635	0.736392	Wheezing	PS_mean_inf	9	47263
0.0320408	0.173557	0.184612	0.853533	Wheezing	RPE_mean_inf	9	47263
-0.47875	0.359138	-1.33305	0.182515	Wheezing	CSI_mean_inf	9	47263
-0.0772973	0.0690136	-1.12003	0.262701	Nasal_polyps	GCC	211	47061
-0.0575669	0.0699852	-0.822558	0.41076	Nasal_polyps	RNFL	211	47061
-0.0798873	0.0690873	-1.15632	0.247549	Nasal_polyps	GCL	211	47061
-0.0573338	0.0699791	-0.819299	0.412616	Nasal_polyps	IPL	211	47061
0.0420586	0.0685948	0.613146	0.53978	Nasal_polyps	INL	211	47061
0.0519894	0.0690668	0.752741	0.451605	Nasal_polyps	OPL+ONL	211	47061
-0.0521915	0.0708739	-0.7364	0.461488	Nasal_polyps	ISOS	211	47061
-0.0602065	0.0673431	-0.894027	0.371308	Nasal_polyps	PS	211	47061
-0.0279736	0.0727302	-0.384621	0.700518	Nasal_polyps	RPE+BM	211	47061
-0.0478231	0.0711809	-0.671854	0.501677	Nasal_polyps	CSI	211	47061
-0.101085	0.069007	-1.46485	0.142962	Nasal_polyps	GCC_mean_sup	211	47061
-0.0745761	0.070948	-1.05114	0.293195	Nasal_polyps	RNFL_mean_sup	211	47061
-0.103266	0.0702312	-1.47038	0.14146	Nasal_polyps	GCL_mean_sup	211	47061
-0.0671139	0.0702232	-0.955722	0.339213	Nasal_polyps	IPL_mean_sup	211	47061
0.0260383	0.0692349	0.376087	0.706853	Nasal_polyps	INL_mean_sup	211	47061
0.0503507	0.0685676	0.734322	0.462752	Nasal_polyps	OPL_mean_sup	211	47061
-0.0118093	0.0698494	-0.169068	0.865744	Nasal_polyps	ISOS_mean_sup	211	47061
-0.0963793	0.0631571	-1.52602	0.127004	Nasal_polyps	PS_mean_sup	211	47061
-0.10858	0.0944051	-1.15015	0.250082	Nasal_polyps	RPE_mean_sup	211	47061
-0.0240231	0.0706166	-0.340191	0.733713	Nasal_polyps	CSI_mean_sup	211	47061
-0.0322203	0.0753172	-0.427795	0.668801	Nasal_polyps	GCC_mean_inf	211	47061
-0.0301979	0.07623	-0.396142	0.692001	Nasal_polyps	RNFL_mean_inf	211	47061
-0.019224	0.0724292	-0.265418	0.790687	Nasal_polyps	GCL_mean_inf	211	47061
-0.0112908	0.069756	-0.161861	0.871415	Nasal_polyps	IPL_mean_inf	211	47061
0.0374069	0.0669288	0.558906	0.576226	Nasal_polyps	INL_mean_inf	211	47061
0.0520342	0.0686353	0.758127	0.448375	Nasal_polyps	OPL_mean_inf	211	47061
-0.0663157	0.0735959	-0.901078	0.367547	Nasal_polyps	ISOS_mean_inf	211	47061
-0.00803818	0.0676728	-0.11878	0.90545	Nasal_polyps	PS_mean_inf	211	47061
-0.0251485	0.100797	-0.249497	0.802976	Nasal_polyps	RPE_mean_inf	211	47061
-0.0634656	0.0718097	-0.883803	0.376803	Nasal_polyps	CSI_mean_inf	211	47061
0.240966	0.459359	0.524571	0.599881	Other_pulmonary_inflamation_or_edema	GCC	5	47267
-0.322832	0.461072	-0.700178	0.483816	Other_pulmonary_inflamation_or_edema	RNFL	5	47267
0.710461	0.423002	1.67957	0.093041	Other_pulmonary_inflamation_or_edema	GCL	5	47267
0.503894	0.443483	1.13622	0.255865	Other_pulmonary_inflamation_or_edema	IPL	5	47267
0.242291	0.436127	0.555551	0.578518	Other_pulmonary_inflamation_or_edema	INL	5	47267
-0.18216	0.456008	-0.399467	0.689549	Other_pulmonary_inflamation_or_edema	OPL+ONL	5	47267
-0.906448	0.550079	-1.64785	0.0993832	Other_pulmonary_inflamation_or_edema	ISOS	5	47267
-0.64198	0.325607	-1.97164	0.0486505	Other_pulmonary_inflamation_or_edema	PS	5	47267
0.164529	0.273462	0.601652	0.547406	Other_pulmonary_inflamation_or_edema	RPE+BM	5	47267
0.115071	0.463263	0.248393	0.80383	Other_pulmonary_inflamation_or_edema	CSI	5	47267
0.174185	0.419082	0.415635	0.677677	Other_pulmonary_inflamation_or_edema	GCC_mean_sup	5	47267
-0.299	0.460713	-0.648994	0.516342	Other_pulmonary_inflamation_or_edema	RNFL_mean_sup	5	47267
0.197494	0.126109	1.56605	0.117336	Other_pulmonary_inflamation_or_edema	GCL_mean_sup	5	47267
0.329762	0.313465	1.05199	0.292803	Other_pulmonary_inflamation_or_edema	IPL_mean_sup	5	47267
0.128898	0.446896	0.28843	0.773018	Other_pulmonary_inflamation_or_edema	INL_mean_sup	5	47267
-0.26299	0.458397	-0.573716	0.56616	Other_pulmonary_inflamation_or_edema	OPL_mean_sup	5	47267
-0.661545	0.343479	-1.92602	0.0541023	Other_pulmonary_inflamation_or_edema	ISOS_mean_sup	5	47267
-0.444693	0.227937	-1.95095	0.0510635	Other_pulmonary_inflamation_or_edema	PS_mean_sup	5	47267
0.0585425	0.0970088	0.603476	0.546192	Other_pulmonary_inflamation_or_edema	RPE_mean_sup	5	47267
0.0470464	0.457971	0.102728	0.918179	Other_pulmonary_inflamation_or_edema	CSI_mean_sup	5	47267
-0.153868	0.506709	-0.303661	0.761386	Other_pulmonary_inflamation_or_edema	GCC_mean_inf	5	47267
-0.402131	0.503558	-0.79858	0.424534	Other_pulmonary_inflamation_or_edema	RNFL_mean_inf	5	47267
0.056761	0.243662	0.23295	0.8158	Other_pulmonary_inflamation_or_edema	GCL_mean_inf	5	47267
0.0658013	0.343442	0.191593	0.848061	Other_pulmonary_inflamation_or_edema	IPL_mean_inf	5	47267
0.00512929	0.448001	0.0114493	0.990865	Other_pulmonary_inflamation_or_edema	INL_mean_inf	5	47267
-0.150163	0.442141	-0.339626	0.734138	Other_pulmonary_inflamation_or_edema	OPL_mean_inf	5	47267
-0.552908	0.220606	-2.50631	0.0121998	Other_pulmonary_inflamation_or_edema	ISOS_mean_inf	5	47267
-0.450454	0.140112	-3.21495	0.00130466	Other_pulmonary_inflamation_or_edema	PS_mean_inf	5	47267
-0.0148273	0.483315	-0.0306782	0.975526	Other_pulmonary_inflamation_or_edema	RPE_mean_inf	5	47267
0.135883	0.455959	0.298015	0.765692	Other_pulmonary_inflamation_or_edema	CSI_mean_inf	5	47267
-0.180161	0.137064	-1.31443	0.188701	Acute_pharyngitis	GCC	55	47217
-0.116161	0.138906	-0.83626	0.403009	Acute_pharyngitis	RNFL	55	47217
-0.224374	0.137331	-1.63382	0.102296	Acute_pharyngitis	GCL	55	47217
-0.118298	0.138357	-0.855023	0.392538	Acute_pharyngitis	IPL	55	47217
0.110338	0.135289	0.815576	0.414743	Acute_pharyngitis	INL	55	47217
-0.0206804	0.136349	-0.151672	0.879445	Acute_pharyngitis	OPL+ONL	55	47217
0.170561	0.134166	1.27127	0.203634	Acute_pharyngitis	ISOS	55	47217
-0.0312259	0.1364	-0.228929	0.818924	Acute_pharyngitis	PS	55	47217
-0.0237146	0.140274	-0.169059	0.86575	Acute_pharyngitis	RPE+BM	55	47217
-0.195242	0.140204	-1.39255	0.163756	Acute_pharyngitis	CSI	55	47217
-0.175932	0.13696	-1.28455	0.198949	Acute_pharyngitis	GCC_mean_sup	55	47217
-0.149457	0.140987	-1.06008	0.28911	Acute_pharyngitis	RNFL_mean_sup	55	47217
-0.169683	0.137481	-1.23423	0.217117	Acute_pharyngitis	GCL_mean_sup	55	47217
-0.0817386	0.137459	-0.594638	0.552086	Acute_pharyngitis	IPL_mean_sup	55	47217
0.121141	0.135845	0.891759	0.372522	Acute_pharyngitis	INL_mean_sup	55	47217
-0.0155584	0.136517	-0.113967	0.909264	Acute_pharyngitis	OPL_mean_sup	55	47217
0.0924408	0.109797	0.841922	0.399832	Acute_pharyngitis	ISOS_mean_sup	55	47217
0.0192041	0.139772	0.137396	0.890717	Acute_pharyngitis	PS_mean_sup	55	47217
-0.242779	0.204355	-1.18803	0.234824	Acute_pharyngitis	RPE_mean_sup	55	47217
-0.138673	0.138995	-0.997688	0.318431	Acute_pharyngitis	CSI_mean_sup	55	47217
-0.147103	0.157985	-0.931118	0.351793	Acute_pharyngitis	GCC_mean_inf	55	47217
-0.0970502	0.158851	-0.610951	0.541232	Acute_pharyngitis	RNFL_mean_inf	55	47217
-0.118617	0.16058	-0.738678	0.460102	Acute_pharyngitis	GCL_mean_inf	55	47217
-0.075298	0.143339	-0.525316	0.599363	Acute_pharyngitis	IPL_mean_inf	55	47217
0.0922689	0.134144	0.687837	0.491555	Acute_pharyngitis	INL_mean_inf	55	47217
0.0248026	0.136128	0.1822	0.855425	Acute_pharyngitis	OPL_mean_inf	55	47217
0.123258	0.0789392	1.56143	0.118423	Acute_pharyngitis	ISOS_mean_inf	55	47217
-0.1128	0.114967	-0.981147	0.32652	Acute_pharyngitis	PS_mean_inf	55	47217
-0.00812123	0.152152	-0.0533759	0.957432	Acute_pharyngitis	RPE_mean_inf	55	47217
-0.227524	0.141786	-1.60471	0.108558	Acute_pharyngitis	CSI_mean_inf	55	47217
-0.121202	0.224156	-0.540704	0.588712	Abdominal_aortic_aneurysm	GCC	19	47253
-0.126254	0.232713	-0.542529	0.587454	Abdominal_aortic_aneurysm	RNFL	19	47253
-0.0826666	0.226947	-0.364255	0.715667	Abdominal_aortic_aneurysm	GCL	19	47253
-0.0873188	0.234046	-0.373085	0.709085	Abdominal_aortic_aneurysm	IPL	19	47253
-0.43243	0.244145	-1.7712	0.0765273	Abdominal_aortic_aneurysm	INL	19	47253
0.0121517	0.232079	0.0523602	0.958242	Abdominal_aortic_aneurysm	OPL+ONL	19	47253
-0.411769	0.259901	-1.58433	0.113119	Abdominal_aortic_aneurysm	ISOS	19	47253
0.0272979	0.220097	0.124026	0.901294	Abdominal_aortic_aneurysm	PS	19	47253
-0.420341	0.298527	-1.40805	0.159116	Abdominal_aortic_aneurysm	RPE+BM	19	47253
-0.19613	0.233788	-0.83892	0.401514	Abdominal_aortic_aneurysm	CSI	19	47253
-0.0779722	0.223816	-0.348376	0.727558	Abdominal_aortic_aneurysm	GCC_mean_sup	19	47253
-0.119609	0.234636	-0.509763	0.610217	Abdominal_aortic_aneurysm	RNFL_mean_sup	19	47253
-0.0225457	0.231581	-0.0973556	0.922444	Abdominal_aortic_aneurysm	GCL_mean_sup	19	47253
-0.0129099	0.232485	-0.0555301	0.955716	Abdominal_aortic_aneurysm	IPL_mean_sup	19	47253
-0.270075	0.234089	-1.15373	0.248611	Abdominal_aortic_aneurysm	INL_mean_sup	19	47253
0.0733078	0.232189	0.315725	0.752211	Abdominal_aortic_aneurysm	OPL_mean_sup	19	47253
-0.366941	0.263832	-1.39082	0.164281	Abdominal_aortic_aneurysm	ISOS_mean_sup	19	47253
-0.00110196	0.217679	-0.00506229	0.995961	Abdominal_aortic_aneurysm	PS_mean_sup	19	47253
-0.388689	0.353071	-1.10088	0.27095	Abdominal_aortic_aneurysm	RPE_mean_sup	19	47253
-0.130198	0.228012	-0.571015	0.567989	Abdominal_aortic_aneurysm	CSI_mean_sup	19	47253
-0.155064	0.244229	-0.634913	0.525485	Abdominal_aortic_aneurysm	GCC_mean_inf	19	47253
0.0138602	0.235824	0.0587736	0.953132	Abdominal_aortic_aneurysm	RNFL_mean_inf	19	47253
-0.222587	0.255693	-0.870525	0.384013	Abdominal_aortic_aneurysm	GCL_mean_inf	19	47253
-0.188202	0.225693	-0.833884	0.404347	Abdominal_aortic_aneurysm	IPL_mean_inf	19	47253
-0.338372	0.180034	-1.87949	0.0601777	Abdominal_aortic_aneurysm	INL_mean_inf	19	47253
-0.112195	0.22169	-0.50609	0.612793	Abdominal_aortic_aneurysm	OPL_mean_inf	19	47253
-0.429957	0.243291	-1.76726	0.0771853	Abdominal_aortic_aneurysm	ISOS_mean_inf	19	47253
0.202556	0.260106	0.778745	0.43613	Abdominal_aortic_aneurysm	PS_mean_inf	19	47253
-0.376896	0.720939	-0.522785	0.601124	Abdominal_aortic_aneurysm	RPE_mean_inf	19	47253
-0.197708	0.240824	-0.820965	0.411666	Abdominal_aortic_aneurysm	CSI_mean_inf	19	47253
-0.380157	0.14315	-2.65566	0.00791533	Aortic_aneurysm	GCC	46	47226
-0.269494	0.151522	-1.77858	0.0753086	Aortic_aneurysm	RNFL	46	47226
-0.404512	0.146802	-2.7555	0.00586021	Aortic_aneurysm	GCL	46	47226
-0.353657	0.152721	-2.3157	0.0205747	Aortic_aneurysm	IPL	46	47226
-0.2693	0.153118	-1.75877	0.0786168	Aortic_aneurysm	INL	46	47226
-0.0913976	0.149001	-0.613402	0.539611	Aortic_aneurysm	OPL+ONL	46	47226
-0.57101	0.171848	-3.32277	0.000891285	Aortic_aneurysm	ISOS	46	47226
-0.15724	0.13477	-1.16673	0.243321	Aortic_aneurysm	PS	46	47226
-0.0128118	0.15036	-0.0852072	0.932097	Aortic_aneurysm	RPE+BM	46	47226
-0.180598	0.151005	-1.19597	0.231707	Aortic_aneurysm	CSI	46	47226
-0.28865	0.141176	-2.04461	0.0408935	Aortic_aneurysm	GCC_mean_sup	46	47226
-0.224918	0.152179	-1.47798	0.139413	Aortic_aneurysm	RNFL_mean_sup	46	47226
-0.263357	0.145135	-1.81457	0.0695898	Aortic_aneurysm	GCL_mean_sup	46	47226
-0.244155	0.149116	-1.63735	0.101558	Aortic_aneurysm	IPL_mean_sup	46	47226
-0.161336	0.149702	-1.07772	0.28116	Aortic_aneurysm	INL_mean_sup	46	47226
-0.00596244	0.148777	-0.0400764	0.968032	Aortic_aneurysm	OPL_mean_sup	46	47226
-0.582149	0.150813	-3.86007	0.000113354	Aortic_aneurysm	ISOS_mean_sup	46	47226
-0.111467	0.129892	-0.85815	0.39081	Aortic_aneurysm	PS_mean_sup	46	47226
-0.00405722	0.16413	-0.0247196	0.980279	Aortic_aneurysm	RPE_mean_sup	46	47226
-0.133251	0.148022	-0.900212	0.368008	Aortic_aneurysm	CSI_mean_sup	46	47226
-0.346126	0.142013	-2.43728	0.0147981	Aortic_aneurysm	GCC_mean_inf	46	47226
-0.313896	0.17211	-1.82381	0.0681808	Aortic_aneurysm	RNFL_mean_inf	46	47226
-0.259897	0.163572	-1.58889	0.112086	Aortic_aneurysm	GCL_mean_inf	46	47226
-0.198117	0.146472	-1.3526	0.176185	Aortic_aneurysm	IPL_mean_inf	46	47226
-0.13977	0.138204	-1.01133	0.311857	Aortic_aneurysm	INL_mean_inf	46	47226
-0.0683749	0.143974	-0.47491	0.634851	Aortic_aneurysm	OPL_mean_inf	46	47226
-0.426324	0.141089	-3.02167	0.00251388	Aortic_aneurysm	ISOS_mean_inf	46	47226
-0.0595208	0.131321	-0.453245	0.650372	Aortic_aneurysm	PS_mean_inf	46	47226
-0.0114895	0.185762	-0.0618505	0.950682	Aortic_aneurysm	RPE_mean_inf	46	47226
-0.178896	0.154516	-1.15779	0.246951	Aortic_aneurysm	CSI_mean_inf	46	47226
-0.357868	0.121113	-2.95483	0.00312842	Other_aneurysm	GCC	65	47207
-0.218314	0.127234	-1.71584	0.086191	Other_aneurysm	RNFL	65	47207
-0.431479	0.123685	-3.48854	0.000485672	Other_aneurysm	GCL	65	47207
-0.330366	0.128526	-2.57043	0.0101573	Other_aneurysm	IPL	65	47207
-0.249272	0.128878	-1.93416	0.053093	Other_aneurysm	INL	65	47207
-0.110658	0.125727	-0.880152	0.378777	Other_aneurysm	OPL+ONL	65	47207
-0.421057	0.140694	-2.99271	0.00276509	Other_aneurysm	ISOS	65	47207
-0.141226	0.11479	-1.2303	0.218583	Other_aneurysm	PS	65	47207
0.0134993	0.121887	0.110753	0.911812	Other_aneurysm	RPE+BM	65	47207
-0.272518	0.128206	-2.12562	0.0335346	Other_aneurysm	CSI	65	47207
-0.298722	0.11906	-2.50901	0.0121069	Other_aneurysm	GCC_mean_sup	65	47207
-0.188184	0.128088	-1.46918	0.141784	Other_aneurysm	RNFL_mean_sup	65	47207
-0.327322	0.120371	-2.71927	0.00654266	Other_aneurysm	GCL_mean_sup	65	47207
-0.259355	0.125323	-2.06949	0.0385004	Other_aneurysm	IPL_mean_sup	65	47207
-0.206311	0.125512	-1.64376	0.100227	Other_aneurysm	INL_mean_sup	65	47207
-0.048487	0.125957	-0.384948	0.700276	Other_aneurysm	OPL_mean_sup	65	47207
-0.42169	0.137024	-3.07749	0.0020875	Other_aneurysm	ISOS_mean_sup	65	47207
-0.111231	0.110223	-1.00915	0.312904	Other_aneurysm	PS_mean_sup	65	47207
-0.0143329	0.141811	-0.10107	0.919495	Other_aneurysm	RPE_mean_sup	65	47207
-0.237454	0.125321	-1.89477	0.0581235	Other_aneurysm	CSI_mean_sup	65	47207
-0.313118	0.124803	-2.5089	0.0121109	Other_aneurysm	GCC_mean_inf	65	47207
-0.309375	0.145358	-2.12836	0.0333072	Other_aneurysm	RNFL_mean_inf	65	47207
-0.224626	0.140053	-1.60386	0.108745	Other_aneurysm	GCL_mean_inf	65	47207
-0.129935	0.126662	-1.02584	0.304966	Other_aneurysm	IPL_mean_inf	65	47207
-0.0584799	0.120632	-0.484781	0.627832	Other_aneurysm	INL_mean_inf	65	47207
-0.0299239	0.122224	-0.244828	0.80659	Other_aneurysm	OPL_mean_inf	65	47207
-0.350311	0.128821	-2.71936	0.0065409	Other_aneurysm	ISOS_mean_inf	65	47207
-0.0395998	0.114308	-0.34643	0.72902	Other_aneurysm	PS_mean_inf	65	47207
-0.00159671	0.139923	-0.0114113	0.990895	Other_aneurysm	RPE_mean_inf	65	47207
-0.264457	0.131481	-2.01136	0.044287	Other_aneurysm	CSI_mean_inf	65	47207
-0.0839053	0.160501	-0.522771	0.601134	Arterial_embolism_and_thrombosis	GCC	38	47234
0.0380021	0.163613	0.232267	0.81633	Arterial_embolism_and_thrombosis	RNFL	38	47234
-0.123985	0.161979	-0.765442	0.444008	Arterial_embolism_and_thrombosis	GCL	38	47234
-0.211456	0.166752	-1.26808	0.204768	Arterial_embolism_and_thrombosis	IPL	38	47234
-0.315182	0.170001	-1.854	0.0637392	Arterial_embolism_and_thrombosis	INL	38	47234
-0.368642	0.167501	-2.20084	0.0277475	Arterial_embolism_and_thrombosis	OPL+ONL	38	47234
-0.170828	0.173509	-0.984544	0.324848	Arterial_embolism_and_thrombosis	ISOS	38	47234
-0.261965	0.143945	-1.8199	0.0687744	Arterial_embolism_and_thrombosis	PS	38	47234
-0.213562	0.195791	-1.09077	0.275376	Arterial_embolism_and_thrombosis	RPE+BM	38	47234
0.00213734	0.164588	0.012986	0.989639	Arterial_embolism_and_thrombosis	CSI	38	47234
-0.0555754	0.161007	-0.345174	0.729964	Arterial_embolism_and_thrombosis	GCC_mean_sup	38	47234
-0.00330309	0.165359	-0.0199753	0.984063	Arterial_embolism_and_thrombosis	RNFL_mean_sup	38	47234
-0.00621186	0.164763	-0.0377017	0.969926	Arterial_embolism_and_thrombosis	GCL_mean_sup	38	47234
-0.164371	0.164902	-0.99678	0.318871	Arterial_embolism_and_thrombosis	IPL_mean_sup	38	47234
-0.208236	0.163814	-1.27118	0.203666	Arterial_embolism_and_thrombosis	INL_mean_sup	38	47234
-0.301584	0.166798	-1.80808	0.0705946	Arterial_embolism_and_thrombosis	OPL_mean_sup	38	47234
-0.0296674	0.167502	-0.177117	0.859417	Arterial_embolism_and_thrombosis	ISOS_mean_sup	38	47234
-0.243103	0.125155	-1.94241	0.0520879	Arterial_embolism_and_thrombosis	PS_mean_sup	38	47234
-0.186095	0.232887	-0.799078	0.424245	Arterial_embolism_and_thrombosis	RPE_mean_sup	38	47234
0.00762735	0.163078	0.0467711	0.962696	Arterial_embolism_and_thrombosis	CSI_mean_sup	38	47234
-0.0646085	0.179619	-0.359698	0.719073	Arterial_embolism_and_thrombosis	GCC_mean_inf	38	47234
0.00921274	0.16644	0.0553517	0.955858	Arterial_embolism_and_thrombosis	RNFL_mean_inf	38	47234
-0.101389	0.188931	-0.536649	0.59151	Arterial_embolism_and_thrombosis	GCL_mean_inf	38	47234
-0.0762078	0.167867	-0.453977	0.649846	Arterial_embolism_and_thrombosis	IPL_mean_inf	38	47234
-0.187258	0.150715	-1.24247	0.214064	Arterial_embolism_and_thrombosis	INL_mean_inf	38	47234
-0.223553	0.156269	-1.43056	0.152555	Arterial_embolism_and_thrombosis	OPL_mean_inf	38	47234
-0.290119	0.178584	-1.62456	0.104257	Arterial_embolism_and_thrombosis	ISOS_mean_inf	38	47234
-0.129617	0.130552	-0.992834	0.320791	Arterial_embolism_and_thrombosis	PS_mean_inf	38	47234
-0.663241	0.588704	-1.12661	0.259907	Arterial_embolism_and_thrombosis	RPE_mean_inf	38	47234
-0.0145525	0.166737	-0.0872779	0.930451	Arterial_embolism_and_thrombosis	CSI_mean_inf	38	47234
-0.158799	0.138651	-1.14531	0.25208	Other_disorders_of_arteries_and_arterioles	GCC	51	47221
-0.126642	0.143441	-0.882887	0.377297	Other_disorders_of_arteries_and_arterioles	RNFL	51	47221
-0.132236	0.140373	-0.942034	0.346175	Other_disorders_of_arteries_and_arterioles	GCL	51	47221
-0.152247	0.143652	-1.05983	0.28922	Other_disorders_of_arteries_and_arterioles	IPL	51	47221
-0.210408	0.14531	-1.44799	0.147619	Other_disorders_of_arteries_and_arterioles	INL	51	47221
-0.166204	0.142965	-1.16255	0.245012	Other_disorders_of_arteries_and_arterioles	OPL+ONL	51	47221
-0.247832	0.153583	-1.61366	0.106601	Other_disorders_of_arteries_and_arterioles	ISOS	51	47221
0.0181473	0.138443	0.131081	0.895711	Other_disorders_of_arteries_and_arterioles	PS	51	47221
0.0440386	0.134641	0.327082	0.743606	Other_disorders_of_arteries_and_arterioles	RPE+BM	51	47221
-0.102704	0.143064	-0.717889	0.472826	Other_disorders_of_arteries_and_arterioles	CSI	51	47221
-0.110459	0.139134	-0.793905	0.427251	Other_disorders_of_arteries_and_arterioles	GCC_mean_sup	51	47221
-0.0193528	0.143001	-0.135334	0.892348	Other_disorders_of_arteries_and_arterioles	RNFL_mean_sup	51	47221
-0.111221	0.142286	-0.781672	0.434407	Other_disorders_of_arteries_and_arterioles	GCL_mean_sup	51	47221
-0.191288	0.142311	-1.34415	0.178899	Other_disorders_of_arteries_and_arterioles	IPL_mean_sup	51	47221
-0.164984	0.141929	-1.16244	0.245058	Other_disorders_of_arteries_and_arterioles	INL_mean_sup	51	47221
-0.178349	0.143789	-1.24036	0.214843	Other_disorders_of_arteries_and_arterioles	OPL_mean_sup	51	47221
-0.222684	0.156155	-1.42605	0.153854	Other_disorders_of_arteries_and_arterioles	ISOS_mean_sup	51	47221
0.0156887	0.13884	0.112998	0.910032	Other_disorders_of_arteries_and_arterioles	PS_mean_sup	51	47221
0.0379725	0.0596416	0.636678	0.524335	Other_disorders_of_arteries_and_arterioles	RPE_mean_sup	51	47221
-0.0544472	0.141366	-0.38515	0.700127	Other_disorders_of_arteries_and_arterioles	CSI_mean_sup	51	47221
-0.259305	0.148852	-1.74204	0.0815023	Other_disorders_of_arteries_and_arterioles	GCC_mean_inf	51	47221
-0.273689	0.166427	-1.64449	0.100074	Other_disorders_of_arteries_and_arterioles	RNFL_mean_inf	51	47221
-0.147586	0.163099	-0.904888	0.365525	Other_disorders_of_arteries_and_arterioles	GCL_mean_inf	51	47221
-0.104229	0.145118	-0.718232	0.472614	Other_disorders_of_arteries_and_arterioles	IPL_mean_inf	51	47221
-0.226248	0.128788	-1.75675	0.0789607	Other_disorders_of_arteries_and_arterioles	INL_mean_inf	51	47221
-0.135346	0.137418	-0.984922	0.324662	Other_disorders_of_arteries_and_arterioles	OPL_mean_inf	51	47221
-0.172828	0.158343	-1.09148	0.275062	Other_disorders_of_arteries_and_arterioles	ISOS_mean_inf	51	47221
0.0504848	0.146162	0.345402	0.729792	Other_disorders_of_arteries_and_arterioles	PS_mean_inf	51	47221
-0.158093	0.36535	-0.432716	0.665221	Other_disorders_of_arteries_and_arterioles	RPE_mean_inf	51	47221
-0.150551	0.14586	-1.03216	0.301998	Other_disorders_of_arteries_and_arterioles	CSI_mean_inf	51	47221
0.143904	0.252972	0.568852	0.569457	Pulmonary_congestion_and_hypostasis	GCC	16	47256
0.0544427	0.251794	0.216219	0.828817	Pulmonary_congestion_and_hypostasis	RNFL	16	47256
0.136443	0.250368	0.54497	0.585774	Pulmonary_congestion_and_hypostasis	GCL	16	47256
0.209546	0.251323	0.833772	0.40441	Pulmonary_congestion_and_hypostasis	IPL	16	47256
0.107572	0.247666	0.434344	0.664039	Pulmonary_congestion_and_hypostasis	INL	16	47256
0.24396	0.248207	0.982889	0.325662	Pulmonary_congestion_and_hypostasis	OPL+ONL	16	47256
-0.41191	0.283673	-1.45206	0.146486	Pulmonary_congestion_and_hypostasis	ISOS	16	47256
-0.0336487	0.244046	-0.137878	0.890337	Pulmonary_congestion_and_hypostasis	PS	16	47256
-0.00632046	0.253679	-0.0249152	0.980123	Pulmonary_congestion_and_hypostasis	RPE+BM	16	47256
0.0178157	0.254616	0.069971	0.944217	Pulmonary_congestion_and_hypostasis	CSI	16	47256
0.213845	0.226069	0.945927	0.344186	Pulmonary_congestion_and_hypostasis	GCC_mean_sup	16	47256
0.177515	0.229399	0.773826	0.439034	Pulmonary_congestion_and_hypostasis	RNFL_mean_sup	16	47256
0.117276	0.166457	0.704543	0.481095	Pulmonary_congestion_and_hypostasis	GCL_mean_sup	16	47256
0.177678	0.241956	0.734342	0.46274	Pulmonary_congestion_and_hypostasis	IPL_mean_sup	16	47256
0.173531	0.248031	0.699634	0.484156	Pulmonary_congestion_and_hypostasis	INL_mean_sup	16	47256
0.200051	0.217522	0.919683	0.357738	Pulmonary_congestion_and_hypostasis	OPL_mean_sup	16	47256
-0.368229	0.278682	-1.32133	0.186393	Pulmonary_congestion_and_hypostasis	ISOS_mean_sup	16	47256
-0.0787403	0.234023	-0.336464	0.736521	Pulmonary_congestion_and_hypostasis	PS_mean_sup	16	47256
0.039575	0.108336	0.365299	0.714888	Pulmonary_congestion_and_hypostasis	RPE_mean_sup	16	47256
0.0560414	0.252502	0.221945	0.824357	Pulmonary_congestion_and_hypostasis	CSI_mean_sup	16	47256
0.0531879	0.14161	0.375594	0.707219	Pulmonary_congestion_and_hypostasis	GCC_mean_inf	16	47256
-0.131756	0.292946	-0.44976	0.652883	Pulmonary_congestion_and_hypostasis	RNFL_mean_inf	16	47256
0.0667927	0.111047	0.601479	0.547521	Pulmonary_congestion_and_hypostasis	GCL_mean_inf	16	47256
0.12417	0.102083	1.21636	0.223846	Pulmonary_congestion_and_hypostasis	IPL_mean_inf	16	47256
0.137123	0.214627	0.638891	0.522894	Pulmonary_congestion_and_hypostasis	INL_mean_inf	16	47256
0.30033	0.246974	1.21604	0.22397	Pulmonary_congestion_and_hypostasis	OPL_mean_inf	16	47256
-0.337313	0.257669	-1.30909	0.190502	Pulmonary_congestion_and_hypostasis	ISOS_mean_inf	16	47256
0.0525024	0.261779	0.20056	0.841042	Pulmonary_congestion_and_hypostasis	PS_mean_inf	16	47256
-0.505097	0.868964	-0.581263	0.561063	Pulmonary_congestion_and_hypostasis	RPE_mean_inf	16	47256
-0.0301576	0.256852	-0.117413	0.906533	Pulmonary_congestion_and_hypostasis	CSI_mean_inf	16	47256
-0.451544	0.186742	-2.41801	0.0156056	Cardiac_arrest	GCC	27	47245
-0.213952	0.197306	-1.08437	0.278202	Cardiac_arrest	RNFL	27	47245
-0.498514	0.191589	-2.60199	0.00926844	Cardiac_arrest	GCL	27	47245
-0.580113	0.200736	-2.88993	0.00385326	Cardiac_arrest	IPL	27	47245
-0.208763	0.197251	-1.05836	0.289892	Cardiac_arrest	INL	27	47245
-0.309892	0.19621	-1.57939	0.114247	Cardiac_arrest	OPL+ONL	27	47245
0.156325	0.184487	0.84735	0.3968	Cardiac_arrest	ISOS	27	47245
-0.342814	0.165979	-2.0654	0.0388851	Cardiac_arrest	PS	27	47245
0.0737804	0.178202	0.414028	0.678854	Cardiac_arrest	RPE+BM	27	47245
-0.445605	0.200889	-2.21817	0.0265435	Cardiac_arrest	CSI	27	47245
-0.463761	0.178857	-2.59292	0.00951658	Cardiac_arrest	GCC_mean_sup	27	47245
-0.282453	0.201529	-1.40155	0.16105	Cardiac_arrest	RNFL_mean_sup	27	47245
-0.446093	0.181831	-2.45334	0.0141538	Cardiac_arrest	GCL_mean_sup	27	47245
-0.493364	0.186193	-2.64975	0.00805522	Cardiac_arrest	IPL_mean_sup	27	47245
-0.186561	0.19333	-0.964988	0.334551	Cardiac_arrest	INL_mean_sup	27	47245
-0.330575	0.19566	-1.68953	0.0911175	Cardiac_arrest	OPL_mean_sup	27	47245
0.139721	0.146152	0.956001	0.339072	Cardiac_arrest	ISOS_mean_sup	27	47245
-0.296578	0.135232	-2.1931	0.0283005	Cardiac_arrest	PS_mean_sup	27	47245
0.0106447	0.184792	0.0576036	0.954064	Cardiac_arrest	RPE_mean_sup	27	47245
-0.414223	0.196844	-2.10432	0.0353506	Cardiac_arrest	CSI_mean_sup	27	47245
-0.445604	0.18502	-2.40841	0.0160224	Cardiac_arrest	GCC_mean_inf	27	47245
-0.213039	0.229691	-0.927501	0.353666	Cardiac_arrest	RNFL_mean_inf	27	47245
-0.392843	0.204086	-1.92489	0.0542431	Cardiac_arrest	GCL_mean_inf	27	47245
-0.409638	0.17701	-2.3142	0.0206566	Cardiac_arrest	IPL_mean_inf	27	47245
-0.018001	0.189269	-0.0951079	0.924229	Cardiac_arrest	INL_mean_inf	27	47245
-0.205897	0.186301	-1.10519	0.269079	Cardiac_arrest	OPL_mean_inf	27	47245
0.129266	0.0831107	1.55534	0.119864	Cardiac_arrest	ISOS_mean_inf	27	47245
-0.204729	0.126502	-1.61839	0.105579	Cardiac_arrest	PS_mean_inf	27	47245
-0.0048376	0.233407	-0.020726	0.983464	Cardiac_arrest	RPE_mean_inf	27	47245
-0.428903	0.206652	-2.07548	0.037942	Cardiac_arrest	CSI_mean_inf	27	47245
-0.376095	0.175495	-2.14305	0.032109	Cardiac_arrest_and_ventricular_fibrillation	GCC	31	47241
-0.15995	0.183483	-0.871742	0.383349	Cardiac_arrest_and_ventricular_fibrillation	RNFL	31	47241
-0.395368	0.179472	-2.20295	0.0275983	Cardiac_arrest_and_ventricular_fibrillation	GCL	31	47241
-0.530464	0.186905	-2.83814	0.00453771	Cardiac_arrest_and_ventricular_fibrillation	IPL	31	47241
-0.221322	0.184449	-1.19991	0.230173	Cardiac_arrest_and_ventricular_fibrillation	INL	31	47241
-0.267105	0.182676	-1.46218	0.143691	Cardiac_arrest_and_ventricular_fibrillation	OPL+ONL	31	47241
0.129315	0.173796	0.744059	0.45684	Cardiac_arrest_and_ventricular_fibrillation	ISOS	31	47241
-0.350566	0.153805	-2.27929	0.02265	Cardiac_arrest_and_ventricular_fibrillation	PS	31	47241
0.140943	0.140937	1.00005	0.317288	Cardiac_arrest_and_ventricular_fibrillation	RPE+BM	31	47241
-0.38693	0.186964	-2.06954	0.0384952	Cardiac_arrest_and_ventricular_fibrillation	CSI	31	47241
-0.382943	0.171365	-2.23466	0.0254397	Cardiac_arrest_and_ventricular_fibrillation	GCC_mean_sup	31	47241
-0.213528	0.187862	-1.13662	0.255697	Cardiac_arrest_and_ventricular_fibrillation	RNFL_mean_sup	31	47241
-0.355508	0.174854	-2.03317	0.042035	Cardiac_arrest_and_ventricular_fibrillation	GCL_mean_sup	31	47241
-0.445186	0.175979	-2.52976	0.011414	Cardiac_arrest_and_ventricular_fibrillation	IPL_mean_sup	31	47241
-0.198904	0.18006	-1.10466	0.269308	Cardiac_arrest_and_ventricular_fibrillation	INL_mean_sup	31	47241
-0.29852	0.182699	-1.63395	0.10227	Cardiac_arrest_and_ventricular_fibrillation	OPL_mean_sup	31	47241
0.125572	0.144931	0.866427	0.386256	Cardiac_arrest_and_ventricular_fibrillation	ISOS_mean_sup	31	47241
-0.291277	0.126373	-2.30491	0.0211719	Cardiac_arrest_and_ventricular_fibrillation	PS_mean_sup	31	47241
0.0408396	0.07138	0.572144	0.567225	Cardiac_arrest_and_ventricular_fibrillation	RPE_mean_sup	31	47241
-0.372016	0.183545	-2.02684	0.0426786	Cardiac_arrest_and_ventricular_fibrillation	CSI_mean_sup	31	47241
-0.384939	0.181324	-2.12294	0.0337587	Cardiac_arrest_and_ventricular_fibrillation	GCC_mean_inf	31	47241
-0.196144	0.213896	-0.917007	0.359139	Cardiac_arrest_and_ventricular_fibrillation	RNFL_mean_inf	31	47241
-0.299404	0.197901	-1.51289	0.130306	Cardiac_arrest_and_ventricular_fibrillation	GCL_mean_inf	31	47241
-0.36217	0.168628	-2.14775	0.0317336	Cardiac_arrest_and_ventricular_fibrillation	IPL_mean_inf	31	47241
-0.0179524	0.176391	-0.101776	0.918934	Cardiac_arrest_and_ventricular_fibrillation	INL_mean_inf	31	47241
-0.142254	0.175354	-0.811236	0.41723	Cardiac_arrest_and_ventricular_fibrillation	OPL_mean_inf	31	47241
0.118464	0.0868055	1.36471	0.172344	Cardiac_arrest_and_ventricular_fibrillation	ISOS_mean_inf	31	47241
-0.20932	0.116274	-1.80022	0.0718255	Cardiac_arrest_and_ventricular_fibrillation	PS_mean_inf	31	47241
0.0219772	0.133931	0.164093	0.869658	Cardiac_arrest_and_ventricular_fibrillation	RPE_mean_inf	31	47241
-0.361061	0.191592	-1.88453	0.0594928	Cardiac_arrest_and_ventricular_fibrillation	CSI_mean_inf	31	47241
0.14308	0.14748	0.970166	0.331964	Right_bundle_branch_block	GCC	46	47226
0.0283115	0.148103	0.191161	0.848399	Right_bundle_branch_block	RNFL	46	47226
0.196512	0.145754	1.34824	0.177581	Right_bundle_branch_block	GCL	46	47226
0.192579	0.147919	1.30192	0.192943	Right_bundle_branch_block	IPL	46	47226
0.114094	0.145165	0.785959	0.431891	Right_bundle_branch_block	INL	46	47226
0.0798583	0.147687	0.540726	0.588696	Right_bundle_branch_block	OPL+ONL	46	47226
0.0278119	0.147032	0.189156	0.849971	Right_bundle_branch_block	ISOS	46	47226
-0.305978	0.127186	-2.40575	0.0161392	Right_bundle_branch_block	PS	46	47226
-0.0302346	0.155113	-0.19492	0.845456	Right_bundle_branch_block	RPE+BM	46	47226
0.284841	0.150137	1.8972	0.0578011	Right_bundle_branch_block	CSI	46	47226
0.141938	0.141336	1.00426	0.315253	Right_bundle_branch_block	GCC_mean_sup	46	47226
-0.0790827	0.150958	-0.523873	0.600367	Right_bundle_branch_block	RNFL_mean_sup	46	47226
0.161104	0.0659054	2.44447	0.0145066	Right_bundle_branch_block	GCL_mean_sup	46	47226
0.233818	0.139033	1.68174	0.0926193	Right_bundle_branch_block	IPL_mean_sup	46	47226
0.178522	0.145835	1.22413	0.220903	Right_bundle_branch_block	INL_mean_sup	46	47226
0.106663	0.143076	0.745498	0.455971	Right_bundle_branch_block	OPL_mean_sup	46	47226
0.046128	0.139162	0.331469	0.74029	Right_bundle_branch_block	ISOS_mean_sup	46	47226
-0.253744	0.110515	-2.29601	0.0216751	Right_bundle_branch_block	PS_mean_sup	46	47226
-0.0321222	0.18076	-0.177706	0.858954	Right_bundle_branch_block	RPE_mean_sup	46	47226
0.230547	0.149169	1.54554	0.122215	Right_bundle_branch_block	CSI_mean_sup	46	47226
-0.0185605	0.155908	-0.119048	0.905237	Right_bundle_branch_block	GCC_mean_inf	46	47226
0.0753235	0.0636438	1.18352	0.236605	Right_bundle_branch_block	RNFL_mean_inf	46	47226
-0.203989	0.168313	-1.21196	0.225526	Right_bundle_branch_block	GCL_mean_inf	46	47226
-0.119068	0.151507	-0.78589	0.431932	Right_bundle_branch_block	IPL_mean_inf	46	47226
-0.122201	0.141549	-0.863312	0.387966	Right_bundle_branch_block	INL_mean_inf	46	47226
-0.131831	0.143708	-0.917353	0.358958	Right_bundle_branch_block	OPL_mean_inf	46	47226
-0.0839938	0.158429	-0.530168	0.595995	Right_bundle_branch_block	ISOS_mean_inf	46	47226
-0.153752	0.109753	-1.40089	0.161247	Right_bundle_branch_block	PS_mean_inf	46	47226
-0.398833	0.487165	-0.818682	0.412968	Right_bundle_branch_block	RPE_mean_inf	46	47226
0.246379	0.148151	1.66302	0.096308	Right_bundle_branch_block	CSI_mean_inf	46	47226
-0.0795269	0.160045	-0.496904	0.619257	Emphysema	GCC	39	47233
0.00667422	0.16216	0.0411583	0.96717	Emphysema	RNFL	39	47233
-0.0730778	0.1608	-0.454465	0.649494	Emphysema	GCL	39	47233
-0.195072	0.165613	-1.17788	0.238844	Emphysema	IPL	39	47233
-0.264241	0.168585	-1.56741	0.11702	Emphysema	INL	39	47233
-0.266138	0.164417	-1.61868	0.105517	Emphysema	OPL+ONL	39	47233
-0.0885052	0.169303	-0.522763	0.601139	Emphysema	ISOS	39	47233
-0.404512	0.132201	-3.05983	0.00221464	Emphysema	PS	39	47233
-0.279074	0.199597	-1.39819	0.162057	Emphysema	RPE+BM	39	47233
-0.0379178	0.161722	-0.234462	0.814626	Emphysema	CSI	39	47233
-0.039836	0.159766	-0.24934	0.803098	Emphysema	GCC_mean_sup	39	47233
0.034987	0.159987	0.218686	0.826894	Emphysema	RNFL_mean_sup	39	47233
-0.0300254	0.16252	-0.184749	0.853426	Emphysema	GCL_mean_sup	39	47233
-0.157383	0.162917	-0.966032	0.334028	Emphysema	IPL_mean_sup	39	47233
-0.274795	0.158728	-1.73123	0.083411	Emphysema	INL_mean_sup	39	47233
-0.246179	0.164338	-1.49801	0.134132	Emphysema	OPL_mean_sup	39	47233
-0.049949	0.168941	-0.295659	0.767491	Emphysema	ISOS_mean_sup	39	47233
-0.358317	0.103192	-3.47235	0.00051593	Emphysema	PS_mean_sup	39	47233
-0.244827	0.236323	-1.03598	0.300209	Emphysema	RPE_mean_sup	39	47233
-0.084369	0.159937	-0.527513	0.597837	Emphysema	CSI_mean_sup	39	47233
-0.137704	0.179458	-0.767331	0.442885	Emphysema	GCC_mean_inf	39	47233
-0.100296	0.185236	-0.541451	0.588197	Emphysema	RNFL_mean_inf	39	47233
-0.0540376	0.18166	-0.297465	0.766111	Emphysema	GCL_mean_inf	39	47233
-0.132653	0.166279	-0.797772	0.425003	Emphysema	IPL_mean_inf	39	47233
-0.140092	0.154441	-0.907092	0.364358	Emphysema	INL_mean_inf	39	47233
-0.173086	0.155811	-1.11087	0.266626	Emphysema	OPL_mean_inf	39	47233
-0.126013	0.178882	-0.704452	0.481152	Emphysema	ISOS_mean_inf	39	47233
-0.205497	0.10658	-1.9281	0.0538421	Emphysema	PS_mean_inf	39	47233
-0.725329	0.592269	-1.22466	0.220703	Emphysema	RPE_mean_inf	39	47233
0.0443312	0.162018	0.273618	0.784378	Emphysema	CSI_mean_inf	39	47233
-0.30681	0.112084	-2.73733	0.00619406	Peripheral_vascular_disease_unspecified	GCC	77	47195
-0.37107	0.118784	-3.12392	0.0017846	Peripheral_vascular_disease_unspecified	RNFL	77	47195
-0.217885	0.114308	-1.90612	0.0566347	Peripheral_vascular_disease_unspecified	GCL	77	47195
-0.124359	0.116912	-1.0637	0.287465	Peripheral_vascular_disease_unspecified	IPL	77	47195
0.0324633	0.11472	0.282978	0.777194	Peripheral_vascular_disease_unspecified	INL	77	47195
-0.0870694	0.115836	-0.751662	0.452254	Peripheral_vascular_disease_unspecified	OPL+ONL	77	47195
-0.17754	0.123014	-1.44325	0.14895	Peripheral_vascular_disease_unspecified	ISOS	77	47195
-0.252326	0.101992	-2.47398	0.0133618	Peripheral_vascular_disease_unspecified	PS	77	47195
0.0407271	0.108878	0.374062	0.708358	Peripheral_vascular_disease_unspecified	RPE+BM	77	47195
-0.0595524	0.116308	-0.512022	0.608635	Peripheral_vascular_disease_unspecified	CSI	77	47195
-0.268013	0.110722	-2.4206	0.0154948	Peripheral_vascular_disease_unspecified	GCC_mean_sup	77	47195
-0.33299	0.11746	-2.83492	0.00458372	Peripheral_vascular_disease_unspecified	RNFL_mean_sup	77	47195
-0.131705	0.115334	-1.14195	0.253474	Peripheral_vascular_disease_unspecified	GCL_mean_sup	77	47195
-0.128124	0.116034	-1.10419	0.269512	Peripheral_vascular_disease_unspecified	IPL_mean_sup	77	47195
0.0880243	0.114615	0.767998	0.442488	Peripheral_vascular_disease_unspecified	INL_mean_sup	77	47195
-0.115301	0.116639	-0.988526	0.322895	Peripheral_vascular_disease_unspecified	OPL_mean_sup	77	47195
-0.133338	0.124206	-1.07352	0.283036	Peripheral_vascular_disease_unspecified	ISOS_mean_sup	77	47195
-0.235187	0.0891185	-2.63903	0.00831426	Peripheral_vascular_disease_unspecified	PS_mean_sup	77	47195
0.0351647	0.0484919	0.725166	0.46835	Peripheral_vascular_disease_unspecified	RPE_mean_sup	77	47195
-0.051485	0.115073	-0.447413	0.654577	Peripheral_vascular_disease_unspecified	CSI_mean_sup	77	47195
-0.361305	0.112925	-3.1995	0.00137667	Peripheral_vascular_disease_unspecified	GCC_mean_inf	77	47195
-0.376536	0.134131	-2.80724	0.00499686	Peripheral_vascular_disease_unspecified	RNFL_mean_inf	77	47195
-0.25443	0.128588	-1.97865	0.0478551	Peripheral_vascular_disease_unspecified	GCL_mean_inf	77	47195
-0.143439	0.117132	-1.22459	0.220729	Peripheral_vascular_disease_unspecified	IPL_mean_inf	77	47195
-0.0848491	0.111596	-0.760324	0.447061	Peripheral_vascular_disease_unspecified	INL_mean_inf	77	47195
-0.0505108	0.112915	-0.447336	0.654633	Peripheral_vascular_disease_unspecified	OPL_mean_inf	77	47195
-0.127007	0.127214	-0.998373	0.318099	Peripheral_vascular_disease_unspecified	ISOS_mean_inf	77	47195
-0.152722	0.0869837	-1.75576	0.0791296	Peripheral_vascular_disease_unspecified	PS_mean_inf	77	47195
0.00438066	0.130071	0.0336789	0.973133	Peripheral_vascular_disease_unspecified	RPE_mean_inf	77	47195
-0.059756	0.117653	-0.507899	0.611524	Peripheral_vascular_disease_unspecified	CSI_mean_inf	77	47195
-0.2996	0.0910746	-3.28961	0.00100327	Peripheral_vascular_disease	GCC	118	47154
-0.240084	0.0951495	-2.52323	0.0116283	Peripheral_vascular_disease	RNFL	118	47154
-0.310626	0.0925037	-3.35798	0.000785137	Peripheral_vascular_disease	GCL	118	47154
-0.216647	0.0950276	-2.27983	0.0226176	Peripheral_vascular_disease	IPL	118	47154
-0.0212233	0.0935657	-0.226828	0.820558	Peripheral_vascular_disease	INL	118	47154
0.0536606	0.0928322	0.578038	0.563238	Peripheral_vascular_disease	OPL+ONL	118	47154
-0.0353311	0.0959146	-0.36836	0.712605	Peripheral_vascular_disease	ISOS	118	47154
-0.146833	0.0865667	-1.69619	0.0898505	Peripheral_vascular_disease	PS	118	47154
0.0460972	0.0866086	0.532247	0.594555	Peripheral_vascular_disease	RPE+BM	118	47154
-0.0637691	0.0943696	-0.675738	0.499207	Peripheral_vascular_disease	CSI	118	47154
-0.264079	0.0901231	-2.93021	0.00338737	Peripheral_vascular_disease	GCC_mean_sup	118	47154
-0.200072	0.095738	-2.08979	0.0366369	Peripheral_vascular_disease	RNFL_mean_sup	118	47154
-0.239113	0.091746	-2.60625	0.0091539	Peripheral_vascular_disease	GCL_mean_sup	118	47154
-0.214474	0.0933392	-2.29779	0.0215739	Peripheral_vascular_disease	IPL_mean_sup	118	47154
0.0110511	0.0932292	0.118536	0.905643	Peripheral_vascular_disease	INL_mean_sup	118	47154
0.0232089	0.0927738	0.250167	0.802458	Peripheral_vascular_disease	OPL_mean_sup	118	47154
-0.0279785	0.0957589	-0.292176	0.770152	Peripheral_vascular_disease	ISOS_mean_sup	118	47154
-0.136993	0.0813657	-1.68367	0.0922455	Peripheral_vascular_disease	PS_mean_sup	118	47154
0.0330914	0.0390003	0.84849	0.396165	Peripheral_vascular_disease	RPE_mean_sup	118	47154
-0.0709819	0.0934173	-0.759837	0.447352	Peripheral_vascular_disease	CSI_mean_sup	118	47154
-0.324852	0.0958259	-3.39003	0.000698855	Peripheral_vascular_disease	GCC_mean_inf	118	47154
-0.307039	0.109583	-2.80188	0.00508058	Peripheral_vascular_disease	RNFL_mean_inf	118	47154
-0.234432	0.105041	-2.23181	0.0256278	Peripheral_vascular_disease	GCL_mean_inf	118	47154
-0.13528	0.0953387	-1.41894	0.155917	Peripheral_vascular_disease	IPL_mean_inf	118	47154
-0.0385761	0.0915663	-0.421291	0.673543	Peripheral_vascular_disease	INL_mean_inf	118	47154
0.0994432	0.0923721	1.07655	0.281681	Peripheral_vascular_disease	OPL_mean_inf	118	47154
-0.0214057	0.0953688	-0.224451	0.822406	Peripheral_vascular_disease	ISOS_mean_inf	118	47154
-0.0843001	0.0801122	-1.05228	0.292673	Peripheral_vascular_disease	PS_mean_inf	118	47154
-0.00409167	0.109953	-0.0372131	0.970315	Peripheral_vascular_disease	RPE_mean_inf	118	47154
-0.0428479	0.0950434	-0.450825	0.652116	Peripheral_vascular_disease	CSI_mean_inf	118	47154
-0.281883	0.172407	-1.63499	0.102052	Disease_of_tricuspid_valve	GCC	33	47239
-0.348675	0.179859	-1.93861	0.052549	Disease_of_tricuspid_valve	RNFL	33	47239
-0.0939995	0.174748	-0.537914	0.590637	Disease_of_tricuspid_valve	GCL	33	47239
-0.199561	0.178839	-1.11587	0.264479	Disease_of_tricuspid_valve	IPL	33	47239
0.0351913	0.174374	0.201816	0.840061	Disease_of_tricuspid_valve	INL	33	47239
0.0343552	0.174934	0.19639	0.844305	Disease_of_tricuspid_valve	OPL+ONL	33	47239
-0.0221636	0.179285	-0.123622	0.901614	Disease_of_tricuspid_valve	ISOS	33	47239
0.0358773	0.175097	0.204899	0.837651	Disease_of_tricuspid_valve	PS	33	47239
-0.00121106	0.17432	-0.00694736	0.994457	Disease_of_tricuspid_valve	RPE+BM	33	47239
-0.149434	0.179328	-0.833301	0.404675	Disease_of_tricuspid_valve	CSI	33	47239
-0.241156	0.17109	-1.40952	0.15868	Disease_of_tricuspid_valve	GCC_mean_sup	33	47239
-0.279612	0.179837	-1.55481	0.119991	Disease_of_tricuspid_valve	RNFL_mean_sup	33	47239
-0.0629848	0.176946	-0.355955	0.721874	Disease_of_tricuspid_valve	GCL_mean_sup	33	47239
-0.195376	0.17637	-1.10777	0.267963	Disease_of_tricuspid_valve	IPL_mean_sup	33	47239
-0.0376521	0.175863	-0.214099	0.83047	Disease_of_tricuspid_valve	INL_mean_sup	33	47239
0.00335488	0.174923	0.0191791	0.984698	Disease_of_tricuspid_valve	OPL_mean_sup	33	47239
-0.0909848	0.185976	-0.489229	0.62468	Disease_of_tricuspid_valve	ISOS_mean_sup	33	47239
0.0845375	0.180295	0.468884	0.639153	Disease_of_tricuspid_valve	PS_mean_sup	33	47239
0.0273529	0.091727	0.298198	0.765552	Disease_of_tricuspid_valve	RPE_mean_sup	33	47239
-0.126199	0.177083	-0.712653	0.47606	Disease_of_tricuspid_valve	CSI_mean_sup	33	47239
-0.259415	0.188323	-1.3775	0.168357	Disease_of_tricuspid_valve	GCC_mean_inf	33	47239
-0.464519	0.2003	-2.31912	0.0203888	Disease_of_tricuspid_valve	RNFL_mean_inf	33	47239
0.0247997	0.131979	0.187907	0.85095	Disease_of_tricuspid_valve	GCL_mean_inf	33	47239
-0.019586	0.177956	-0.110061	0.912361	Disease_of_tricuspid_valve	IPL_mean_inf	33	47239
0.166111	0.138386	1.20034	0.230007	Disease_of_tricuspid_valve	INL_mean_inf	33	47239
0.15311	0.174092	0.879474	0.379144	Disease_of_tricuspid_valve	OPL_mean_inf	33	47239
0.0284174	0.163599	0.173701	0.8621	Disease_of_tricuspid_valve	ISOS_mean_inf	33	47239
0.0426067	0.181158	0.235191	0.814061	Disease_of_tricuspid_valve	PS_mean_inf	33	47239
-0.344953	0.555687	-0.620769	0.534752	Disease_of_tricuspid_valve	RPE_mean_inf	33	47239
-0.14704	0.181651	-0.809464	0.418248	Disease_of_tricuspid_valve	CSI_mean_inf	33	47239
-0.0097832	0.148099	-0.0660587	0.947331	Heart_valve_replaced	GCC	46	47226
0.0227448	0.148674	0.152984	0.878411	Heart_valve_replaced	RNFL	46	47226
-0.0943864	0.147856	-0.638368	0.523234	Heart_valve_replaced	GCL	46	47226
0.0319401	0.149492	0.213658	0.830814	Heart_valve_replaced	IPL	46	47226
-0.0608465	0.149374	-0.407344	0.683755	Heart_valve_replaced	INL	46	47226
0.197438	0.146613	1.34665	0.178092	Heart_valve_replaced	OPL+ONL	46	47226
-0.174872	0.158022	-1.10663	0.268455	Heart_valve_replaced	ISOS	46	47226
-0.0674213	0.142033	-0.474687	0.63501	Heart_valve_replaced	PS	46	47226
0.0323251	0.14123	0.228883	0.81896	Heart_valve_replaced	RPE+BM	46	47226
-0.0613865	0.150654	-0.407466	0.683666	Heart_valve_replaced	CSI	46	47226
-0.0418482	0.147468	-0.283779	0.77658	Heart_valve_replaced	GCC_mean_sup	46	47226
0.107873	0.141839	0.760529	0.446938	Heart_valve_replaced	RNFL_mean_sup	46	47226
-0.206813	0.147822	-1.39907	0.161792	Heart_valve_replaced	GCL_mean_sup	46	47226
-0.107041	0.150247	-0.712431	0.476198	Heart_valve_replaced	IPL_mean_sup	46	47226
-0.151689	0.149336	-1.01575	0.309747	Heart_valve_replaced	INL_mean_sup	46	47226
0.140841	0.138161	1.01939	0.308016	Heart_valve_replaced	OPL_mean_sup	46	47226
-0.183256	0.16222	-1.12967	0.258615	Heart_valve_replaced	ISOS_mean_sup	46	47226
-0.0750808	0.136971	-0.54815	0.583589	Heart_valve_replaced	PS_mean_sup	46	47226
-0.0263874	0.174986	-0.150797	0.880136	Heart_valve_replaced	RPE_mean_sup	46	47226
-0.0719587	0.148906	-0.483249	0.628919	Heart_valve_replaced	CSI_mean_sup	46	47226
0.0368736	0.104652	0.352344	0.72458	Heart_valve_replaced	GCC_mean_inf	46	47226
0.022824	0.13109	0.17411	0.861779	Heart_valve_replaced	RNFL_mean_inf	46	47226
-0.00206297	0.142408	-0.0144863	0.988442	Heart_valve_replaced	GCL_mean_inf	46	47226
0.0800656	0.100692	0.795155	0.426523	Heart_valve_replaced	IPL_mean_inf	46	47226
-0.0184725	0.145568	-0.126899	0.89902	Heart_valve_replaced	INL_mean_inf	46	47226
0.167593	0.147171	1.13877	0.254801	Heart_valve_replaced	OPL_mean_inf	46	47226
-0.210371	0.165885	-1.26818	0.204735	Heart_valve_replaced	ISOS_mean_inf	46	47226
-0.0239703	0.140162	-0.171019	0.864208	Heart_valve_replaced	PS_mean_inf	46	47226
-0.0105046	0.181054	-0.058019	0.953733	Heart_valve_replaced	RPE_mean_inf	46	47226
-0.0447643	0.1519	-0.294695	0.768227	Heart_valve_replaced	CSI_mean_inf	46	47226
-0.157252	0.224265	-0.701188	0.483186	Primary_pulmonary_hypertension	GCC	20	47252
-0.284589	0.230827	-1.23291	0.217609	Primary_pulmonary_hypertension	RNFL	20	47252
-0.145973	0.225499	-0.647335	0.517415	Primary_pulmonary_hypertension	GCL	20	47252
0.15674	0.223846	0.700213	0.483794	Primary_pulmonary_hypertension	IPL	20	47252
0.0084211	0.224106	0.0375763	0.970025	Primary_pulmonary_hypertension	INL	20	47252
0.441303	0.2202	2.00411	0.0450586	Primary_pulmonary_hypertension	OPL+ONL	20	47252
0.00964981	0.227899	0.0423425	0.966226	Primary_pulmonary_hypertension	ISOS	20	47252
-0.254737	0.203286	-1.2531	0.21017	Primary_pulmonary_hypertension	PS	20	47252
0.0165511	0.22506	0.0735407	0.941376	Primary_pulmonary_hypertension	RPE+BM	20	47252
0.297722	0.237812	1.25192	0.210599	Primary_pulmonary_hypertension	CSI	20	47252
-0.0323289	0.226482	-0.142744	0.886492	Primary_pulmonary_hypertension	GCC_mean_sup	20	47252
-0.0155966	0.228495	-0.068258	0.94558	Primary_pulmonary_hypertension	RNFL_mean_sup	20	47252
-0.121821	0.228337	-0.533515	0.593677	Primary_pulmonary_hypertension	GCL_mean_sup	20	47252
0.0634164	0.226082	0.280502	0.779092	Primary_pulmonary_hypertension	IPL_mean_sup	20	47252
0.0186759	0.224685	0.0831205	0.933756	Primary_pulmonary_hypertension	INL_mean_sup	20	47252
0.332724	0.14145	2.35223	0.0186614	Primary_pulmonary_hypertension	OPL_mean_sup	20	47252
0.00255993	0.227377	0.0112585	0.991017	Primary_pulmonary_hypertension	ISOS_mean_sup	20	47252
-0.245803	0.169994	-1.44596	0.14819	Primary_pulmonary_hypertension	PS_mean_sup	20	47252
0.0323699	0.0924169	0.350259	0.726144	Primary_pulmonary_hypertension	RPE_mean_sup	20	47252
0.219927	0.235794	0.932705	0.350972	Primary_pulmonary_hypertension	CSI_mean_sup	20	47252
-0.22582	0.251108	-0.899294	0.368496	Primary_pulmonary_hypertension	GCC_mean_inf	20	47252
-0.613018	0.249871	-2.45334	0.0141535	Primary_pulmonary_hypertension	RNFL_mean_inf	20	47252
0.0213774	0.192721	0.110924	0.911676	Primary_pulmonary_hypertension	GCL_mean_inf	20	47252
0.120312	0.0794336	1.51462	0.129869	Primary_pulmonary_hypertension	IPL_mean_inf	20	47252
0.117305	0.207614	0.565013	0.572065	Primary_pulmonary_hypertension	INL_mean_inf	20	47252
0.457002	0.197928	2.30893	0.0209476	Primary_pulmonary_hypertension	OPL_mean_inf	20	47252
-0.0213465	0.23192	-0.0920424	0.926664	Primary_pulmonary_hypertension	ISOS_mean_inf	20	47252
-0.0850047	0.19681	-0.431913	0.665805	Primary_pulmonary_hypertension	PS_mean_inf	20	47252
-0.18213	0.606068	-0.30051	0.763788	Primary_pulmonary_hypertension	RPE_mean_inf	20	47252
0.340501	0.231661	1.46983	0.141609	Primary_pulmonary_hypertension	CSI_mean_inf	20	47252
-0.191216	0.218695	-0.874351	0.381927	Chronic_pulmonary_heart_disease	GCC	21	47251
-0.312644	0.225782	-1.38472	0.16614	Chronic_pulmonary_heart_disease	RNFL	21	47251
-0.156301	0.220316	-0.709441	0.478051	Chronic_pulmonary_heart_disease	GCL	21	47251
0.108359	0.219281	0.494155	0.621197	Chronic_pulmonary_heart_disease	IPL	21	47251
0.0157691	0.218912	0.0720338	0.942575	Chronic_pulmonary_heart_disease	INL	21	47251
0.432475	0.215158	2.01004	0.0444273	Chronic_pulmonary_heart_disease	OPL+ONL	21	47251
0.0438342	0.220744	0.198575	0.842595	Chronic_pulmonary_heart_disease	ISOS	21	47251
-0.255716	0.198647	-1.28729	0.197994	Chronic_pulmonary_heart_disease	PS	21	47251
-0.00417988	0.225417	-0.0185429	0.985206	Chronic_pulmonary_heart_disease	RPE+BM	21	47251
0.270005	0.231681	1.16542	0.24385	Chronic_pulmonary_heart_disease	CSI	21	47251
-0.0722265	0.221075	-0.326706	0.743891	Chronic_pulmonary_heart_disease	GCC_mean_sup	21	47251
-0.0467118	0.22464	-0.207941	0.835275	Chronic_pulmonary_heart_disease	RNFL_mean_sup	21	47251
-0.139382	0.222421	-0.626656	0.530885	Chronic_pulmonary_heart_disease	GCL_mean_sup	21	47251
0.0167388	0.221493	0.0755726	0.939759	Chronic_pulmonary_heart_disease	IPL_mean_sup	21	47251
0.0241896	0.219432	0.110238	0.912221	Chronic_pulmonary_heart_disease	INL_mean_sup	21	47251
0.329697	0.142182	2.31884	0.0204037	Chronic_pulmonary_heart_disease	OPL_mean_sup	21	47251
0.0333834	0.216131	0.154459	0.877248	Chronic_pulmonary_heart_disease	ISOS_mean_sup	21	47251
-0.242461	0.166398	-1.45712	0.145084	Chronic_pulmonary_heart_disease	PS_mean_sup	21	47251
0.0270228	0.102983	0.2624	0.793013	Chronic_pulmonary_heart_disease	RPE_mean_sup	21	47251
0.198603	0.229913	0.863818	0.387688	Chronic_pulmonary_heart_disease	CSI_mean_sup	21	47251
-0.25101	0.243039	-1.0328	0.3017	Chronic_pulmonary_heart_disease	GCC_mean_inf	21	47251
-0.629145	0.242773	-2.5915	0.00955599	Chronic_pulmonary_heart_disease	RNFL_mean_inf	21	47251
0.0203155	0.189203	0.107374	0.914492	Chronic_pulmonary_heart_disease	GCL_mean_inf	21	47251
0.115424	0.0828989	1.39235	0.163817	Chronic_pulmonary_heart_disease	IPL_mean_inf	21	47251
0.122994	0.202961	0.606	0.544514	Chronic_pulmonary_heart_disease	INL_mean_inf	21	47251
0.452215	0.19336	2.33872	0.0193499	Chronic_pulmonary_heart_disease	OPL_mean_inf	21	47251
0.00576591	0.218045	0.0264437	0.978903	Chronic_pulmonary_heart_disease	ISOS_mean_inf	21	47251
-0.0905121	0.190907	-0.474115	0.635418	Chronic_pulmonary_heart_disease	PS_mean_inf	21	47251
-0.220517	0.627815	-0.351245	0.725404	Chronic_pulmonary_heart_disease	RPE_mean_inf	21	47251
0.311389	0.226463	1.37501	0.169128	Chronic_pulmonary_heart_disease	CSI_mean_inf	21	47251
-0.332733	0.137438	-2.42097	0.0154792	Tachycardia_NOS	GCC	53	47219
-0.289634	0.142346	-2.03471	0.0418796	Tachycardia_NOS	RNFL	53	47219
-0.270989	0.139744	-1.93918	0.0524794	Tachycardia_NOS	GCL	53	47219
-0.259833	0.141822	-1.8321	0.0669361	Tachycardia_NOS	IPL	53	47219
-0.0457278	0.140076	-0.326449	0.744085	Tachycardia_NOS	INL	53	47219
0.157554	0.13766	1.14452	0.25241	Tachycardia_NOS	OPL+ONL	53	47219
-0.104064	0.147207	-0.706921	0.479615	Tachycardia_NOS	ISOS	53	47219
-0.0416378	0.13878	-0.300028	0.764156	Tachycardia_NOS	PS	53	47219
0.00937714	0.137052	0.0684202	0.945451	Tachycardia_NOS	RPE+BM	53	47219
-0.240639	0.14322	-1.6802	0.0929182	Tachycardia_NOS	CSI	53	47219
0.0254247	0.140402	0.181085	0.856301	Tachycardia_NOS	GCC_mean_sup	53	47219
-0.0856077	0.142411	-0.60113	0.547754	Tachycardia_NOS	RNFL_mean_sup	53	47219
0.180168	0.0562382	3.20366	0.0013569	Tachycardia_NOS	GCL_mean_sup	53	47219
-0.209271	0.138775	-1.50799	0.131558	Tachycardia_NOS	IPL_mean_sup	53	47219
-0.0955039	0.138811	-0.688016	0.491442	Tachycardia_NOS	INL_mean_sup	53	47219
0.0461586	0.137623	0.335399	0.737324	Tachycardia_NOS	OPL_mean_sup	53	47219
-0.182629	0.151556	-1.20503	0.228192	Tachycardia_NOS	ISOS_mean_sup	53	47219
-0.109642	0.128419	-0.853781	0.393226	Tachycardia_NOS	PS_mean_sup	53	47219
0.0546321	0.0230434	2.37084	0.0177479	Tachycardia_NOS	RPE_mean_sup	53	47219
-0.206954	0.141827	-1.4592	0.144511	Tachycardia_NOS	CSI_mean_sup	53	47219
-0.374059	0.143713	-2.60282	0.00924595	Tachycardia_NOS	GCC_mean_inf	53	47219
-0.299875	0.164828	-1.81933	0.0688617	Tachycardia_NOS	RNFL_mean_inf	53	47219
-0.265073	0.155737	-1.70205	0.0887453	Tachycardia_NOS	GCL_mean_inf	53	47219
-0.213276	0.139808	-1.52549	0.127138	Tachycardia_NOS	IPL_mean_inf	53	47219
-0.0544205	0.138064	-0.394168	0.693457	Tachycardia_NOS	INL_mean_inf	53	47219
0.194024	0.137847	1.40753	0.15927	Tachycardia_NOS	OPL_mean_inf	53	47219
0.0290491	0.135849	0.213834	0.830676	Tachycardia_NOS	ISOS_mean_inf	53	47219
-0.133399	0.112601	-1.18471	0.236134	Tachycardia_NOS	PS_mean_inf	53	47219
-0.206784	0.38285	-0.540117	0.589117	Tachycardia_NOS	RPE_mean_inf	53	47219
-0.24384	0.145065	-1.68091	0.0927806	Tachycardia_NOS	CSI_mean_inf	53	47219
-0.389131	0.140785	-2.76402	0.00570945	Respiratory_failure_insufficiency_arrest	GCC	48	47224
-0.303972	0.148651	-2.04487	0.0408679	Respiratory_failure_insufficiency_arrest	RNFL	48	47224
-0.43712	0.143899	-3.0377	0.00238393	Respiratory_failure_insufficiency_arrest	GCL	48	47224
-0.271845	0.148886	-1.82586	0.0678712	Respiratory_failure_insufficiency_arrest	IPL	48	47224
0.0246368	0.144341	0.170685	0.864472	Respiratory_failure_insufficiency_arrest	INL	48	47224
0.0205995	0.145	0.142065	0.887029	Respiratory_failure_insufficiency_arrest	OPL+ONL	48	47224
-0.166702	0.153848	-1.08355	0.278563	Respiratory_failure_insufficiency_arrest	ISOS	48	47224
-0.346719	0.122251	-2.83613	0.00456643	Respiratory_failure_insufficiency_arrest	PS	48	47224
0.000123463	0.144965	0.000851674	0.99932	Respiratory_failure_insufficiency_arrest	RPE+BM	48	47224
-0.0167661	0.147288	-0.113832	0.909371	Respiratory_failure_insufficiency_arrest	CSI	48	47224
-0.382842	0.136099	-2.81297	0.00490862	Respiratory_failure_insufficiency_arrest	GCC_mean_sup	48	47224
-0.249041	0.149149	-1.66975	0.0949695	Respiratory_failure_insufficiency_arrest	RNFL_mean_sup	48	47224
-0.395752	0.13749	-2.87841	0.0039968	Respiratory_failure_insufficiency_arrest	GCL_mean_sup	48	47224
-0.34904	0.144621	-2.41348	0.0158009	Respiratory_failure_insufficiency_arrest	IPL_mean_sup	48	47224
-0.0341005	0.145888	-0.233744	0.815184	Respiratory_failure_insufficiency_arrest	INL_mean_sup	48	47224
-0.0498945	0.146211	-0.341251	0.732915	Respiratory_failure_insufficiency_arrest	OPL_mean_sup	48	47224
-0.25086	0.161055	-1.5576	0.119328	Respiratory_failure_insufficiency_arrest	ISOS_mean_sup	48	47224
-0.31693	0.096695	-3.27763	0.00104683	Respiratory_failure_insufficiency_arrest	PS_mean_sup	48	47224
0.0307288	0.087628	0.350673	0.725834	Respiratory_failure_insufficiency_arrest	RPE_mean_sup	48	47224
-0.0242475	0.145789	-0.166319	0.867906	Respiratory_failure_insufficiency_arrest	CSI_mean_sup	48	47224
-0.351437	0.144252	-2.43627	0.0148394	Respiratory_failure_insufficiency_arrest	GCC_mean_inf	48	47224
-0.173349	0.169528	-1.02254	0.306527	Respiratory_failure_insufficiency_arrest	RNFL_mean_inf	48	47224
-0.403963	0.152565	-2.64781	0.0081014	Respiratory_failure_insufficiency_arrest	GCL_mean_inf	48	47224
-0.215684	0.144361	-1.49406	0.135161	Respiratory_failure_insufficiency_arrest	IPL_mean_inf	48	47224
-0.0341299	0.14169	-0.240877	0.80965	Respiratory_failure_insufficiency_arrest	INL_mean_inf	48	47224
-0.030386	0.142632	-0.213037	0.831298	Respiratory_failure_insufficiency_arrest	OPL_mean_inf	48	47224
-0.167892	0.162221	-1.03496	0.300689	Respiratory_failure_insufficiency_arrest	ISOS_mean_inf	48	47224
-0.179891	0.100634	-1.78757	0.0738446	Respiratory_failure_insufficiency_arrest	PS_mean_inf	48	47224
0.0214716	0.111109	0.193249	0.846764	Respiratory_failure_insufficiency_arrest	RPE_mean_inf	48	47224
-0.0028722	0.148231	-0.0193765	0.984541	Respiratory_failure_insufficiency_arrest	CSI_mean_inf	48	47224
-0.911792	0.410772	-2.2197	0.026439	Chronic_venous_insufficiency_CVI_	GCC	5	47267
-1.25302	0.460003	-2.72393	0.00645094	Chronic_venous_insufficiency_CVI_	RNFL	5	47267
-0.578434	0.444155	-1.30232	0.192805	Chronic_venous_insufficiency_CVI_	GCL	5	47267
-0.329893	0.465125	-0.709258	0.478164	Chronic_venous_insufficiency_CVI_	IPL	5	47267
0.475049	0.427016	1.11249	0.265929	Chronic_venous_insufficiency_CVI_	INL	5	47267
1.3201	0.441937	2.98708	0.00281658	Chronic_venous_insufficiency_CVI_	OPL+ONL	5	47267
0.0239687	0.463421	0.0517212	0.958751	Chronic_venous_insufficiency_CVI_	ISOS	5	47267
-0.0172364	0.444717	-0.0387582	0.969083	Chronic_venous_insufficiency_CVI_	PS	5	47267
0.246716	0.174748	1.41183	0.157999	Chronic_venous_insufficiency_CVI_	RPE+BM	5	47267
-0.0797011	0.45891	-0.173675	0.862121	Chronic_venous_insufficiency_CVI_	CSI	5	47267
-0.682007	0.351303	-1.94137	0.052214	Chronic_venous_insufficiency_CVI_	GCC_mean_sup	5	47267
-0.818994	0.302291	-2.70929	0.0067427	Chronic_venous_insufficiency_CVI_	RNFL_mean_sup	5	47267
-0.42547	0.422071	-1.00805	0.313429	Chronic_venous_insufficiency_CVI_	GCL_mean_sup	5	47267
-0.156603	0.455096	-0.34411	0.730764	Chronic_venous_insufficiency_CVI_	IPL_mean_sup	5	47267
0.603277	0.382718	1.5763	0.114958	Chronic_venous_insufficiency_CVI_	INL_mean_sup	5	47267
0.472715	0.133273	3.54697	0.000389695	Chronic_venous_insufficiency_CVI_	OPL_mean_sup	5	47267
-0.103984	0.489926	-0.212243	0.831917	Chronic_venous_insufficiency_CVI_	ISOS_mean_sup	5	47267
0.153957	0.480943	0.320114	0.748882	Chronic_venous_insufficiency_CVI_	PS_mean_sup	5	47267
0.0522776	0.0817038	0.639843	0.522275	Chronic_venous_insufficiency_CVI_	RPE_mean_sup	5	47267
0.213364	0.461194	0.462634	0.643627	Chronic_venous_insufficiency_CVI_	CSI_mean_sup	5	47267
-0.809737	0.265976	-3.04441	0.00233141	Chronic_venous_insufficiency_CVI_	GCC_mean_inf	5	47267
-1.12216	0.329506	-3.40559	0.000660224	Chronic_venous_insufficiency_CVI_	RNFL_mean_inf	5	47267
-0.511653	0.456944	-1.11973	0.26283	Chronic_venous_insufficiency_CVI_	GCL_mean_inf	5	47267
-0.417684	0.419346	-0.996035	0.319233	Chronic_venous_insufficiency_CVI_	IPL_mean_inf	5	47267
0.0285442	0.446918	0.063869	0.949075	Chronic_venous_insufficiency_CVI_	INL_mean_inf	5	47267
0.6959	0.25127	2.76953	0.00561375	Chronic_venous_insufficiency_CVI_	OPL_mean_inf	5	47267
0.116614	0.220763	0.528231	0.597339	Chronic_venous_insufficiency_CVI_	ISOS_mean_inf	5	47267
-0.22836	0.279796	-0.816164	0.414406	Chronic_venous_insufficiency_CVI_	PS_mean_inf	5	47267
0.0610586	0.0996978	0.612437	0.540249	Chronic_venous_insufficiency_CVI_	RPE_mean_inf	5	47267
-0.460994	0.482001	-0.956416	0.338862	Chronic_venous_insufficiency_CVI_	CSI_mean_inf	5	47267
-0.257231	0.181158	-1.41993	0.155628	Abnormal_function_study_of_cardiovascular_system	GCC	30	47242
-0.226733	0.187694	-1.208	0.227048	Abnormal_function_study_of_cardiovascular_system	RNFL	30	47242
-0.182921	0.183716	-0.995673	0.319409	Abnormal_function_study_of_cardiovascular_system	GCL	30	47242
-0.235215	0.187821	-1.25233	0.210448	Abnormal_function_study_of_cardiovascular_system	IPL	30	47242
0.0610413	0.181299	0.336689	0.736352	Abnormal_function_study_of_cardiovascular_system	INL	30	47242
0.0813856	0.182718	0.445416	0.656019	Abnormal_function_study_of_cardiovascular_system	OPL+ONL	30	47242
-0.0121435	0.18498	-0.0656478	0.947658	Abnormal_function_study_of_cardiovascular_system	ISOS	30	47242
-0.00534716	0.181126	-0.0295218	0.976448	Abnormal_function_study_of_cardiovascular_system	PS	30	47242
0.0609664	0.166036	0.367188	0.713479	Abnormal_function_study_of_cardiovascular_system	RPE+BM	30	47242
-0.0659932	0.187833	-0.35134	0.725333	Abnormal_function_study_of_cardiovascular_system	CSI	30	47242
-0.208358	0.180757	-1.1527	0.249034	Abnormal_function_study_of_cardiovascular_system	GCC_mean_sup	30	47242
-0.141714	0.189235	-0.748879	0.45393	Abnormal_function_study_of_cardiovascular_system	RNFL_mean_sup	30	47242
-0.1734	0.184728	-0.93868	0.347895	Abnormal_function_study_of_cardiovascular_system	GCL_mean_sup	30	47242
-0.210743	0.185404	-1.13667	0.255676	Abnormal_function_study_of_cardiovascular_system	IPL_mean_sup	30	47242
0.0393016	0.183576	0.214089	0.830478	Abnormal_function_study_of_cardiovascular_system	INL_mean_sup	30	47242
0.026357	0.182648	0.144305	0.885259	Abnormal_function_study_of_cardiovascular_system	OPL_mean_sup	30	47242
-0.233456	0.201463	-1.1588	0.246536	Abnormal_function_study_of_cardiovascular_system	ISOS_mean_sup	30	47242
-0.0101245	0.179464	-0.056415	0.955011	Abnormal_function_study_of_cardiovascular_system	PS_mean_sup	30	47242
0.0284651	0.114216	0.249221	0.80319	Abnormal_function_study_of_cardiovascular_system	RPE_mean_sup	30	47242
-0.0828644	0.185672	-0.446294	0.655385	Abnormal_function_study_of_cardiovascular_system	CSI_mean_sup	30	47242
-0.284685	0.191766	-1.48454	0.137665	Abnormal_function_study_of_cardiovascular_system	GCC_mean_inf	30	47242
-0.139972	0.214076	-0.65384	0.513215	Abnormal_function_study_of_cardiovascular_system	RNFL_mean_inf	30	47242
-0.249327	0.205145	-1.21537	0.224226	Abnormal_function_study_of_cardiovascular_system	GCL_mean_inf	30	47242
-0.242609	0.180918	-1.34098	0.179925	Abnormal_function_study_of_cardiovascular_system	IPL_mean_inf	30	47242
-0.0264301	0.179705	-0.147074	0.883073	Abnormal_function_study_of_cardiovascular_system	INL_mean_inf	30	47242
0.0376094	0.181995	0.206651	0.836283	Abnormal_function_study_of_cardiovascular_system	OPL_mean_inf	30	47242
0.0831441	0.139529	0.595892	0.551247	Abnormal_function_study_of_cardiovascular_system	ISOS_mean_inf	30	47242
0.00987183	0.183376	0.0538338	0.957068	Abnormal_function_study_of_cardiovascular_system	PS_mean_inf	30	47242
-0.112693	0.411008	-0.274188	0.78394	Abnormal_function_study_of_cardiovascular_system	RPE_mean_inf	30	47242
-0.07316	0.189738	-0.385583	0.699805	Abnormal_function_study_of_cardiovascular_system	CSI_mean_inf	30	47242
-0.142109	0.167424	-0.848796	0.395995	Ill_defined_descriptions_and_complications_of_heart_disease	GCC	36	47236
-0.123565	0.170432	-0.725011	0.468445	Ill_defined_descriptions_and_complications_of_heart_disease	RNFL	36	47236
-0.0955627	0.168327	-0.567719	0.570226	Ill_defined_descriptions_and_complications_of_heart_disease	GCL	36	47236
-0.131034	0.170648	-0.767863	0.442568	Ill_defined_descriptions_and_complications_of_heart_disease	IPL	36	47236
0.0328461	0.16664	0.197108	0.843743	Ill_defined_descriptions_and_complications_of_heart_disease	INL	36	47236
0.132082	0.166653	0.792559	0.428035	Ill_defined_descriptions_and_complications_of_heart_disease	OPL+ONL	36	47236
0.115245	0.162815	0.707824	0.479054	Ill_defined_descriptions_and_complications_of_heart_disease	ISOS	36	47236
-0.145209	0.157804	-0.920185	0.357476	Ill_defined_descriptions_and_complications_of_heart_disease	PS	36	47236
0.0743901	0.146617	0.507376	0.611891	Ill_defined_descriptions_and_complications_of_heart_disease	RPE+BM	36	47236
-0.142928	0.172132	-0.830341	0.406346	Ill_defined_descriptions_and_complications_of_heart_disease	CSI	36	47236
-0.100084	0.167752	-0.596619	0.550762	Ill_defined_descriptions_and_complications_of_heart_disease	GCC_mean_sup	36	47236
-0.0918676	0.171842	-0.534603	0.592924	Ill_defined_descriptions_and_complications_of_heart_disease	RNFL_mean_sup	36	47236
-0.0465147	0.170744	-0.272424	0.785296	Ill_defined_descriptions_and_complications_of_heart_disease	GCL_mean_sup	36	47236
-0.0936472	0.169915	-0.551141	0.581537	Ill_defined_descriptions_and_complications_of_heart_disease	IPL_mean_sup	36	47236
0.0476207	0.167674	0.284007	0.776405	Ill_defined_descriptions_and_complications_of_heart_disease	INL_mean_sup	36	47236
0.0962924	0.162956	0.590909	0.554581	Ill_defined_descriptions_and_complications_of_heart_disease	OPL_mean_sup	36	47236
-0.0569815	0.174627	-0.326305	0.744194	Ill_defined_descriptions_and_complications_of_heart_disease	ISOS_mean_sup	36	47236
-0.129095	0.149618	-0.86283	0.388231	Ill_defined_descriptions_and_complications_of_heart_disease	PS_mean_sup	36	47236
0.0297842	0.0917477	0.324632	0.74546	Ill_defined_descriptions_and_complications_of_heart_disease	RPE_mean_sup	36	47236
-0.166101	0.169935	-0.97744	0.328351	Ill_defined_descriptions_and_complications_of_heart_disease	CSI_mean_sup	36	47236
-0.202689	0.1855	-1.09266	0.274542	Ill_defined_descriptions_and_complications_of_heart_disease	GCC_mean_inf	36	47236
-0.0138429	0.179505	-0.0771172	0.93853	Ill_defined_descriptions_and_complications_of_heart_disease	RNFL_mean_inf	36	47236
-0.24404	0.188489	-1.29472	0.195418	Ill_defined_descriptions_and_complications_of_heart_disease	GCL_mean_inf	36	47236
-0.219766	0.167589	-1.31134	0.189742	Ill_defined_descriptions_and_complications_of_heart_disease	IPL_mean_inf	36	47236
-0.0817933	0.163521	-0.5002	0.616935	Ill_defined_descriptions_and_complications_of_heart_disease	INL_mean_inf	36	47236
0.0451682	0.166881	0.270661	0.786652	Ill_defined_descriptions_and_complications_of_heart_disease	OPL_mean_inf	36	47236
0.118743	0.0983434	1.20743	0.227265	Ill_defined_descriptions_and_complications_of_heart_disease	ISOS_mean_inf	36	47236
-0.0975464	0.14229	-0.685546	0.493	Ill_defined_descriptions_and_complications_of_heart_disease	PS_mean_inf	36	47236
-0.0651494	0.306215	-0.212757	0.831516	Ill_defined_descriptions_and_complications_of_heart_disease	RPE_mean_inf	36	47236
-0.133787	0.174159	-0.768193	0.442373	Ill_defined_descriptions_and_complications_of_heart_disease	CSI_mean_inf	36	47236
-0.274238	0.168082	-1.63157	0.102771	Respiratory_failure	GCC	34	47238
-0.167933	0.174991	-0.959668	0.337222	Respiratory_failure	RNFL	34	47238
-0.369456	0.170998	-2.16058	0.0307279	Respiratory_failure	GCL	34	47238
-0.201456	0.176337	-1.14245	0.253267	Respiratory_failure	IPL	34	47238
0.0817716	0.169996	0.481021	0.630502	Respiratory_failure	INL	34	47238
0.026289	0.172288	0.152587	0.878724	Respiratory_failure	OPL+ONL	34	47238
-0.0420486	0.175251	-0.239934	0.810381	Respiratory_failure	ISOS	34	47238
-0.357589	0.143243	-2.49639	0.0125465	Respiratory_failure	PS	34	47238
0.0945999	0.146591	0.645333	0.518712	Respiratory_failure	RPE+BM	34	47238
-0.0651451	0.173967	-0.374467	0.708057	Respiratory_failure	CSI	34	47238
-0.241756	0.166248	-1.45418	0.145895	Respiratory_failure	GCC_mean_sup	34	47238
-0.114596	0.175668	-0.652342	0.514181	Respiratory_failure	RNFL_mean_sup	34	47238
-0.322361	0.16646	-1.93657	0.0527977	Respiratory_failure	GCL_mean_sup	34	47238
-0.205337	0.173913	-1.18069	0.237726	Respiratory_failure	IPL_mean_sup	34	47238
0.0861631	0.171837	0.501424	0.616073	Respiratory_failure	INL_mean_sup	34	47238
-0.00722316	0.172924	-0.0417707	0.966682	Respiratory_failure	OPL_mean_sup	34	47238
-0.109143	0.183272	-0.595522	0.551495	Respiratory_failure	ISOS_mean_sup	34	47238
-0.30342	0.117047	-2.5923	0.00953375	Respiratory_failure	PS_mean_sup	34	47238
0.0514934	0.0540118	0.953374	0.340401	Respiratory_failure	RPE_mean_sup	34	47238
-0.0807462	0.171707	-0.470255	0.638173	Respiratory_failure	CSI_mean_sup	34	47238
-0.285859	0.175773	-1.6263	0.103886	Respiratory_failure	GCC_mean_inf	34	47238
-0.0514156	0.19205	-0.26772	0.788915	Respiratory_failure	RNFL_mean_inf	34	47238
-0.409689	0.179714	-2.27967	0.0226273	Respiratory_failure	GCL_mean_inf	34	47238
-0.208482	0.171013	-1.21911	0.222804	Respiratory_failure	IPL_mean_inf	34	47238
-0.0268048	0.167515	-0.160015	0.87287	Respiratory_failure	INL_mean_inf	34	47238
-0.0746115	0.167829	-0.444568	0.656632	Respiratory_failure	OPL_mean_inf	34	47238
-0.070077	0.182167	-0.384685	0.700471	Respiratory_failure	ISOS_mean_inf	34	47238
-0.192498	0.11646	-1.6529	0.0983506	Respiratory_failure	PS_mean_inf	34	47238
0.0464566	0.0872796	0.532274	0.594537	Respiratory_failure	RPE_mean_inf	34	47238
-0.0496275	0.176172	-0.2817	0.778174	Respiratory_failure	CSI_mean_inf	34	47238
-0.199484	0.182788	-1.09134	0.275124	Respiratory_insufficiency	GCC	29	47243
-0.114129	0.188781	-0.604559	0.545472	Respiratory_insufficiency	RNFL	29	47243
-0.301131	0.185216	-1.62583	0.103986	Respiratory_insufficiency	GCL	29	47243
-0.119698	0.189658	-0.631126	0.527958	Respiratory_insufficiency	IPL	29	47243
0.0517422	0.184447	0.280526	0.779074	Respiratory_insufficiency	INL	29	47243
0.109696	0.185554	0.591179	0.554401	Respiratory_insufficiency	OPL+ONL	29	47243
-0.0612314	0.190544	-0.32135	0.747945	Respiratory_insufficiency	ISOS	29	47243
-0.449805	0.148297	-3.03314	0.00242024	Respiratory_insufficiency	PS	29	47243
0.148418	0.141155	1.05145	0.293051	Respiratory_insufficiency	RPE+BM	29	47243
-0.177182	0.190113	-0.931984	0.351345	Respiratory_insufficiency	CSI	29	47243
-0.196441	0.181473	-1.08248	0.279039	Respiratory_insufficiency	GCC_mean_sup	29	47243
-0.163307	0.191588	-0.852385	0.394001	Respiratory_insufficiency	RNFL_mean_sup	29	47243
-0.219934	0.184783	-1.19023	0.233956	Respiratory_insufficiency	GCL_mean_sup	29	47243
-0.0915478	0.188865	-0.484725	0.627871	Respiratory_insufficiency	IPL_mean_sup	29	47243
0.112769	0.185357	0.608387	0.542931	Respiratory_insufficiency	INL_mean_sup	29	47243
0.100236	0.181053	0.553632	0.579831	Respiratory_insufficiency	OPL_mean_sup	29	47243
-0.136883	0.19998	-0.684485	0.493669	Respiratory_insufficiency	ISOS_mean_sup	29	47243
-0.357877	0.113872	-3.1428	0.00167339	Respiratory_insufficiency	PS_mean_sup	29	47243
0.0545551	0.0496454	1.0989	0.271814	Respiratory_insufficiency	RPE_mean_sup	29	47243
-0.170007	0.186768	-0.910257	0.362687	Respiratory_insufficiency	CSI_mean_sup	29	47243
-0.228943	0.19767	-1.1582	0.246781	Respiratory_insufficiency	GCC_mean_inf	29	47243
0.00561515	0.190552	0.0294678	0.976492	Respiratory_insufficiency	RNFL_mean_inf	29	47243
-0.390316	0.195772	-1.99373	0.0461819	Respiratory_insufficiency	GCL_mean_inf	29	47243
-0.165788	0.187516	-0.884128	0.376627	Respiratory_insufficiency	IPL_mean_inf	29	47243
-0.105401	0.177789	-0.592841	0.553287	Respiratory_insufficiency	INL_mean_inf	29	47243
0.000595572	0.183144	0.00325194	0.997405	Respiratory_insufficiency	OPL_mean_inf	29	47243
-0.0605122	0.195606	-0.309358	0.757049	Respiratory_insufficiency	ISOS_mean_inf	29	47243
-0.228297	0.11654	-1.95896	0.0501177	Respiratory_insufficiency	PS_mean_inf	29	47243
0.0560747	0.0773915	0.724559	0.468723	Respiratory_insufficiency	RPE_mean_inf	29	47243
-0.157223	0.193726	-0.811574	0.417036	Respiratory_insufficiency	CSI_mean_inf	29	47243
-0.126469	0.22433	-0.563764	0.572915	Anomalous_atrioventricular_excitation	GCC	20	47252
-0.137021	0.229241	-0.597714	0.550031	Anomalous_atrioventricular_excitation	RNFL	20	47252
-0.0467035	0.225185	-0.2074	0.835697	Anomalous_atrioventricular_excitation	GCL	20	47252
-0.111559	0.228176	-0.488916	0.624901	Anomalous_atrioventricular_excitation	IPL	20	47252
0.053614	0.223503	0.23988	0.810423	Anomalous_atrioventricular_excitation	INL	20	47252
0.386243	0.221144	1.74657	0.0807126	Anomalous_atrioventricular_excitation	OPL+ONL	20	47252
-0.0328189	0.231486	-0.141775	0.887258	Anomalous_atrioventricular_excitation	ISOS	20	47252
-0.169105	0.210891	-0.801862	0.422633	Anomalous_atrioventricular_excitation	PS	20	47252
0.0643457	0.207126	0.310659	0.75606	Anomalous_atrioventricular_excitation	RPE+BM	20	47252
0.0882131	0.232606	0.379238	0.704511	Anomalous_atrioventricular_excitation	CSI	20	47252
-0.156268	0.223881	-0.697996	0.485179	Anomalous_atrioventricular_excitation	GCC_mean_sup	20	47252
-0.285302	0.233273	-1.22304	0.221315	Anomalous_atrioventricular_excitation	RNFL_mean_sup	20	47252
0.0401137	0.216276	0.185475	0.852857	Anomalous_atrioventricular_excitation	GCL_mean_sup	20	47252
-0.034684	0.227444	-0.152495	0.878797	Anomalous_atrioventricular_excitation	IPL_mean_sup	20	47252
0.111957	0.223469	0.500997	0.616373	Anomalous_atrioventricular_excitation	INL_mean_sup	20	47252
0.329315	0.14355	2.29408	0.0217857	Anomalous_atrioventricular_excitation	OPL_mean_sup	20	47252
-0.0356972	0.232973	-0.153224	0.878221	Anomalous_atrioventricular_excitation	ISOS_mean_sup	20	47252
-0.146666	0.196462	-0.746537	0.455343	Anomalous_atrioventricular_excitation	PS_mean_sup	20	47252
0.0283512	0.104256	0.271937	0.78567	Anomalous_atrioventricular_excitation	RPE_mean_sup	20	47252
0.169542	0.233096	0.727349	0.467012	Anomalous_atrioventricular_excitation	CSI_mean_sup	20	47252
-0.0503751	0.252399	-0.199585	0.841805	Anomalous_atrioventricular_excitation	GCC_mean_inf	20	47252
-0.0989752	0.261417	-0.378611	0.704977	Anomalous_atrioventricular_excitation	RNFL_mean_inf	20	47252
0.0201181	0.187318	0.107401	0.914471	Anomalous_atrioventricular_excitation	GCL_mean_inf	20	47252
-0.0115946	0.229129	-0.0506029	0.959642	Anomalous_atrioventricular_excitation	IPL_mean_inf	20	47252
0.100482	0.21299	0.471766	0.637094	Anomalous_atrioventricular_excitation	INL_mean_inf	20	47252
0.370278	0.214679	1.7248	0.084563	Anomalous_atrioventricular_excitation	OPL_mean_inf	20	47252
-0.0775762	0.244791	-0.316908	0.751313	Anomalous_atrioventricular_excitation	ISOS_mean_inf	20	47252
-0.0779416	0.199811	-0.390077	0.69648	Anomalous_atrioventricular_excitation	PS_mean_inf	20	47252
-0.0308527	0.345914	-0.0891919	0.928929	Anomalous_atrioventricular_excitation	RPE_mean_inf	20	47252
0.00933547	0.232257	0.0401946	0.967938	Anomalous_atrioventricular_excitation	CSI_mean_inf	20	47252
0.111819	0.146672	0.762376	0.445835	Primary_intrinsic_cardiomyopathies	GCC	46	47226
0.0367376	0.147281	0.249439	0.803021	Primary_intrinsic_cardiomyopathies	RNFL	46	47226
0.0589308	0.145495	0.405036	0.685451	Primary_intrinsic_cardiomyopathies	GCL	46	47226
0.228896	0.146589	1.56148	0.11841	Primary_intrinsic_cardiomyopathies	IPL	46	47226
0.150831	0.144057	1.04702	0.295089	Primary_intrinsic_cardiomyopathies	INL	46	47226
-0.0103214	0.148004	-0.0697376	0.944402	Primary_intrinsic_cardiomyopathies	OPL+ONL	46	47226
-0.0493472	0.150307	-0.328308	0.742678	Primary_intrinsic_cardiomyopathies	ISOS	46	47226
-0.314949	0.125861	-2.50235	0.0123373	Primary_intrinsic_cardiomyopathies	PS	46	47226
-0.120316	0.167554	-0.718073	0.472712	Primary_intrinsic_cardiomyopathies	RPE+BM	46	47226
-0.463239	0.155592	-2.97728	0.00290822	Primary_intrinsic_cardiomyopathies	CSI	46	47226
0.0883184	0.143229	0.616625	0.537482	Primary_intrinsic_cardiomyopathies	GCC_mean_sup	46	47226
0.0354783	0.146932	0.24146	0.809198	Primary_intrinsic_cardiomyopathies	RNFL_mean_sup	46	47226
0.0362045	0.138054	0.262248	0.79313	Primary_intrinsic_cardiomyopathies	GCL_mean_sup	46	47226
0.173686	0.145733	1.19181	0.233335	Primary_intrinsic_cardiomyopathies	IPL_mean_sup	46	47226
0.159731	0.145927	1.0946	0.273693	Primary_intrinsic_cardiomyopathies	INL_mean_sup	46	47226
0.0152811	0.147483	0.103613	0.917477	Primary_intrinsic_cardiomyopathies	OPL_mean_sup	46	47226
0.00116985	0.146995	0.00795842	0.99365	Primary_intrinsic_cardiomyopathies	ISOS_mean_sup	46	47226
-0.294133	0.100409	-2.92936	0.0033966	Primary_intrinsic_cardiomyopathies	PS_mean_sup	46	47226
-0.0299066	0.179109	-0.166974	0.86739	Primary_intrinsic_cardiomyopathies	RPE_mean_sup	46	47226
-0.452381	0.151263	-2.99069	0.00278345	Primary_intrinsic_cardiomyopathies	CSI_mean_sup	46	47226
0.0409143	0.110856	0.369075	0.712072	Primary_intrinsic_cardiomyopathies	GCC_mean_inf	46	47226
0.0369189	0.121771	0.303182	0.761751	Primary_intrinsic_cardiomyopathies	RNFL_mean_inf	46	47226
-0.0330473	0.158906	-0.207967	0.835255	Primary_intrinsic_cardiomyopathies	GCL_mean_inf	46	47226
0.0872632	0.0979412	0.890975	0.372943	Primary_intrinsic_cardiomyopathies	IPL_mean_inf	46	47226
0.0449668	0.139429	0.322507	0.747069	Primary_intrinsic_cardiomyopathies	INL_mean_inf	46	47226
-0.0557517	0.14431	-0.386334	0.699249	Primary_intrinsic_cardiomyopathies	OPL_mean_inf	46	47226
-0.100057	0.159253	-0.628289	0.529814	Primary_intrinsic_cardiomyopathies	ISOS_mean_inf	46	47226
-0.154667	0.107163	-1.44329	0.14894	Primary_intrinsic_cardiomyopathies	PS_mean_inf	46	47226
-0.509857	0.510407	-0.998924	0.317832	Primary_intrinsic_cardiomyopathies	RPE_mean_inf	46	47226
-0.412463	0.159896	-2.57957	0.00989244	Primary_intrinsic_cardiomyopathies	CSI_mean_inf	46	47226
0.116166	0.145101	0.800589	0.42337	Cardiomyopathy	GCC	47	47225
0.0356909	0.145715	0.244936	0.806506	Cardiomyopathy	RNFL	47	47225
0.0573109	0.143916	0.398223	0.690466	Cardiomyopathy	GCL	47	47225
0.246421	0.144872	1.70096	0.0889498	Cardiomyopathy	IPL	47	47225
0.162919	0.142296	1.14493	0.252237	Cardiomyopathy	INL	47	47225
0.0355004	0.146083	0.243016	0.807993	Cardiomyopathy	OPL+ONL	47	47225
-0.0357181	0.147986	-0.241362	0.809275	Cardiomyopathy	ISOS	47	47225
-0.312318	0.124662	-2.50531	0.0122343	Cardiomyopathy	PS	47	47225
-0.116236	0.165255	-0.703371	0.481825	Cardiomyopathy	RPE+BM	47	47225
-0.437258	0.153506	-2.84848	0.00439286	Cardiomyopathy	CSI	47	47225
0.0864121	0.141816	0.609324	0.542309	Cardiomyopathy	GCC_mean_sup	47	47225
0.0236942	0.145867	0.162437	0.870962	Cardiomyopathy	RNFL_mean_sup	47	47225
0.0345245	0.137224	0.251593	0.801356	Cardiomyopathy	GCL_mean_sup	47	47225
0.190628	0.143105	1.33209	0.182831	Cardiomyopathy	IPL_mean_sup	47	47225
0.172388	0.1442	1.19548	0.2319	Cardiomyopathy	INL_mean_sup	47	47225
0.0610179	0.143818	0.424273	0.671367	Cardiomyopathy	OPL_mean_sup	47	47225
0.0109095	0.144178	0.0756668	0.939684	Cardiomyopathy	ISOS_mean_sup	47	47225
-0.291351	0.0998057	-2.91918	0.00350954	Cardiomyopathy	PS_mean_sup	47	47225
-0.0325212	0.178141	-0.182559	0.855144	Cardiomyopathy	RPE_mean_sup	47	47225
-0.438939	0.149523	-2.93561	0.00332896	Cardiomyopathy	CSI_mean_sup	47	47225
0.045924	0.10326	0.444741	0.656507	Cardiomyopathy	GCC_mean_inf	47	47225
0.0393734	0.117719	0.33447	0.738025	Cardiomyopathy	RNFL_mean_inf	47	47225
-0.0283607	0.155169	-0.182773	0.854976	Cardiomyopathy	GCL_mean_inf	47	47225
0.0942743	0.0908591	1.03759	0.299462	Cardiomyopathy	IPL_mean_inf	47	47225
0.0567249	0.136592	0.415286	0.677932	Cardiomyopathy	INL_mean_inf	47	47225
-0.0173561	0.143347	-0.121078	0.903629	Cardiomyopathy	OPL_mean_inf	47	47225
-0.0865466	0.155955	-0.554947	0.578931	Cardiomyopathy	ISOS_mean_inf	47	47225
-0.153629	0.106381	-1.44413	0.148702	Cardiomyopathy	PS_mean_inf	47	47225
-0.477555	0.498595	-0.957803	0.338162	Cardiomyopathy	RPE_mean_inf	47	47225
-0.377059	0.157348	-2.39634	0.0165599	Cardiomyopathy	CSI_mean_inf	47	47225
-0.258334	0.195703	-1.32003	0.186826	Other_venous_embolism_and_thrombosis	GCC	26	47246
-0.194659	0.201913	-0.964074	0.335009	Other_venous_embolism_and_thrombosis	RNFL	26	47246
-0.100847	0.198605	-0.507775	0.611611	Other_venous_embolism_and_thrombosis	GCL	26	47246
-0.383714	0.203403	-1.88648	0.0592309	Other_venous_embolism_and_thrombosis	IPL	26	47246
-0.270172	0.205249	-1.31632	0.188068	Other_venous_embolism_and_thrombosis	INL	26	47246
0.204178	0.195726	1.04319	0.296862	Other_venous_embolism_and_thrombosis	OPL+ONL	26	47246
0.177496	0.191639	0.926196	0.354344	Other_venous_embolism_and_thrombosis	ISOS	26	47246
-0.261891	0.178484	-1.46731	0.142291	Other_venous_embolism_and_thrombosis	PS	26	47246
0.252874	0.0829409	3.04885	0.00229722	Other_venous_embolism_and_thrombosis	RPE+BM	26	47246
0.25378	0.207245	1.22454	0.220749	Other_venous_embolism_and_thrombosis	CSI	26	47246
-0.161662	0.197522	-0.818452	0.413099	Other_venous_embolism_and_thrombosis	GCC_mean_sup	26	47246
-0.182015	0.205103	-0.887434	0.374845	Other_venous_embolism_and_thrombosis	RNFL_mean_sup	26	47246
0.0294757	0.193215	0.152554	0.87875	Other_venous_embolism_and_thrombosis	GCL_mean_sup	26	47246
-0.210727	0.198619	-1.06096	0.288708	Other_venous_embolism_and_thrombosis	IPL_mean_sup	26	47246
-0.10886	0.198345	-0.548844	0.583113	Other_venous_embolism_and_thrombosis	INL_mean_sup	26	47246
0.237096	0.165821	1.42983	0.152765	Other_venous_embolism_and_thrombosis	OPL_mean_sup	26	47246
0.13006	0.133943	0.97101	0.331543	Other_venous_embolism_and_thrombosis	ISOS_mean_sup	26	47246
-0.274008	0.145326	-1.88548	0.0593654	Other_venous_embolism_and_thrombosis	PS_mean_sup	26	47246
0.0494721	0.0401518	1.23213	0.217902	Other_venous_embolism_and_thrombosis	RPE_mean_sup	26	47246
0.274405	0.207413	1.32299	0.18584	Other_venous_embolism_and_thrombosis	CSI_mean_sup	26	47246
-0.21746	0.221196	-0.983107	0.325555	Other_venous_embolism_and_thrombosis	GCC_mean_inf	26	47246
-0.177419	0.233803	-0.758839	0.447949	Other_venous_embolism_and_thrombosis	RNFL_mean_inf	26	47246
-0.00472018	0.201435	-0.0234327	0.981305	Other_venous_embolism_and_thrombosis	GCL_mean_inf	26	47246
-0.258493	0.194834	-1.32673	0.184597	Other_venous_embolism_and_thrombosis	IPL_mean_inf	26	47246
-0.124964	0.191621	-0.652145	0.514308	Other_venous_embolism_and_thrombosis	INL_mean_inf	26	47246
0.185255	0.196438	0.943071	0.345645	Other_venous_embolism_and_thrombosis	OPL_mean_inf	26	47246
0.123246	0.102179	1.20618	0.227747	Other_venous_embolism_and_thrombosis	ISOS_mean_inf	26	47246
-0.103918	0.167447	-0.620604	0.53486	Other_venous_embolism_and_thrombosis	PS_mean_inf	26	47246
0.0482307	0.0634036	0.760694	0.44684	Other_venous_embolism_and_thrombosis	RPE_mean_inf	26	47246
0.256539	0.202602	1.26622	0.205435	Other_venous_embolism_and_thrombosis	CSI_mean_inf	26	47246
-0.171392	0.169717	-1.00987	0.312557	Other_dyspnea	GCC	35	47237
-0.0857062	0.17248	-0.496905	0.619256	Other_dyspnea	RNFL	35	47237
-0.17854	0.170824	-1.04517	0.295943	Other_dyspnea	GCL	35	47237
-0.201848	0.173442	-1.16378	0.244512	Other_dyspnea	IPL	35	47237
-0.0572482	0.170884	-0.335012	0.737616	Other_dyspnea	INL	35	47237
0.253539	0.167784	1.5111	0.130762	Other_dyspnea	OPL+ONL	35	47237
0.184186	0.161439	1.1409	0.253911	Other_dyspnea	ISOS	35	47237
-0.188398	0.158158	-1.19121	0.233573	Other_dyspnea	PS	35	47237
-0.0978382	0.189111	-0.517357	0.604907	Other_dyspnea	RPE+BM	35	47237
-0.173217	0.175155	-0.988936	0.322694	Other_dyspnea	CSI	35	47237
-0.136335	0.170186	-0.801092	0.423078	Other_dyspnea	GCC_mean_sup	35	47237
-0.0531858	0.173598	-0.306374	0.75932	Other_dyspnea	RNFL_mean_sup	35	47237
-0.144082	0.172358	-0.835947	0.403185	Other_dyspnea	GCL_mean_sup	35	47237
-0.166081	0.17199	-0.965643	0.334223	Other_dyspnea	IPL_mean_sup	35	47237
-0.0301473	0.170629	-0.176683	0.859757	Other_dyspnea	INL_mean_sup	35	47237
0.238874	0.137074	1.74266	0.0813933	Other_dyspnea	OPL_mean_sup	35	47237
0.161373	0.0844902	1.90996	0.0561383	Other_dyspnea	ISOS_mean_sup	35	47237
-0.213052	0.137144	-1.55349	0.120307	Other_dyspnea	PS_mean_sup	35	47237
-0.262395	0.254466	-1.03116	0.302466	Other_dyspnea	RPE_mean_sup	35	47237
-0.111785	0.173322	-0.644956	0.518956	Other_dyspnea	CSI_mean_sup	35	47237
-0.354718	0.173646	-2.04276	0.0410758	Other_dyspnea	GCC_mean_inf	35	47237
-0.191881	0.201016	-0.954553	0.339804	Other_dyspnea	RNFL_mean_inf	35	47237
-0.267094	0.189753	-1.40759	0.159253	Other_dyspnea	GCL_mean_inf	35	47237
-0.324706	0.162958	-1.99257	0.0463082	Other_dyspnea	IPL_mean_inf	35	47237
-0.163759	0.161435	-1.01439	0.310395	Other_dyspnea	INL_mean_inf	35	47237
0.07044	0.169407	0.415803	0.677554	Other_dyspnea	OPL_mean_inf	35	47237
0.0305184	0.158461	0.192593	0.847278	Other_dyspnea	ISOS_mean_inf	35	47237
-0.0800738	0.150141	-0.533323	0.59381	Other_dyspnea	PS_mean_inf	35	47237
-0.364739	0.549381	-0.66391	0.506748	Other_dyspnea	RPE_mean_inf	35	47237
-0.200338	0.17782	-1.12663	0.259898	Other_dyspnea	CSI_mean_inf	35	47237
-0.116151	0.11415	-1.01753	0.3089	Voice_disturbance	GCC	78	47194
-0.0590362	0.115485	-0.511202	0.60921	Voice_disturbance	RNFL	78	47194
-0.0790719	0.114303	-0.691776	0.489078	Voice_disturbance	GCL	78	47194
-0.18107	0.116555	-1.55352	0.1203	Voice_disturbance	IPL	78	47194
-0.0159567	0.114894	-0.138882	0.889543	Voice_disturbance	INL	78	47194
-0.154473	0.11511	-1.34196	0.179609	Voice_disturbance	OPL+ONL	78	47194
-0.293867	0.126357	-2.32569	0.0200353	Voice_disturbance	ISOS	78	47194
-0.0927183	0.109429	-0.847288	0.396835	Voice_disturbance	PS	78	47194
-0.173977	0.133773	-1.30054	0.193417	Voice_disturbance	RPE+BM	78	47194
0.081241	0.116604	0.696726	0.485974	Voice_disturbance	CSI	78	47194
-0.090482	0.114114	-0.792909	0.427831	Voice_disturbance	GCC_mean_sup	78	47194
-0.0238678	0.11492	-0.20769	0.835471	Voice_disturbance	RNFL_mean_sup	78	47194
-0.0585238	0.115468	-0.506842	0.612266	Voice_disturbance	GCL_mean_sup	78	47194
-0.170947	0.115158	-1.48446	0.137687	Voice_disturbance	IPL_mean_sup	78	47194
0.00212099	0.114642	0.018501	0.985239	Voice_disturbance	INL_mean_sup	78	47194
-0.145796	0.115455	-1.2628	0.206663	Voice_disturbance	OPL_mean_sup	78	47194
-0.254604	0.126419	-2.01397	0.0440125	Voice_disturbance	ISOS_mean_sup	78	47194
-0.0956476	0.104866	-0.91209	0.361721	Voice_disturbance	PS_mean_sup	78	47194
-0.407121	0.18082	-2.25152	0.0243525	Voice_disturbance	RPE_mean_sup	78	47194
0.103133	0.116131	0.88807	0.374503	Voice_disturbance	CSI_mean_sup	78	47194
-0.136862	0.129912	-1.05351	0.292109	Voice_disturbance	GCC_mean_inf	78	47194
-0.101529	0.13214	-0.768345	0.442282	Voice_disturbance	RNFL_mean_inf	78	47194
-0.0504274	0.129041	-0.390784	0.695957	Voice_disturbance	GCL_mean_inf	78	47194
-0.123327	0.118059	-1.04462	0.296198	Voice_disturbance	IPL_mean_inf	78	47194
-0.024115	0.113254	-0.212929	0.831382	Voice_disturbance	INL_mean_inf	78	47194
-0.110056	0.1118	-0.984404	0.324917	Voice_disturbance	OPL_mean_inf	78	47194
-0.308714	0.117077	-2.63685	0.00836807	Voice_disturbance	ISOS_mean_inf	78	47194
0.0114713	0.114051	0.100581	0.919883	Voice_disturbance	PS_mean_inf	78	47194
-0.388298	0.373463	-1.03972	0.298469	Voice_disturbance	RPE_mean_inf	78	47194
0.0716063	0.11605	0.617028	0.537216	Voice_disturbance	CSI_mean_inf	78	47194
0.191015	0.33331	0.573087	0.566586	Chronic_laryngitis	GCC	9	47263
-0.0179695	0.333939	-0.0538107	0.957086	Chronic_laryngitis	RNFL	9	47263
0.28954	0.325142	0.890504	0.373195	Chronic_laryngitis	GCL	9	47263
0.315881	0.328779	0.960769	0.336669	Chronic_laryngitis	IPL	9	47263
0.500671	0.310294	1.61354	0.106627	Chronic_laryngitis	INL	9	47263
0.223817	0.329784	0.678677	0.497342	Chronic_laryngitis	OPL+ONL	9	47263
-0.239641	0.362644	-0.660817	0.50873	Chronic_laryngitis	ISOS	9	47263
0.388919	0.363093	1.07113	0.284113	Chronic_laryngitis	PS	9	47263
-0.467179	0.449798	-1.03864	0.298971	Chronic_laryngitis	RPE+BM	9	47263
0.873624	0.367354	2.37815	0.0173997	Chronic_laryngitis	CSI	9	47263
0.079717	0.319247	0.249703	0.802817	Chronic_laryngitis	GCC_mean_sup	9	47263
-0.216741	0.342069	-0.633618	0.52633	Chronic_laryngitis	RNFL_mean_sup	9	47263
0.120352	0.154978	0.776576	0.437409	Chronic_laryngitis	GCL_mean_sup	9	47263
0.340555	0.263029	1.29474	0.195409	Chronic_laryngitis	IPL_mean_sup	9	47263
0.514826	0.310728	1.65684	0.0975517	Chronic_laryngitis	INL_mean_sup	9	47263
0.216269	0.246167	0.878549	0.379646	Chronic_laryngitis	OPL_mean_sup	9	47263
-0.135953	0.361774	-0.375795	0.707069	Chronic_laryngitis	ISOS_mean_sup	9	47263
0.347241	0.372602	0.931936	0.351369	Chronic_laryngitis	PS_mean_sup	9	47263
-0.346626	0.515073	-0.672964	0.50097	Chronic_laryngitis	RPE_mean_sup	9	47263
0.939158	0.371755	2.52628	0.0115278	Chronic_laryngitis	CSI_mean_sup	9	47263
0.0846735	0.110305	0.767629	0.442707	Chronic_laryngitis	GCC_mean_inf	9	47263
0.000966803	0.336238	0.00287536	0.997706	Chronic_laryngitis	RNFL_mean_inf	9	47263
0.0899205	0.104587	0.859771	0.389915	Chronic_laryngitis	GCL_mean_inf	9	47263
0.114947	0.114445	1.00439	0.315193	Chronic_laryngitis	IPL_mean_inf	9	47263
0.245484	0.141293	1.73741	0.0823142	Chronic_laryngitis	INL_mean_inf	9	47263
0.291948	0.323635	0.902091	0.367008	Chronic_laryngitis	OPL_mean_inf	9	47263
-0.337253	0.364762	-0.924585	0.355182	Chronic_laryngitis	ISOS_mean_inf	9	47263
0.548609	0.445438	1.23162	0.218092	Chronic_laryngitis	PS_mean_inf	9	47263
-1.45783	1.37443	-1.06067	0.288838	Chronic_laryngitis	RPE_mean_inf	9	47263
0.676036	0.297526	2.27219	0.023075	Chronic_laryngitis	CSI_mean_inf	9	47263
-0.399303	0.331631	-1.20406	0.228566	Respiratory_complications	GCC	9	47263
-0.454878	0.350353	-1.29834	0.194169	Respiratory_complications	RNFL	9	47263
-0.306194	0.335985	-0.911333	0.36212	Respiratory_complications	GCL	9	47263
-0.168195	0.345369	-0.487001	0.626257	Respiratory_complications	IPL	9	47263
-0.0860266	0.345308	-0.24913	0.80326	Respiratory_complications	INL	9	47263
-0.00905919	0.335661	-0.0269891	0.978468	Respiratory_complications	OPL+ONL	9	47263
0.23319	0.322586	0.722875	0.469756	Respiratory_complications	ISOS	9	47263
-0.392131	0.279678	-1.40208	0.160891	Respiratory_complications	PS	9	47263
0.246125	0.140046	1.75746	0.0788402	Respiratory_complications	RPE+BM	9	47263
-1.25014	0.394464	-3.16921	0.00152854	Respiratory_complications	CSI	9	47263
-0.295098	0.328747	-0.897644	0.369376	Respiratory_complications	GCC_mean_sup	9	47263
-0.29105	0.346993	-0.838777	0.401595	Respiratory_complications	RNFL_mean_sup	9	47263
-0.239911	0.333782	-0.718767	0.472285	Respiratory_complications	GCL_mean_sup	9	47263
-0.142304	0.340684	-0.417701	0.676166	Respiratory_complications	IPL_mean_sup	9	47263
-0.0750636	0.341265	-0.219957	0.825904	Respiratory_complications	INL_mean_sup	9	47263
0.0941598	0.327653	0.287377	0.773824	Respiratory_complications	OPL_mean_sup	9	47263
0.146985	0.126187	1.16482	0.244091	Respiratory_complications	ISOS_mean_sup	9	47263
-0.441833	0.180165	-2.45238	0.0141914	Respiratory_complications	PS_mean_sup	9	47263
0.0536616	0.0507554	1.05726	0.290394	Respiratory_complications	RPE_mean_sup	9	47263
-1.10488	0.36287	-3.04485	0.00232799	Respiratory_complications	CSI_mean_sup	9	47263
-0.640851	0.260413	-2.4609	0.013859	Respiratory_complications	GCC_mean_inf	9	47263
-0.763269	0.334098	-2.28457	0.0223383	Respiratory_complications	RNFL_mean_inf	9	47263
-0.463498	0.35471	-1.3067	0.191316	Respiratory_complications	GCL_mean_inf	9	47263
-0.287431	0.340281	-0.844687	0.398286	Respiratory_complications	IPL_mean_inf	9	47263
-0.230837	0.319805	-0.721807	0.470413	Respiratory_complications	INL_mean_inf	9	47263
-0.185657	0.328943	-0.564405	0.572479	Respiratory_complications	OPL_mean_inf	9	47263
-0.038709	0.354665	-0.109142	0.91309	Respiratory_complications	ISOS_mean_inf	9	47263
0.0487135	0.349021	0.139572	0.888998	Respiratory_complications	PS_mean_inf	9	47263
0.0391721	0.177226	0.221029	0.82507	Respiratory_complications	RPE_mean_inf	9	47263
-1.23732	0.41696	-2.96747	0.0030026	Respiratory_complications	CSI_mean_inf	9	47263
0.0164728	0.337638	0.0487885	0.961088	Hypertensive_heart_disease	GCC	9	47263
-0.0559927	0.339799	-0.164782	0.869116	Hypertensive_heart_disease	RNFL	9	47263
0.0790302	0.335012	0.235902	0.813508	Hypertensive_heart_disease	GCL	9	47263
0.0661233	0.338477	0.195355	0.845115	Hypertensive_heart_disease	IPL	9	47263
-0.12353	0.344985	-0.358075	0.720287	Hypertensive_heart_disease	INL	9	47263
-0.096307	0.337859	-0.285051	0.775605	Hypertensive_heart_disease	OPL+ONL	9	47263
0.186591	0.327442	0.569844	0.568784	Hypertensive_heart_disease	ISOS	9	47263
0.330234	0.358794	0.9204	0.357364	Hypertensive_heart_disease	PS	9	47263
-0.95952	0.519044	-1.84863	0.0645114	Hypertensive_heart_disease	RPE+BM	9	47263
-0.75049	0.362927	-2.06788	0.0386515	Hypertensive_heart_disease	CSI	9	47263
-0.0736881	0.335146	-0.219868	0.825974	Hypertensive_heart_disease	GCC_mean_sup	9	47263
-0.223162	0.344258	-0.648242	0.516829	Hypertensive_heart_disease	RNFL_mean_sup	9	47263
0.0929114	0.263497	0.352609	0.724381	Hypertensive_heart_disease	GCL_mean_sup	9	47263
0.0420666	0.335234	0.125484	0.90014	Hypertensive_heart_disease	IPL_mean_sup	9	47263
-0.0794048	0.33995	-0.233578	0.815313	Hypertensive_heart_disease	INL_mean_sup	9	47263
-0.0699348	0.338646	-0.206513	0.83639	Hypertensive_heart_disease	OPL_mean_sup	9	47263
0.120024	0.218095	0.55033	0.582093	Hypertensive_heart_disease	ISOS_mean_sup	9	47263
0.282666	0.367076	0.770047	0.441272	Hypertensive_heart_disease	PS_mean_sup	9	47263
-1.09523	0.623471	-1.75667	0.0789738	Hypertensive_heart_disease	RPE_mean_sup	9	47263
-0.794258	0.350735	-2.26456	0.02354	Hypertensive_heart_disease	CSI_mean_sup	9	47263
0.050786	0.166699	0.304657	0.760627	Hypertensive_heart_disease	GCC_mean_inf	9	47263
0.0213058	0.297174	0.0716945	0.942845	Hypertensive_heart_disease	RNFL_mean_inf	9	47263
0.0495597	0.166294	0.298025	0.765684	Hypertensive_heart_disease	GCL_mean_inf	9	47263
0.0768543	0.209013	0.367701	0.713096	Hypertensive_heart_disease	IPL_mean_inf	9	47263
-0.0414961	0.333827	-0.124304	0.901075	Hypertensive_heart_disease	INL_mean_inf	9	47263
-0.102913	0.3287	-0.313089	0.754213	Hypertensive_heart_disease	OPL_mean_inf	9	47263
0.104808	0.218856	0.478892	0.632015	Hypertensive_heart_disease	ISOS_mean_inf	9	47263
0.451741	0.434254	1.04027	0.298215	Hypertensive_heart_disease	PS_mean_inf	9	47263
-2.69933	1.51517	-1.78154	0.0748239	Hypertensive_heart_disease	RPE_mean_inf	9	47263
-0.601	0.369477	-1.62662	0.103817	Hypertensive_heart_disease	CSI_mean_inf	9	47263
-0.160001	0.133907	-1.19487	0.232137	Pericarditis	GCC	55	47217
-0.149287	0.137862	-1.08287	0.278864	Pericarditis	RNFL	55	47217
-0.121143	0.135012	-0.897277	0.369571	Pericarditis	GCL	55	47217
-0.12155	0.137554	-0.883649	0.376886	Pericarditis	IPL	55	47217
-0.0429763	0.135824	-0.316411	0.75169	Pericarditis	INL	55	47217
0.130793	0.134517	0.972316	0.330893	Pericarditis	OPL+ONL	55	47217
-0.0989628	0.140746	-0.703131	0.481974	Pericarditis	ISOS	55	47217
0.0324342	0.135063	0.24014	0.810222	Pericarditis	PS	55	47217
0.0812573	0.121489	0.668844	0.503595	Pericarditis	RPE+BM	55	47217
-0.199868	0.13892	-1.43873	0.150226	Pericarditis	CSI	55	47217
-0.187348	0.133307	-1.40539	0.159905	Pericarditis	GCC_mean_sup	55	47217
-0.241193	0.140327	-1.71879	0.0856526	Pericarditis	RNFL_mean_sup	55	47217
-0.0577679	0.137435	-0.420329	0.674245	Pericarditis	GCL_mean_sup	55	47217
-0.103826	0.137367	-0.75583	0.449751	Pericarditis	IPL_mean_sup	55	47217
-0.045566	0.13616	-0.33465	0.737889	Pericarditis	INL_mean_sup	55	47217
0.160584	0.12487	1.28601	0.19844	Pericarditis	OPL_mean_sup	55	47217
-0.106967	0.144066	-0.742489	0.457791	Pericarditis	ISOS_mean_sup	55	47217
0.0496463	0.136842	0.3628	0.716755	Pericarditis	PS_mean_sup	55	47217
0.0433496	0.047988	0.903342	0.366344	Pericarditis	RPE_mean_sup	55	47217
-0.17884	0.136756	-1.30773	0.190964	Pericarditis	CSI_mean_sup	55	47217
-0.0300715	0.146739	-0.204932	0.837625	Pericarditis	GCC_mean_inf	55	47217
-0.0450306	0.151542	-0.29715	0.766352	Pericarditis	RNFL_mean_inf	55	47217
-0.0759497	0.155594	-0.488129	0.625459	Pericarditis	GCL_mean_inf	55	47217
0.0657885	0.106742	0.616334	0.537674	Pericarditis	IPL_mean_inf	55	47217
0.0287047	0.131722	0.217918	0.827493	Pericarditis	INL_mean_inf	55	47217
0.143087	0.134659	1.06259	0.28797	Pericarditis	OPL_mean_inf	55	47217
-0.0851837	0.145994	-0.583472	0.559575	Pericarditis	ISOS_mean_inf	55	47217
0.0466329	0.140976	0.330785	0.740807	Pericarditis	PS_mean_inf	55	47217
0.0176905	0.116008	0.152494	0.878797	Pericarditis	RPE_mean_inf	55	47217
-0.185618	0.141341	-1.31326	0.189097	Pericarditis	CSI_mean_inf	55	47217
-0.147122	0.201188	-0.731265	0.464617	Arterial_embolism_and_thrombosis_of_lower_extremity_artery	GCC	24	47248
-0.0225823	0.207273	-0.108949	0.913243	Arterial_embolism_and_thrombosis_of_lower_extremity_artery	RNFL	24	47248
-0.208144	0.203745	-1.02159	0.306977	Arterial_embolism_and_thrombosis_of_lower_extremity_artery	GCL	24	47248
-0.218387	0.209566	-1.04209	0.297369	Arterial_embolism_and_thrombosis_of_lower_extremity_artery	IPL	24	47248
-0.179118	0.209453	-0.855172	0.392456	Arterial_embolism_and_thrombosis_of_lower_extremity_artery	INL	24	47248
-0.122803	0.207552	-0.591673	0.554069	Arterial_embolism_and_thrombosis_of_lower_extremity_artery	OPL+ONL	24	47248
-0.0339181	0.208818	-0.162429	0.870968	Arterial_embolism_and_thrombosis_of_lower_extremity_artery	ISOS	24	47248
-0.228744	0.183812	-1.24445	0.213335	Arterial_embolism_and_thrombosis_of_lower_extremity_artery	PS	24	47248
-0.145814	0.2371	-0.61499	0.538561	Arterial_embolism_and_thrombosis_of_lower_extremity_artery	RPE+BM	24	47248
-0.113956	0.208051	-0.54773	0.583877	Arterial_embolism_and_thrombosis_of_lower_extremity_artery	CSI	24	47248
-0.0742846	0.202367	-0.367079	0.71356	Arterial_embolism_and_thrombosis_of_lower_extremity_artery	GCC_mean_sup	24	47248
-0.0370458	0.209709	-0.176653	0.859781	Arterial_embolism_and_thrombosis_of_lower_extremity_artery	RNFL_mean_sup	24	47248
-0.0513044	0.20797	-0.246692	0.805147	Arterial_embolism_and_thrombosis_of_lower_extremity_artery	GCL_mean_sup	24	47248
-0.113642	0.207829	-0.546802	0.584514	Arterial_embolism_and_thrombosis_of_lower_extremity_artery	IPL_mean_sup	24	47248
-0.0912291	0.206572	-0.441634	0.658754	Arterial_embolism_and_thrombosis_of_lower_extremity_artery	INL_mean_sup	24	47248
-0.0475412	0.208407	-0.228117	0.819555	Arterial_embolism_and_thrombosis_of_lower_extremity_artery	OPL_mean_sup	24	47248
0.0811463	0.178041	0.455774	0.648553	Arterial_embolism_and_thrombosis_of_lower_extremity_artery	ISOS_mean_sup	24	47248
-0.218902	0.162442	-1.34757	0.177797	Arterial_embolism_and_thrombosis_of_lower_extremity_artery	PS_mean_sup	24	47248
-0.0923717	0.273936	-0.337202	0.735965	Arterial_embolism_and_thrombosis_of_lower_extremity_artery	RPE_mean_sup	24	47248
-0.16259	0.205343	-0.791794	0.428481	Arterial_embolism_and_thrombosis_of_lower_extremity_artery	CSI_mean_sup	24	47248
-0.165939	0.224206	-0.74012	0.459227	Arterial_embolism_and_thrombosis_of_lower_extremity_artery	GCC_mean_inf	24	47248
-0.0599346	0.232185	-0.258132	0.796305	Arterial_embolism_and_thrombosis_of_lower_extremity_artery	RNFL_mean_inf	24	47248
-0.188131	0.234444	-0.802457	0.422289	Arterial_embolism_and_thrombosis_of_lower_extremity_artery	GCL_mean_inf	24	47248
-0.128506	0.20908	-0.614627	0.538801	Arterial_embolism_and_thrombosis_of_lower_extremity_artery	IPL_mean_inf	24	47248
-0.105109	0.196941	-0.533709	0.593543	Arterial_embolism_and_thrombosis_of_lower_extremity_artery	INL_mean_inf	24	47248
-0.0744769	0.201249	-0.370073	0.711328	Arterial_embolism_and_thrombosis_of_lower_extremity_artery	OPL_mean_inf	24	47248
-0.1595	0.229265	-0.695702	0.486616	Arterial_embolism_and_thrombosis_of_lower_extremity_artery	ISOS_mean_inf	24	47248
-0.113731	0.169888	-0.669448	0.503209	Arterial_embolism_and_thrombosis_of_lower_extremity_artery	PS_mean_inf	24	47248
-0.584279	0.727144	-0.803526	0.421671	Arterial_embolism_and_thrombosis_of_lower_extremity_artery	RPE_mean_inf	24	47248
-0.0618075	0.210849	-0.293137	0.769418	Arterial_embolism_and_thrombosis_of_lower_extremity_artery	CSI_mean_inf	24	47248
-0.519156	0.195496	-2.65558	0.00791715	Intracerebral_hemorrhage	GCC	25	47247
-0.443646	0.207557	-2.13747	0.0325596	Intracerebral_hemorrhage	RNFL	25	47247
-0.5004	0.20043	-2.49663	0.0125381	Intracerebral_hemorrhage	GCL	25	47247
-0.37271	0.208153	-1.79056	0.0733643	Intracerebral_hemorrhage	IPL	25	47247
0.15239	0.198169	0.768989	0.4419	Intracerebral_hemorrhage	INL	25	47247
-0.0411906	0.202293	-0.203618	0.838652	Intracerebral_hemorrhage	OPL+ONL	25	47247
0.0624999	0.203146	0.30766	0.758341	Intracerebral_hemorrhage	ISOS	25	47247
-0.435945	0.164798	-2.64533	0.00816119	Intracerebral_hemorrhage	PS	25	47247
0.20432	0.102757	1.98838	0.0467692	Intracerebral_hemorrhage	RPE+BM	25	47247
-0.00737946	0.207274	-0.0356024	0.971599	Intracerebral_hemorrhage	CSI	25	47247
-0.53387	0.17863	-2.98868	0.00280184	Intracerebral_hemorrhage	GCC_mean_sup	25	47247
-0.420078	0.202334	-2.07616	0.0378791	Intracerebral_hemorrhage	RNFL_mean_sup	25	47247
-0.505114	0.181409	-2.78439	0.00536292	Intracerebral_hemorrhage	GCL_mean_sup	25	47247
-0.407944	0.194827	-2.09388	0.0362707	Intracerebral_hemorrhage	IPL_mean_sup	25	47247
0.0895986	0.201034	0.44569	0.655822	Intracerebral_hemorrhage	INL_mean_sup	25	47247
-0.0900646	0.203427	-0.442736	0.657957	Intracerebral_hemorrhage	OPL_mean_sup	25	47247
-0.0922108	0.216179	-0.426547	0.669709	Intracerebral_hemorrhage	ISOS_mean_sup	25	47247
-0.314202	0.136794	-2.29691	0.0216242	Intracerebral_hemorrhage	PS_mean_sup	25	47247
0.0375058	0.0665166	0.563857	0.572851	Intracerebral_hemorrhage	RPE_mean_sup	25	47247
0.00421637	0.205924	0.0204753	0.983664	Intracerebral_hemorrhage	CSI_mean_sup	25	47247
-0.478083	0.182819	-2.61506	0.0089211	Intracerebral_hemorrhage	GCC_mean_inf	25	47247
-0.537318	0.22286	-2.411	0.0159087	Intracerebral_hemorrhage	RNFL_mean_inf	25	47247
-0.334447	0.219242	-1.52547	0.127141	Intracerebral_hemorrhage	GCL_mean_inf	25	47247
-0.148072	0.20745	-0.713772	0.475368	Intracerebral_hemorrhage	IPL_mean_inf	25	47247
0.210916	0.143212	1.47275	0.140817	Intracerebral_hemorrhage	INL_mean_inf	25	47247
0.122188	0.201592	0.606116	0.544437	Intracerebral_hemorrhage	OPL_mean_inf	25	47247
0.184169	0.0641354	2.87157	0.00408443	Intracerebral_hemorrhage	ISOS_mean_inf	25	47247
-0.255843	0.117256	-2.18192	0.0291157	Intracerebral_hemorrhage	PS_mean_inf	25	47247
0.0350033	0.0907738	0.38561	0.699785	Intracerebral_hemorrhage	RPE_mean_inf	25	47247
-0.0297912	0.207283	-0.143723	0.88572	Intracerebral_hemorrhage	CSI_mean_inf	25	47247
-0.0995641	0.229154	-0.434485	0.663936	Postinflammatory_pulmonary_fibrosis	GCC	19	47253
-0.201602	0.235054	-0.857684	0.391067	Postinflammatory_pulmonary_fibrosis	RNFL	19	47253
-0.125265	0.230039	-0.544537	0.586072	Postinflammatory_pulmonary_fibrosis	GCL	19	47253
0.174113	0.229575	0.758413	0.448204	Postinflammatory_pulmonary_fibrosis	IPL	19	47253
0.211177	0.223899	0.943183	0.345588	Postinflammatory_pulmonary_fibrosis	INL	19	47253
0.177608	0.228582	0.777	0.437159	Postinflammatory_pulmonary_fibrosis	OPL+ONL	19	47253
0.077485	0.22829	0.339416	0.734297	Postinflammatory_pulmonary_fibrosis	ISOS	19	47253
0.00665842	0.229238	0.0290459	0.976828	Postinflammatory_pulmonary_fibrosis	PS	19	47253
0.0894942	0.200692	0.445929	0.655649	Postinflammatory_pulmonary_fibrosis	RPE+BM	19	47253
-0.529076	0.241898	-2.18719	0.028729	Postinflammatory_pulmonary_fibrosis	CSI	19	47253
-0.131735	0.229021	-0.575209	0.56515	Postinflammatory_pulmonary_fibrosis	GCC_mean_sup	19	47253
-0.241079	0.238672	-1.01008	0.312455	Postinflammatory_pulmonary_fibrosis	RNFL_mean_sup	19	47253
-0.117495	0.233041	-0.50418	0.614135	Postinflammatory_pulmonary_fibrosis	GCL_mean_sup	19	47253
0.14113	0.227297	0.620906	0.534661	Postinflammatory_pulmonary_fibrosis	IPL_mean_sup	19	47253
0.239565	0.224941	1.06501	0.286871	Postinflammatory_pulmonary_fibrosis	INL_mean_sup	19	47253
0.190186	0.202758	0.937995	0.348247	Postinflammatory_pulmonary_fibrosis	OPL_mean_sup	19	47253
-0.0158234	0.235927	-0.0670692	0.946527	Postinflammatory_pulmonary_fibrosis	ISOS_mean_sup	19	47253
-0.0185002	0.224625	-0.0823602	0.93436	Postinflammatory_pulmonary_fibrosis	PS_mean_sup	19	47253
0.0376983	0.0922207	0.408783	0.682699	Postinflammatory_pulmonary_fibrosis	RPE_mean_sup	19	47253
-0.552924	0.235992	-2.34297	0.0191307	Postinflammatory_pulmonary_fibrosis	CSI_mean_sup	19	47253
-0.0564155	0.256802	-0.219684	0.826117	Postinflammatory_pulmonary_fibrosis	GCC_mean_inf	19	47253
-0.151244	0.270324	-0.559491	0.575827	Postinflammatory_pulmonary_fibrosis	RNFL_mean_inf	19	47253
-0.0604841	0.262408	-0.230496	0.817706	Postinflammatory_pulmonary_fibrosis	GCL_mean_inf	19	47253
0.0930753	0.124564	0.74721	0.454937	Postinflammatory_pulmonary_fibrosis	IPL_mean_inf	19	47253
0.144797	0.19301	0.750204	0.453132	Postinflammatory_pulmonary_fibrosis	INL_mean_inf	19	47253
0.0758597	0.229057	0.331183	0.740506	Postinflammatory_pulmonary_fibrosis	OPL_mean_inf	19	47253
0.116222	0.118535	0.980485	0.326847	Postinflammatory_pulmonary_fibrosis	ISOS_mean_inf	19	47253
0.0165177	0.231313	0.0714087	0.943072	Postinflammatory_pulmonary_fibrosis	PS_mean_inf	19	47253
-0.0405392	0.381833	-0.10617	0.915447	Postinflammatory_pulmonary_fibrosis	RPE_mean_inf	19	47253
-0.473588	0.248631	-1.90478	0.0568087	Postinflammatory_pulmonary_fibrosis	CSI_mean_inf	19	47253
0.0965182	0.228183	0.422986	0.672305	Respiratory_abnormalities	GCC	20	47252
0.298044	0.221477	1.34571	0.178395	Respiratory_abnormalities	RNFL	20	47252
-0.0924151	0.226975	-0.40716	0.683891	Respiratory_abnormalities	GCL	20	47252
-0.148177	0.229617	-0.645322	0.518719	Respiratory_abnormalities	IPL	20	47252
-0.0590751	0.22679	-0.260483	0.794491	Respiratory_abnormalities	INL	20	47252
-0.157271	0.22748	-0.691361	0.489339	Respiratory_abnormalities	OPL+ONL	20	47252
-0.440155	0.254771	-1.72765	0.084051	Respiratory_abnormalities	ISOS	20	47252
-0.122093	0.214989	-0.567906	0.570099	Respiratory_abnormalities	PS	20	47252
0.0218917	0.216261	0.101228	0.919369	Respiratory_abnormalities	RPE+BM	20	47252
-0.107147	0.231049	-0.463743	0.642832	Respiratory_abnormalities	CSI	20	47252
0.109064	0.222946	0.489194	0.624704	Respiratory_abnormalities	GCC_mean_sup	20	47252
0.278366	0.171784	1.62044	0.105139	Respiratory_abnormalities	RNFL_mean_sup	20	47252
-0.0861389	0.230223	-0.374155	0.708289	Respiratory_abnormalities	GCL_mean_sup	20	47252
-0.1812	0.227821	-0.795361	0.426404	Respiratory_abnormalities	IPL_mean_sup	20	47252
-0.123526	0.226804	-0.544637	0.586004	Respiratory_abnormalities	INL_mean_sup	20	47252
-0.136969	0.228284	-0.599994	0.548511	Respiratory_abnormalities	OPL_mean_sup	20	47252
-0.426972	0.235278	-1.81475	0.069562	Respiratory_abnormalities	ISOS_mean_sup	20	47252
-0.200363	0.188104	-1.06517	0.286797	Respiratory_abnormalities	PS_mean_sup	20	47252
0.0213973	0.160828	0.133044	0.894158	Respiratory_abnormalities	RPE_mean_sup	20	47252
-0.144675	0.228235	-0.633888	0.526154	Respiratory_abnormalities	CSI_mean_sup	20	47252
0.0302332	0.177948	0.169899	0.865089	Respiratory_abnormalities	GCC_mean_inf	20	47252
0.074276	0.0755606	0.983	0.325608	Respiratory_abnormalities	RNFL_mean_inf	20	47252
-0.15096	0.261713	-0.576814	0.564065	Respiratory_abnormalities	GCL_mean_inf	20	47252
-0.116685	0.233533	-0.499649	0.617322	Respiratory_abnormalities	IPL_mean_inf	20	47252
-0.0772631	0.221238	-0.349231	0.726916	Respiratory_abnormalities	INL_mean_inf	20	47252
-0.187966	0.218747	-0.859286	0.390183	Respiratory_abnormalities	OPL_mean_inf	20	47252
-0.394417	0.191325	-2.0615	0.0392554	Respiratory_abnormalities	ISOS_mean_inf	20	47252
0.0140836	0.22891	0.0615248	0.950941	Respiratory_abnormalities	PS_mean_inf	20	47252
-0.106261	0.493613	-0.215273	0.829555	Respiratory_abnormalities	RPE_mean_inf	20	47252
-0.00957418	0.231859	-0.0412932	0.967062	Respiratory_abnormalities	CSI_mean_inf	20	47252
0.039137	0.158124	0.247509	0.804515	Occlusion_and_stenosis_of_precerebral_arteries	GCC	40	47232
-0.0575149	0.160325	-0.358739	0.719791	Occlusion_and_stenosis_of_precerebral_arteries	RNFL	40	47232
0.183898	0.157008	1.17126	0.241494	Occlusion_and_stenosis_of_precerebral_arteries	GCL	40	47232
0.0258158	0.160862	0.160484	0.8725	Occlusion_and_stenosis_of_precerebral_arteries	IPL	40	47232
0.108054	0.157691	0.685228	0.4932	Occlusion_and_stenosis_of_precerebral_arteries	INL	40	47232
-0.251827	0.162198	-1.55259	0.120522	Occlusion_and_stenosis_of_precerebral_arteries	OPL+ONL	40	47232
-0.0118919	0.162203	-0.0733149	0.941556	Occlusion_and_stenosis_of_precerebral_arteries	ISOS	40	47232
-0.291056	0.137873	-2.11105	0.034768	Occlusion_and_stenosis_of_precerebral_arteries	PS	40	47232
0.125805	0.12444	1.01097	0.312031	Occlusion_and_stenosis_of_precerebral_arteries	RPE+BM	40	47232
-0.0853924	0.160723	-0.531301	0.59521	Occlusion_and_stenosis_of_precerebral_arteries	CSI	40	47232
0.0472625	0.156836	0.30135	0.763148	Occlusion_and_stenosis_of_precerebral_arteries	GCC_mean_sup	40	47232
-0.157173	0.162848	-0.965151	0.334469	Occlusion_and_stenosis_of_precerebral_arteries	RNFL_mean_sup	40	47232
0.163178	0.0745744	2.18812	0.0286607	Occlusion_and_stenosis_of_precerebral_arteries	GCL_mean_sup	40	47232
0.100652	0.157707	0.63822	0.52333	Occlusion_and_stenosis_of_precerebral_arteries	IPL_mean_sup	40	47232
0.179045	0.157442	1.13721	0.255449	Occlusion_and_stenosis_of_precerebral_arteries	INL_mean_sup	40	47232
-0.221164	0.162451	-1.36142	0.17338	Occlusion_and_stenosis_of_precerebral_arteries	OPL_mean_sup	40	47232
-0.0527852	0.16637	-0.317275	0.751035	Occlusion_and_stenosis_of_precerebral_arteries	ISOS_mean_sup	40	47232
-0.251929	0.120096	-2.09774	0.0359281	Occlusion_and_stenosis_of_precerebral_arteries	PS_mean_sup	40	47232
0.0478248	0.0483589	0.988956	0.322685	Occlusion_and_stenosis_of_precerebral_arteries	RPE_mean_sup	40	47232
-0.065034	0.158723	-0.409732	0.682003	Occlusion_and_stenosis_of_precerebral_arteries	CSI_mean_sup	40	47232
-0.0669177	0.175266	-0.381806	0.702605	Occlusion_and_stenosis_of_precerebral_arteries	GCC_mean_inf	40	47232
0.072211	0.0680071	1.06182	0.288319	Occlusion_and_stenosis_of_precerebral_arteries	RNFL_mean_inf	40	47232
-0.252462	0.178189	-1.41682	0.156534	Occlusion_and_stenosis_of_precerebral_arteries	GCL_mean_inf	40	47232
-0.198802	0.159323	-1.24779	0.212108	Occlusion_and_stenosis_of_precerebral_arteries	IPL_mean_inf	40	47232
-0.0341657	0.156112	-0.218853	0.826764	Occlusion_and_stenosis_of_precerebral_arteries	INL_mean_inf	40	47232
-0.370328	0.147712	-2.50709	0.012173	Occlusion_and_stenosis_of_precerebral_arteries	OPL_mean_inf	40	47232
0.053324	0.125798	0.423885	0.67165	Occlusion_and_stenosis_of_precerebral_arteries	ISOS_mean_inf	40	47232
-0.224587	0.0992632	-2.26254	0.0236643	Occlusion_and_stenosis_of_precerebral_arteries	PS_mean_inf	40	47232
-0.0281462	0.238091	-0.118216	0.905896	Occlusion_and_stenosis_of_precerebral_arteries	RPE_mean_inf	40	47232
-0.0739376	0.162697	-0.454451	0.649504	Occlusion_and_stenosis_of_precerebral_arteries	CSI_mean_inf	40	47232
-0.0883824	0.160098	-0.552052	0.580913	Aneurysm_and_dissection_of_heart	GCC	39	47233
0.00820875	0.161343	0.0508777	0.959423	Aneurysm_and_dissection_of_heart	RNFL	39	47233
-0.137492	0.160229	-0.858094	0.390841	Aneurysm_and_dissection_of_heart	GCL	39	47233
-0.149272	0.163706	-0.911829	0.361859	Aneurysm_and_dissection_of_heart	IPL	39	47233
-0.352565	0.168713	-2.08973	0.0366418	Aneurysm_and_dissection_of_heart	INL	39	47233
-0.0223041	0.16106	-0.138484	0.889858	Aneurysm_and_dissection_of_heart	OPL+ONL	39	47233
-0.0363327	0.165319	-0.219773	0.826048	Aneurysm_and_dissection_of_heart	ISOS	39	47233
-0.13356	0.150474	-0.887591	0.374761	Aneurysm_and_dissection_of_heart	PS	39	47233
0.0690924	0.142927	0.483412	0.628803	Aneurysm_and_dissection_of_heart	RPE+BM	39	47233
-0.308696	0.166118	-1.8583	0.063127	Aneurysm_and_dissection_of_heart	CSI	39	47233
-0.064617	0.15996	-0.403958	0.686244	Aneurysm_and_dissection_of_heart	GCC_mean_sup	39	47233
-0.00352161	0.160657	-0.0219201	0.982512	Aneurysm_and_dissection_of_heart	RNFL_mean_sup	39	47233
-0.0659612	0.16224	-0.406567	0.684326	Aneurysm_and_dissection_of_heart	GCL_mean_sup	39	47233
-0.122057	0.162812	-0.749679	0.453448	Aneurysm_and_dissection_of_heart	IPL_mean_sup	39	47233
-0.265526	0.158229	-1.67811	0.0933257	Aneurysm_and_dissection_of_heart	INL_mean_sup	39	47233
0.00956008	0.160183	0.0596824	0.952409	Aneurysm_and_dissection_of_heart	OPL_mean_sup	39	47233
-0.0396502	0.1666	-0.237996	0.811884	Aneurysm_and_dissection_of_heart	ISOS_mean_sup	39	47233
-0.0859425	0.146768	-0.585568	0.558166	Aneurysm_and_dissection_of_heart	PS_mean_sup	39	47233
0.0333741	0.0759654	0.439333	0.66042	Aneurysm_and_dissection_of_heart	RPE_mean_sup	39	47233
-0.143861	0.162485	-0.88538	0.375952	Aneurysm_and_dissection_of_heart	CSI_mean_sup	39	47233
-0.15434	0.180605	-0.854571	0.392789	Aneurysm_and_dissection_of_heart	GCC_mean_inf	39	47233
0.0499712	0.0840231	0.594731	0.552023	Aneurysm_and_dissection_of_heart	RNFL_mean_inf	39	47233
-0.297893	0.177177	-1.68133	0.0926988	Aneurysm_and_dissection_of_heart	GCL_mean_inf	39	47233
-0.237289	0.159142	-1.49105	0.135949	Aneurysm_and_dissection_of_heart	IPL_mean_inf	39	47233
-0.366702	0.134521	-2.72597	0.00641121	Aneurysm_and_dissection_of_heart	INL_mean_inf	39	47233
-0.124978	0.156367	-0.799259	0.42414	Aneurysm_and_dissection_of_heart	OPL_mean_inf	39	47233
-0.150841	0.179772	-0.839066	0.401432	Aneurysm_and_dissection_of_heart	ISOS_mean_inf	39	47233
-0.144022	0.120394	-1.19626	0.231597	Aneurysm_and_dissection_of_heart	PS_mean_inf	39	47233
-0.0288648	0.232704	-0.124041	0.901283	Aneurysm_and_dissection_of_heart	RPE_mean_inf	39	47233
-0.464564	0.174042	-2.66926	0.00760176	Aneurysm_and_dissection_of_heart	CSI_mean_inf	39	47233
-0.173934	0.143679	-1.21057	0.22606	Empyema_and_pneumothorax	GCC	48	47224
-0.216433	0.148621	-1.45628	0.145315	Empyema_and_pneumothorax	RNFL	48	47224
-0.0334707	0.144811	-0.231134	0.817211	Empyema_and_pneumothorax	GCL	48	47224
-0.145547	0.14749	-0.986827	0.323727	Empyema_and_pneumothorax	IPL	48	47224
0.021822	0.144216	0.151315	0.879727	Empyema_and_pneumothorax	INL	48	47224
-0.108869	0.145949	-0.745941	0.455703	Empyema_and_pneumothorax	OPL+ONL	48	47224
-0.121335	0.151861	-0.798989	0.424297	Empyema_and_pneumothorax	ISOS	48	47224
-0.0697895	0.140383	-0.497138	0.619092	Empyema_and_pneumothorax	PS	48	47224
0.096456	0.126344	0.763438	0.445202	Empyema_and_pneumothorax	RPE+BM	48	47224
-0.141325	0.148647	-0.95074	0.341736	Empyema_and_pneumothorax	CSI	48	47224
-0.120119	0.144361	-0.832069	0.40537	Empyema_and_pneumothorax	GCC_mean_sup	48	47224
-0.146567	0.150211	-0.975742	0.329192	Empyema_and_pneumothorax	RNFL_mean_sup	48	47224
0.0021944	0.145514	0.0150804	0.987968	Empyema_and_pneumothorax	GCL_mean_sup	48	47224
-0.119415	0.147088	-0.811859	0.416873	Empyema_and_pneumothorax	IPL_mean_sup	48	47224
0.00780053	0.145363	0.0536624	0.957204	Empyema_and_pneumothorax	INL_mean_sup	48	47224
-0.135135	0.147031	-0.91909	0.358048	Empyema_and_pneumothorax	OPL_mean_sup	48	47224
-0.0750523	0.152399	-0.492472	0.622386	Empyema_and_pneumothorax	ISOS_mean_sup	48	47224
-0.0839837	0.134758	-0.623218	0.533141	Empyema_and_pneumothorax	PS_mean_sup	48	47224
0.0388099	0.0578869	0.670444	0.502575	Empyema_and_pneumothorax	RPE_mean_sup	48	47224
-0.142266	0.146795	-0.969148	0.332471	Empyema_and_pneumothorax	CSI_mean_sup	48	47224
-0.349123	0.146923	-2.37623	0.0174904	Empyema_and_pneumothorax	GCC_mean_inf	48	47224
-0.200693	0.171798	-1.16819	0.242729	Empyema_and_pneumothorax	RNFL_mean_inf	48	47224
-0.298751	0.159814	-1.86937	0.0615712	Empyema_and_pneumothorax	GCL_mean_inf	48	47224
-0.280533	0.141048	-1.98892	0.0467098	Empyema_and_pneumothorax	IPL_mean_inf	48	47224
-0.127588	0.139207	-0.916539	0.359384	Empyema_and_pneumothorax	INL_mean_inf	48	47224
-0.23527	0.138982	-1.69281	0.0904921	Empyema_and_pneumothorax	OPL_mean_inf	48	47224
-0.162705	0.161829	-1.00542	0.314697	Empyema_and_pneumothorax	ISOS_mean_inf	48	47224
0.00826998	0.145496	0.0568401	0.954673	Empyema_and_pneumothorax	PS_mean_inf	48	47224
-0.00282629	0.171187	-0.01651	0.986828	Empyema_and_pneumothorax	RPE_mean_inf	48	47224
-0.141096	0.150765	-0.935866	0.349342	Empyema_and_pneumothorax	CSI_mean_inf	48	47224
-0.939985	0.403171	-2.33148	0.0197281	Other_hypertensive_complications	GCC	5	47267
-0.451439	0.456964	-0.98791	0.323197	Other_hypertensive_complications	RNFL	5	47267
-1.33489	0.415994	-3.20892	0.00133233	Other_hypertensive_complications	GCL	5	47267
-1.05034	0.472455	-2.22316	0.0262049	Other_hypertensive_complications	IPL	5	47267
-0.788744	0.487245	-1.61878	0.105494	Other_hypertensive_complications	INL	5	47267
-0.628911	0.461133	-1.36384	0.172619	Other_hypertensive_complications	OPL+ONL	5	47267
0.0439731	0.432065	0.101774	0.918936	Other_hypertensive_complications	ISOS	5	47267
-1.028	0.26041	-3.94764	7.89245e-05	Other_hypertensive_complications	PS	5	47267
-0.226078	0.548255	-0.412359	0.680076	Other_hypertensive_complications	RPE+BM	5	47267
0.337364	0.468699	0.719788	0.471655	Other_hypertensive_complications	CSI	5	47267
-0.663204	0.352867	-1.87947	0.0601802	Other_hypertensive_complications	GCC_mean_sup	5	47267
-0.263529	0.465926	-0.565603	0.571663	Other_hypertensive_complications	RNFL_mean_sup	5	47267
-0.768604	0.345306	-2.22586	0.0260235	Other_hypertensive_complications	GCL_mean_sup	5	47267
-0.845259	0.387015	-2.18405	0.0289588	Other_hypertensive_complications	IPL_mean_sup	5	47267
-0.457066	0.446647	-1.02333	0.306152	Other_hypertensive_complications	INL_mean_sup	5	47267
-0.580021	0.459769	-1.26155	0.207111	Other_hypertensive_complications	OPL_mean_sup	5	47267
-0.50504	0.532102	-0.949141	0.342549	Other_hypertensive_complications	ISOS_mean_sup	5	47267
-0.526747	0.176773	-2.97979	0.00288447	Other_hypertensive_complications	PS_mean_sup	5	47267
-0.672044	0.750598	-0.895345	0.370603	Other_hypertensive_complications	RPE_mean_sup	5	47267
0.404774	0.472184	0.857237	0.391314	Other_hypertensive_complications	CSI_mean_sup	5	47267
-0.880826	0.25845	-3.40812	0.000654132	Other_hypertensive_complications	GCC_mean_inf	5	47267
0.101815	0.280884	0.362481	0.716993	Other_hypertensive_complications	RNFL_mean_inf	5	47267
-1.4499	0.329593	-4.39906	1.08723e-05	Other_hypertensive_complications	GCL_mean_inf	5	47267
-1.06431	0.32882	-3.23674	0.00120902	Other_hypertensive_complications	IPL_mean_inf	5	47267
-0.878355	0.282142	-3.11317	0.00185092	Other_hypertensive_complications	INL_mean_inf	5	47267
-0.600816	0.397355	-1.51204	0.130524	Other_hypertensive_complications	OPL_mean_inf	5	47267
0.164621	0.078447	2.09849	0.0358615	Other_hypertensive_complications	ISOS_mean_inf	5	47267
-0.539016	0.108345	-4.97498	6.52532e-07	Other_hypertensive_complications	PS_mean_inf	5	47267
0.0955792	0.147149	0.64954	0.51599	Other_hypertensive_complications	RPE_mean_inf	5	47267
-0.0254809	0.464282	-0.0548825	0.956232	Other_hypertensive_complications	CSI_mean_inf	5	47267
0.0369818	0.314783	0.117483	0.906477	Bronchopneumonia_and_lung_abscess	GCC	10	47262
-0.0578202	0.319594	-0.180918	0.856432	Bronchopneumonia_and_lung_abscess	RNFL	10	47262
0.0687195	0.311989	0.220262	0.825667	Bronchopneumonia_and_lung_abscess	GCL	10	47262
0.145576	0.31554	0.461355	0.644544	Bronchopneumonia_and_lung_abscess	IPL	10	47262
0.101479	0.311428	0.32585	0.744538	Bronchopneumonia_and_lung_abscess	INL	10	47262
-0.23377	0.320833	-0.728634	0.466225	Bronchopneumonia_and_lung_abscess	OPL+ONL	10	47262
-0.793582	0.378213	-2.09824	0.0358837	Bronchopneumonia_and_lung_abscess	ISOS	10	47262
-0.0306852	0.308651	-0.0994171	0.920807	Bronchopneumonia_and_lung_abscess	PS	10	47262
0.194904	0.209839	0.928824	0.35298	Bronchopneumonia_and_lung_abscess	RPE+BM	10	47262
-0.0416349	0.324807	-0.128183	0.898004	Bronchopneumonia_and_lung_abscess	CSI	10	47262
0.0356698	0.313412	0.113811	0.909387	Bronchopneumonia_and_lung_abscess	GCC_mean_sup	10	47262
-0.0547999	0.323721	-0.169281	0.865576	Bronchopneumonia_and_lung_abscess	RNFL_mean_sup	10	47262
0.0149324	0.310249	0.0481303	0.961612	Bronchopneumonia_and_lung_abscess	GCL_mean_sup	10	47262
0.18979	0.308319	0.615565	0.538182	Bronchopneumonia_and_lung_abscess	IPL_mean_sup	10	47262
0.183993	0.312358	0.589047	0.55583	Bronchopneumonia_and_lung_abscess	INL_mean_sup	10	47262
-0.214028	0.321561	-0.66559	0.505673	Bronchopneumonia_and_lung_abscess	OPL_mean_sup	10	47262
-0.69583	0.214087	-3.25021	0.00115319	Bronchopneumonia_and_lung_abscess	ISOS_mean_sup	10	47262
-0.0792948	0.288811	-0.274556	0.783657	Bronchopneumonia_and_lung_abscess	PS_mean_sup	10	47262
0.0557371	0.0628995	0.88613	0.375548	Bronchopneumonia_and_lung_abscess	RPE_mean_sup	10	47262
0.0665187	0.323052	0.205907	0.836864	Bronchopneumonia_and_lung_abscess	CSI_mean_sup	10	47262
0.0497628	0.206596	0.24087	0.809656	Bronchopneumonia_and_lung_abscess	GCC_mean_inf	10	47262
-0.257013	0.376007	-0.683533	0.49427	Bronchopneumonia_and_lung_abscess	RNFL_mean_inf	10	47262
0.0770789	0.108752	0.708761	0.478473	Bronchopneumonia_and_lung_abscess	GCL_mean_inf	10	47262
0.121671	0.127613	0.953437	0.340368	Bronchopneumonia_and_lung_abscess	IPL_mean_inf	10	47262
0.170237	0.241763	0.704149	0.48134	Bronchopneumonia_and_lung_abscess	INL_mean_inf	10	47262
-0.0116761	0.311293	-0.0375084	0.97008	Bronchopneumonia_and_lung_abscess	OPL_mean_inf	10	47262
-0.435564	0.251308	-1.73319	0.0830626	Bronchopneumonia_and_lung_abscess	ISOS_mean_inf	10	47262
0.11928	0.352277	0.338597	0.734913	Bronchopneumonia_and_lung_abscess	PS_mean_inf	10	47262
0.0206641	0.2779	0.0743581	0.940725	Bronchopneumonia_and_lung_abscess	RPE_mean_inf	10	47262
-0.11138	0.329945	-0.337571	0.735687	Bronchopneumonia_and_lung_abscess	CSI_mean_inf	10	47262
-0.489008	0.426532	-1.14647	0.251599	Peripheral_angiopathy_in_diseases_classified_elsewhere	GCC	5	47267
-0.339769	0.458807	-0.74055	0.458967	Peripheral_angiopathy_in_diseases_classified_elsewhere	RNFL	5	47267
-0.670215	0.440821	-1.52038	0.128416	Peripheral_angiopathy_in_diseases_classified_elsewhere	GCL	5	47267
-0.319328	0.45944	-0.695037	0.487032	Peripheral_angiopathy_in_diseases_classified_elsewhere	IPL	5	47267
-0.174579	0.455996	-0.382852	0.701829	Peripheral_angiopathy_in_diseases_classified_elsewhere	INL	5	47267
0.555143	0.438327	1.2665	0.205333	Peripheral_angiopathy_in_diseases_classified_elsewhere	OPL+ONL	5	47267
-0.456767	0.50524	-0.90406	0.365964	Peripheral_angiopathy_in_diseases_classified_elsewhere	ISOS	5	47267
-0.60482	0.324794	-1.86217	0.0625797	Peripheral_angiopathy_in_diseases_classified_elsewhere	PS	5	47267
0.0162589	0.442248	0.0367643	0.970673	Peripheral_angiopathy_in_diseases_classified_elsewhere	RPE+BM	5	47267
-0.574298	0.485445	-1.18303	0.236796	Peripheral_angiopathy_in_diseases_classified_elsewhere	CSI	5	47267
-0.346127	0.416013	-0.832009	0.405404	Peripheral_angiopathy_in_diseases_classified_elsewhere	GCC_mean_sup	5	47267
-0.150697	0.458235	-0.328864	0.742258	Peripheral_angiopathy_in_diseases_classified_elsewhere	RNFL_mean_sup	5	47267
-0.455124	0.407562	-1.1167	0.264123	Peripheral_angiopathy_in_diseases_classified_elsewhere	GCL_mean_sup	5	47267
-0.340963	0.447459	-0.761997	0.446062	Peripheral_angiopathy_in_diseases_classified_elsewhere	IPL_mean_sup	5	47267
-0.472521	0.452949	-1.04321	0.296851	Peripheral_angiopathy_in_diseases_classified_elsewhere	INL_mean_sup	5	47267
0.186143	0.399885	0.465491	0.64158	Peripheral_angiopathy_in_diseases_classified_elsewhere	OPL_mean_sup	5	47267
-0.326425	0.503894	-0.647804	0.517112	Peripheral_angiopathy_in_diseases_classified_elsewhere	ISOS_mean_sup	5	47267
-0.429132	0.224029	-1.91552	0.0554261	Peripheral_angiopathy_in_diseases_classified_elsewhere	PS_mean_sup	5	47267
-0.267392	0.657058	-0.406954	0.684042	Peripheral_angiopathy_in_diseases_classified_elsewhere	RPE_mean_sup	5	47267
-0.578488	0.467967	-1.23617	0.216394	Peripheral_angiopathy_in_diseases_classified_elsewhere	CSI_mean_sup	5	47267
-0.506216	0.322166	-1.57129	0.116116	Peripheral_angiopathy_in_diseases_classified_elsewhere	GCC_mean_inf	5	47267
-0.515097	0.483593	-1.06515	0.28681	Peripheral_angiopathy_in_diseases_classified_elsewhere	RNFL_mean_inf	5	47267
-0.546462	0.420542	-1.29942	0.193799	Peripheral_angiopathy_in_diseases_classified_elsewhere	GCL_mean_inf	5	47267
-0.273938	0.420878	-0.650874	0.515128	Peripheral_angiopathy_in_diseases_classified_elsewhere	IPL_mean_inf	5	47267
-0.0407015	0.424352	-0.0959146	0.923588	Peripheral_angiopathy_in_diseases_classified_elsewhere	INL_mean_inf	5	47267
0.622965	0.425504	1.46406	0.143176	Peripheral_angiopathy_in_diseases_classified_elsewhere	OPL_mean_inf	5	47267
-0.574126	0.464494	-1.23603	0.216449	Peripheral_angiopathy_in_diseases_classified_elsewhere	ISOS_mean_inf	5	47267
-0.319295	0.225185	-1.41793	0.156212	Peripheral_angiopathy_in_diseases_classified_elsewhere	PS_mean_inf	5	47267
0.0261392	0.36532	0.0715516	0.942959	Peripheral_angiopathy_in_diseases_classified_elsewhere	RPE_mean_inf	5	47267
-0.284532	0.479604	-0.593264	0.553004	Peripheral_angiopathy_in_diseases_classified_elsewhere	CSI_mean_inf	5	47267
-0.349183	0.401786	-0.869076	0.384806	Other_hypertrophic_cardiomyopathy	GCC	6	47266
-0.187529	0.418157	-0.448466	0.653817	Other_hypertrophic_cardiomyopathy	RNFL	6	47266
-0.509408	0.406341	-1.25365	0.209971	Other_hypertrophic_cardiomyopathy	GCL	6	47266
-0.244586	0.418712	-0.584139	0.559127	Other_hypertrophic_cardiomyopathy	IPL	6	47266
-0.32048	0.424552	-0.754866	0.450329	Other_hypertrophic_cardiomyopathy	INL	6	47266
-0.670285	0.421027	-1.59203	0.111379	Other_hypertrophic_cardiomyopathy	OPL+ONL	6	47266
-0.483429	0.465347	-1.03886	0.298872	Other_hypertrophic_cardiomyopathy	ISOS	6	47266
-0.530404	0.314712	-1.68536	0.0919193	Other_hypertrophic_cardiomyopathy	PS	6	47266
-0.0567497	0.442375	-0.128284	0.897924	Other_hypertrophic_cardiomyopathy	RPE+BM	6	47266
-1.27275	0.480538	-2.64858	0.00808297	Other_hypertrophic_cardiomyopathy	CSI	6	47266
-0.338685	0.39208	-0.863818	0.387688	Other_hypertrophic_cardiomyopathy	GCC_mean_sup	6	47266
0.217753	0.348318	0.625156	0.531869	Other_hypertrophic_cardiomyopathy	RNFL_mean_sup	6	47266
-0.671179	0.327098	-2.05192	0.0401776	Other_hypertrophic_cardiomyopathy	GCL_mean_sup	6	47266
-0.612988	0.350073	-1.75103	0.0799413	Other_hypertrophic_cardiomyopathy	IPL_mean_sup	6	47266
-0.533812	0.246917	-2.16191	0.0306251	Other_hypertrophic_cardiomyopathy	INL_mean_sup	6	47266
-0.75246	0.295132	-2.54957	0.0107854	Other_hypertrophic_cardiomyopathy	OPL_mean_sup	6	47266
-0.522568	0.355706	-1.4691	0.141805	Other_hypertrophic_cardiomyopathy	ISOS_mean_sup	6	47266
-0.433927	0.201444	-2.15409	0.0312335	Other_hypertrophic_cardiomyopathy	PS_mean_sup	6	47266
-0.503423	0.665964	-0.755932	0.44969	Other_hypertrophic_cardiomyopathy	RPE_mean_sup	6	47266
-1.33254	0.463376	-2.87573	0.00403099	Other_hypertrophic_cardiomyopathy	CSI_mean_sup	6	47266
-0.237816	0.44938	-0.529208	0.596661	Other_hypertrophic_cardiomyopathy	GCC_mean_inf	6	47266
0.038043	0.282032	0.134889	0.8927	Other_hypertrophic_cardiomyopathy	RNFL_mean_inf	6	47266
-0.485728	0.412278	-1.17816	0.238734	Other_hypertrophic_cardiomyopathy	GCL_mean_inf	6	47266
-0.130447	0.419219	-0.311166	0.755674	Other_hypertrophic_cardiomyopathy	IPL_mean_inf	6	47266
-0.190571	0.380064	-0.501419	0.616076	Other_hypertrophic_cardiomyopathy	INL_mean_inf	6	47266
-0.404884	0.374704	-1.08054	0.2799	Other_hypertrophic_cardiomyopathy	OPL_mean_inf	6	47266
-0.428939	0.29734	-1.44259	0.149137	Other_hypertrophic_cardiomyopathy	ISOS_mean_inf	6	47266
-0.241223	0.245736	-0.981635	0.32628	Other_hypertrophic_cardiomyopathy	PS_mean_inf	6	47266
-1.0789	1.6172	-0.667139	0.504683	Other_hypertrophic_cardiomyopathy	RPE_mean_inf	6	47266
-1.17729	0.502193	-2.3443	0.0190628	Other_hypertrophic_cardiomyopathy	CSI_mean_inf	6	47266
-0.0724863	0.312364	-0.232057	0.816493	Other_alveolar_and_parietoalveolar_pneumonopathy	GCC	10	47262
-0.0985015	0.318627	-0.309144	0.757212	Other_alveolar_and_parietoalveolar_pneumonopathy	RNFL	10	47262
-0.115338	0.313722	-0.367644	0.713139	Other_alveolar_and_parietoalveolar_pneumonopathy	GCL	10	47262
0.0697209	0.316764	0.220103	0.825791	Other_alveolar_and_parietoalveolar_pneumonopathy	IPL	10	47262
0.122966	0.308994	0.397956	0.690662	Other_alveolar_and_parietoalveolar_pneumonopathy	INL	10	47262
-0.0614429	0.317605	-0.193457	0.846601	Other_alveolar_and_parietoalveolar_pneumonopathy	OPL+ONL	10	47262
-0.090378	0.333468	-0.271024	0.786372	Other_alveolar_and_parietoalveolar_pneumonopathy	ISOS	10	47262
-0.410803	0.254277	-1.61557	0.106186	Other_alveolar_and_parietoalveolar_pneumonopathy	PS	10	47262
-0.782043	0.470904	-1.66073	0.0967682	Other_alveolar_and_parietoalveolar_pneumonopathy	RPE+BM	10	47262
-0.39172	0.330519	-1.18517	0.235951	Other_alveolar_and_parietoalveolar_pneumonopathy	CSI	10	47262
-0.279143	0.30497	-0.915313	0.360027	Other_alveolar_and_parietoalveolar_pneumonopathy	GCC_mean_sup	10	47262
-0.337839	0.318263	-1.06151	0.288458	Other_alveolar_and_parietoalveolar_pneumonopathy	RNFL_mean_sup	10	47262
-0.214455	0.312452	-0.686362	0.492485	Other_alveolar_and_parietoalveolar_pneumonopathy	GCL_mean_sup	10	47262
-0.0500567	0.32063	-0.15612	0.875938	Other_alveolar_and_parietoalveolar_pneumonopathy	IPL_mean_sup	10	47262
0.0827489	0.313882	0.263631	0.792064	Other_alveolar_and_parietoalveolar_pneumonopathy	INL_mean_sup	10	47262
-0.0424876	0.317348	-0.133883	0.893495	Other_alveolar_and_parietoalveolar_pneumonopathy	OPL_mean_sup	10	47262
-0.108088	0.343152	-0.314986	0.752772	Other_alveolar_and_parietoalveolar_pneumonopathy	ISOS_mean_sup	10	47262
-0.344894	0.209599	-1.6455	0.0998674	Other_alveolar_and_parietoalveolar_pneumonopathy	PS_mean_sup	10	47262
-0.967732	0.574531	-1.68439	0.0921071	Other_alveolar_and_parietoalveolar_pneumonopathy	RPE_mean_sup	10	47262
-0.229913	0.318719	-0.721367	0.470684	Other_alveolar_and_parietoalveolar_pneumonopathy	CSI_mean_sup	10	47262
0.0680185	0.137888	0.493287	0.62181	Other_alveolar_and_parietoalveolar_pneumonopathy	GCC_mean_inf	10	47262
-0.0203806	0.343625	-0.0593105	0.952705	Other_alveolar_and_parietoalveolar_pneumonopathy	RNFL_mean_inf	10	47262
0.0554873	0.141662	0.391687	0.69529	Other_alveolar_and_parietoalveolar_pneumonopathy	GCL_mean_inf	10	47262
0.146763	0.129894	1.12987	0.258532	Other_alveolar_and_parietoalveolar_pneumonopathy	IPL_mean_inf	10	47262
0.173193	0.185169	0.935326	0.34962	Other_alveolar_and_parietoalveolar_pneumonopathy	INL_mean_inf	10	47262
0.0729876	0.314022	0.232428	0.816205	Other_alveolar_and_parietoalveolar_pneumonopathy	OPL_mean_inf	10	47262
-0.0826631	0.343331	-0.240768	0.809735	Other_alveolar_and_parietoalveolar_pneumonopathy	ISOS_mean_inf	10	47262
-0.190517	0.201956	-0.943355	0.345499	Other_alveolar_and_parietoalveolar_pneumonopathy	PS_mean_inf	10	47262
-1.62019	1.3298	-1.21838	0.223081	Other_alveolar_and_parietoalveolar_pneumonopathy	RPE_mean_inf	10	47262
-0.49434	0.347062	-1.42436	0.154343	Other_alveolar_and_parietoalveolar_pneumonopathy	CSI_mean_inf	10	47262
-0.324468	0.160301	-2.02412	0.0429578	Raynaud_s_syndrome	GCC	39	47233
-0.0796469	0.164269	-0.484855	0.627779	Raynaud_s_syndrome	RNFL	39	47233
-0.466648	0.160933	-2.89964	0.00373591	Raynaud_s_syndrome	GCL	39	47233
-0.393613	0.167174	-2.35451	0.018547	Raynaud_s_syndrome	IPL	39	47233
-0.0965536	0.165211	-0.584425	0.558934	Raynaud_s_syndrome	INL	39	47233
0.279962	0.159685	1.75321	0.0795656	Raynaud_s_syndrome	OPL+ONL	39	47233
0.311713	0.151893	2.0522	0.0401507	Raynaud_s_syndrome	ISOS	39	47233
0.101051	0.167108	0.604706	0.545375	Raynaud_s_syndrome	PS	39	47233
0.0196636	0.154396	0.127358	0.898657	Raynaud_s_syndrome	RPE+BM	39	47233
0.0252496	0.165647	0.152431	0.878847	Raynaud_s_syndrome	CSI	39	47233
-0.313828	0.157333	-1.99467	0.0460788	Raynaud_s_syndrome	GCC_mean_sup	39	47233
-0.0269017	0.162808	-0.165236	0.868759	Raynaud_s_syndrome	RNFL_mean_sup	39	47233
-0.441934	0.150623	-2.93403	0.00334588	Raynaud_s_syndrome	GCL_mean_sup	39	47233
-0.39766	0.154219	-2.57855	0.00992167	Raynaud_s_syndrome	IPL_mean_sup	39	47233
-0.123555	0.161684	-0.764176	0.444762	Raynaud_s_syndrome	INL_mean_sup	39	47233
0.206633	0.139759	1.47849	0.139276	Raynaud_s_syndrome	OPL_mean_sup	39	47233
0.148038	0.0812168	1.82275	0.068341	Raynaud_s_syndrome	ISOS_mean_sup	39	47233
0.115149	0.171576	0.671128	0.502139	Raynaud_s_syndrome	PS_mean_sup	39	47233
0.0215908	0.0816954	0.264284	0.791561	Raynaud_s_syndrome	RPE_mean_sup	39	47233
0.0132609	0.164685	0.0805227	0.935822	Raynaud_s_syndrome	CSI_mean_sup	39	47233
-0.248585	0.180613	-1.37634	0.168715	Raynaud_s_syndrome	GCC_mean_inf	39	47233
-0.232461	0.1922	-1.20948	0.22648	Raynaud_s_syndrome	RNFL_mean_inf	39	47233
-0.149411	0.18891	-0.790908	0.428998	Raynaud_s_syndrome	GCL_mean_inf	39	47233
-0.0960604	0.169024	-0.568323	0.569816	Raynaud_s_syndrome	IPL_mean_inf	39	47233
0.0854649	0.158095	0.540592	0.588789	Raynaud_s_syndrome	INL_mean_inf	39	47233
0.366692	0.149781	2.44819	0.0143578	Raynaud_s_syndrome	OPL_mean_inf	39	47233
0.137519	0.0805703	1.70682	0.0878558	Raynaud_s_syndrome	ISOS_mean_inf	39	47233
0.148284	0.186554	0.79486	0.426695	Raynaud_s_syndrome	PS_mean_inf	39	47233
-0.055862	0.278759	-0.200395	0.841172	Raynaud_s_syndrome	RPE_mean_inf	39	47233
0.0504911	0.164698	0.306567	0.759173	Raynaud_s_syndrome	CSI_mean_inf	39	47233
-0.1697	0.308807	-0.549532	0.58264	Painful_respiration	GCC	11	47261
-0.0377459	0.309677	-0.121888	0.902988	Painful_respiration	RNFL	11	47261
-0.155865	0.30914	-0.504191	0.614127	Painful_respiration	GCL	11	47261
-0.297846	0.313063	-0.951393	0.341405	Painful_respiration	IPL	11	47261
0.129584	0.303992	0.426274	0.669908	Painful_respiration	INL	11	47261
-0.00464922	0.304965	-0.0152451	0.987837	Painful_respiration	OPL+ONL	11	47261
0.171995	0.30674	0.560719	0.574989	Painful_respiration	ISOS	11	47261
-0.362851	0.263604	-1.3765	0.168668	Painful_respiration	PS	11	47261
0.199923	0.141533	1.41256	0.157785	Painful_respiration	RPE+BM	11	47261
0.0255981	0.31472	0.0813361	0.935175	Painful_respiration	CSI	11	47261
-0.0441307	0.310305	-0.142217	0.886908	Painful_respiration	GCC_mean_sup	11	47261
0.137854	0.275976	0.499514	0.617417	Painful_respiration	RNFL_mean_sup	11	47261
-0.161044	0.307558	-0.523623	0.600541	Painful_respiration	GCL_mean_sup	11	47261
-0.228248	0.304775	-0.748906	0.453914	Painful_respiration	IPL_mean_sup	11	47261
0.0840846	0.305993	0.274792	0.783476	Painful_respiration	INL_mean_sup	11	47261
-0.0500832	0.306284	-0.163519	0.87011	Painful_respiration	OPL_mean_sup	11	47261
-0.0335811	0.327094	-0.102665	0.918229	Painful_respiration	ISOS_mean_sup	11	47261
-0.19483	0.257904	-0.755434	0.449988	Painful_respiration	PS_mean_sup	11	47261
-0.530181	0.511651	-1.03622	0.300101	Painful_respiration	RPE_mean_sup	11	47261
0.0386686	0.313837	0.123212	0.901939	Painful_respiration	CSI_mean_sup	11	47261
-0.359299	0.329303	-1.09109	0.275234	Painful_respiration	GCC_mean_inf	11	47261
-0.254365	0.363367	-0.700022	0.483914	Painful_respiration	RNFL_mean_inf	11	47261
-0.182988	0.356709	-0.51299	0.607958	Painful_respiration	GCL_mean_inf	11	47261
-0.2996	0.301709	-0.99301	0.320705	Painful_respiration	IPL_mean_inf	11	47261
0.0238176	0.310039	0.0768214	0.938766	Painful_respiration	INL_mean_inf	11	47261
0.0166372	0.304984	0.0545511	0.956496	Painful_respiration	OPL_mean_inf	11	47261
0.131084	0.157521	0.832171	0.405313	Painful_respiration	ISOS_mean_inf	11	47261
-0.258336	0.181848	-1.42062	0.155428	Painful_respiration	PS_mean_inf	11	47261
0.037022	0.107936	0.343	0.731599	Painful_respiration	RPE_mean_inf	11	47261
-0.104782	0.313531	-0.3342	0.738229	Painful_respiration	CSI_mean_inf	11	47261
-0.61949	0.324156	-1.91108	0.0559937	Giant_cell_arteritis	GCC	9	47263
-0.761325	0.34777	-2.18916	0.0285853	Giant_cell_arteritis	RNFL	9	47263
-0.287316	0.337908	-0.850278	0.39517	Giant_cell_arteritis	GCL	9	47263
-0.42882	0.353931	-1.21159	0.225668	Giant_cell_arteritis	IPL	9	47263
0.551112	0.315643	1.746	0.0808113	Giant_cell_arteritis	INL	9	47263
-0.381634	0.347686	-1.09764	0.272362	Giant_cell_arteritis	OPL+ONL	9	47263
-0.877587	0.41652	-2.10695	0.0351219	Giant_cell_arteritis	ISOS	9	47263
-0.376119	0.277364	-1.35605	0.175084	Giant_cell_arteritis	PS	9	47263
0.0855371	0.261739	0.326803	0.743817	Giant_cell_arteritis	RPE+BM	9	47263
-0.30383	0.341931	-0.888571	0.374234	Giant_cell_arteritis	CSI	9	47263
-0.348993	0.319888	-1.09098	0.27528	Giant_cell_arteritis	GCC_mean_sup	9	47263
-0.249064	0.338811	-0.735113	0.462271	Giant_cell_arteritis	RNFL_mean_sup	9	47263
-0.256155	0.329497	-0.777412	0.436916	Giant_cell_arteritis	GCL_mean_sup	9	47263
-0.380109	0.336696	-1.12894	0.258924	Giant_cell_arteritis	IPL_mean_sup	9	47263
0.478436	0.311203	1.53738	0.124201	Giant_cell_arteritis	INL_mean_sup	9	47263
-0.514594	0.341835	-1.50539	0.132224	Giant_cell_arteritis	OPL_mean_sup	9	47263
-0.771455	0.249053	-3.09756	0.00195122	Giant_cell_arteritis	ISOS_mean_sup	9	47263
-0.386656	0.203628	-1.89883	0.0575863	Giant_cell_arteritis	PS_mean_sup	9	47263
0.0475842	0.144455	0.329405	0.741849	Giant_cell_arteritis	RPE_mean_sup	9	47263
-0.37333	0.335291	-1.11345	0.265515	Giant_cell_arteritis	CSI_mean_sup	9	47263
-0.752294	0.214263	-3.51108	0.000446298	Giant_cell_arteritis	GCC_mean_inf	9	47263
-1.00946	0.261137	-3.86563	0.000110802	Giant_cell_arteritis	RNFL_mean_inf	9	47263
-0.377767	0.365526	-1.03349	0.301376	Giant_cell_arteritis	GCL_mean_inf	9	47263
-0.466088	0.313818	-1.48522	0.137486	Giant_cell_arteritis	IPL_mean_inf	9	47263
0.208233	0.198764	1.04764	0.294806	Giant_cell_arteritis	INL_mean_inf	9	47263
-0.229328	0.327048	-0.701204	0.483176	Giant_cell_arteritis	OPL_mean_inf	9	47263
-0.531327	0.227327	-2.33728	0.0194248	Giant_cell_arteritis	ISOS_mean_inf	9	47263
-0.152111	0.239503	-0.635113	0.525355	Giant_cell_arteritis	PS_mean_inf	9	47263
0.0191536	0.24915	0.0768756	0.938722	Giant_cell_arteritis	RPE_mean_inf	9	47263
-0.180848	0.343729	-0.526134	0.598795	Giant_cell_arteritis	CSI_mean_inf	9	47263
-0.317598	0.164027	-1.93625	0.0528367	Polyarteritis_nodosa_and_allied_conditions	GCC	36	47236
-0.313191	0.171338	-1.82791	0.0675626	Polyarteritis_nodosa_and_allied_conditions	RNFL	36	47236
-0.218455	0.167223	-1.30637	0.191428	Polyarteritis_nodosa_and_allied_conditions	GCL	36	47236
-0.248307	0.172047	-1.44325	0.148951	Polyarteritis_nodosa_and_allied_conditions	IPL	36	47236
0.189411	0.163	1.16203	0.245223	Polyarteritis_nodosa_and_allied_conditions	INL	36	47236
-0.406718	0.171076	-2.37741	0.0174346	Polyarteritis_nodosa_and_allied_conditions	OPL+ONL	36	47236
-0.149794	0.177445	-0.844167	0.398576	Polyarteritis_nodosa_and_allied_conditions	ISOS	36	47236
-0.235831	0.148897	-1.58385	0.113227	Polyarteritis_nodosa_and_allied_conditions	PS	36	47236
-0.095851	0.183942	-0.521093	0.602302	Polyarteritis_nodosa_and_allied_conditions	RPE+BM	36	47236
-0.195017	0.171089	-1.13986	0.254345	Polyarteritis_nodosa_and_allied_conditions	CSI	36	47236
-0.248493	0.163233	-1.52233	0.127927	Polyarteritis_nodosa_and_allied_conditions	GCC_mean_sup	36	47236
-0.0361906	0.167977	-0.215449	0.829417	Polyarteritis_nodosa_and_allied_conditions	RNFL_mean_sup	36	47236
-0.344584	0.161633	-2.13189	0.0330156	Polyarteritis_nodosa_and_allied_conditions	GCL_mean_sup	36	47236
-0.331205	0.168262	-1.96839	0.0490231	Polyarteritis_nodosa_and_allied_conditions	IPL_mean_sup	36	47236
-0.0103633	0.168467	-0.0615153	0.950949	Polyarteritis_nodosa_and_allied_conditions	INL_mean_sup	36	47236
-0.536433	0.165778	-3.23585	0.00121282	Polyarteritis_nodosa_and_allied_conditions	OPL_mean_sup	36	47236
-0.183479	0.184303	-0.995531	0.319478	Polyarteritis_nodosa_and_allied_conditions	ISOS_mean_sup	36	47236
-0.249552	0.125026	-1.99599	0.0459345	Polyarteritis_nodosa_and_allied_conditions	PS_mean_sup	36	47236
-0.20159	0.240874	-0.836907	0.402645	Polyarteritis_nodosa_and_allied_conditions	RPE_mean_sup	36	47236
-0.0499701	0.168095	-0.297274	0.766258	Polyarteritis_nodosa_and_allied_conditions	CSI_mean_sup	36	47236
-0.45539	0.154962	-2.93872	0.00329567	Polyarteritis_nodosa_and_allied_conditions	GCC_mean_inf	36	47236
-0.522813	0.186403	-2.80474	0.00503571	Polyarteritis_nodosa_and_allied_conditions	RNFL_mean_inf	36	47236
-0.213787	0.190655	-1.12133	0.262149	Polyarteritis_nodosa_and_allied_conditions	GCL_mean_inf	36	47236
-0.246353	0.166287	-1.48149	0.138475	Polyarteritis_nodosa_and_allied_conditions	IPL_mean_inf	36	47236
0.143135	0.132683	1.07878	0.280688	Polyarteritis_nodosa_and_allied_conditions	INL_mean_inf	36	47236
-0.307045	0.158568	-1.93637	0.0528228	Polyarteritis_nodosa_and_allied_conditions	OPL_mean_inf	36	47236
-0.159313	0.188276	-0.846168	0.397459	Polyarteritis_nodosa_and_allied_conditions	ISOS_mean_inf	36	47236
-0.120871	0.130966	-0.922917	0.35605	Polyarteritis_nodosa_and_allied_conditions	PS_mean_inf	36	47236
-0.233027	0.477227	-0.488293	0.625342	Polyarteritis_nodosa_and_allied_conditions	RPE_mean_inf	36	47236
-0.296893	0.17648	-1.6823	0.0925111	Polyarteritis_nodosa_and_allied_conditions	CSI_mean_inf	36	47236
-0.628799	0.422113	-1.48965	0.136317	Pneumoconiosis	GCC	5	47267
-0.375607	0.461901	-0.813177	0.416117	Pneumoconiosis	RNFL	5	47267
-0.607257	0.439128	-1.38287	0.166704	Pneumoconiosis	GCL	5	47267
-0.92248	0.479323	-1.92455	0.054286	Pneumoconiosis	IPL	5	47267
-0.304452	0.467196	-0.651658	0.514622	Pneumoconiosis	INL	5	47267
-1.25332	0.499032	-2.5115	0.0120221	Pneumoconiosis	OPL+ONL	5	47267
-0.391509	0.501671	-0.780411	0.435149	Pneumoconiosis	ISOS	5	47267
-0.469065	0.342936	-1.36779	0.171377	Pneumoconiosis	PS	5	47267
0.0358456	0.450043	0.0796493	0.936516	Pneumoconiosis	RPE+BM	5	47267
-0.238599	0.45677	-0.522361	0.601419	Pneumoconiosis	CSI	5	47267
-0.561966	0.380882	-1.47543	0.140096	Pneumoconiosis	GCC_mean_sup	5	47267
-0.439726	0.43124	-1.01968	0.307882	Pneumoconiosis	RNFL_mean_sup	5	47267
-0.46119	0.400809	-1.15065	0.249877	Pneumoconiosis	GCL_mean_sup	5	47267
-0.648291	0.418022	-1.55086	0.120936	Pneumoconiosis	IPL_mean_sup	5	47267
-0.105157	0.451575	-0.232868	0.815864	Pneumoconiosis	INL_mean_sup	5	47267
-1.10674	0.481791	-2.29713	0.0216116	Pneumoconiosis	OPL_mean_sup	5	47267
-0.225311	0.501123	-0.449612	0.65299	Pneumoconiosis	ISOS_mean_sup	5	47267
-0.363234	0.288538	-1.25888	0.208075	Pneumoconiosis	PS_mean_sup	5	47267
-0.0496598	0.585395	-0.0848313	0.932396	Pneumoconiosis	RPE_mean_sup	5	47267
-0.218715	0.445081	-0.491406	0.623139	Pneumoconiosis	CSI_mean_sup	5	47267
-0.449984	0.362751	-1.24048	0.214799	Pneumoconiosis	GCC_mean_inf	5	47267
0.106193	0.292032	0.363636	0.71613	Pneumoconiosis	RNFL_mean_inf	5	47267
-0.73018	0.41779	-1.74772	0.0805125	Pneumoconiosis	GCL_mean_inf	5	47267
-0.784489	0.345229	-2.27237	0.0230641	Pneumoconiosis	IPL_mean_inf	5	47267
-0.572761	0.28793	-1.98924	0.046675	Pneumoconiosis	INL_mean_inf	5	47267
-1.19129	0.400464	-2.97476	0.00293217	Pneumoconiosis	OPL_mean_inf	5	47267
-0.997191	0.344424	-2.89524	0.00378866	Pneumoconiosis	ISOS_mean_inf	5	47267
-0.379125	0.213555	-1.7753	0.0758485	Pneumoconiosis	PS_mean_inf	5	47267
0.0834639	0.117249	0.71185	0.476558	Pneumoconiosis	RPE_mean_inf	5	47267
-0.391225	0.488593	-0.800717	0.423295	Pneumoconiosis	CSI_mean_inf	5	47267
0.0162828	0.2648	0.0614911	0.950968	Lung_disease_due_to_external_agents	GCC	14	47258
0.322984	0.258206	1.25088	0.210979	Lung_disease_due_to_external_agents	RNFL	14	47258
-0.0974873	0.266713	-0.365513	0.714728	Lung_disease_due_to_external_agents	GCL	14	47258
-0.471527	0.27867	-1.69207	0.0906334	Lung_disease_due_to_external_agents	IPL	14	47258
-0.40644	0.283033	-1.43602	0.150998	Lung_disease_due_to_external_agents	INL	14	47258
-0.5096	0.277047	-1.8394	0.0658561	Lung_disease_due_to_external_agents	OPL+ONL	14	47258
0.1246	0.254428	0.489725	0.624328	Lung_disease_due_to_external_agents	ISOS	14	47258
-0.201902	0.24058	-0.839233	0.401338	Lung_disease_due_to_external_agents	PS	14	47258
-0.176778	0.311616	-0.567295	0.570514	Lung_disease_due_to_external_agents	RPE+BM	14	47258
-0.394517	0.278764	-1.41524	0.156999	Lung_disease_due_to_external_agents	CSI	14	47258
-0.231702	0.258095	-0.897742	0.369323	Lung_disease_due_to_external_agents	GCC_mean_sup	14	47258
0.108161	0.257052	0.420774	0.67392	Lung_disease_due_to_external_agents	RNFL_mean_sup	14	47258
-0.332616	0.258362	-1.2874	0.197955	Lung_disease_due_to_external_agents	GCL_mean_sup	14	47258
-0.571539	0.257081	-2.22319	0.0262032	Lung_disease_due_to_external_agents	IPL_mean_sup	14	47258
-0.394004	0.264438	-1.48997	0.136233	Lung_disease_due_to_external_agents	INL_mean_sup	14	47258
-0.46699	0.27445	-1.70154	0.0888407	Lung_disease_due_to_external_agents	OPL_mean_sup	14	47258
-0.0949609	0.283071	-0.335466	0.737273	Lung_disease_due_to_external_agents	ISOS_mean_sup	14	47258
-0.141459	0.229866	-0.615397	0.538293	Lung_disease_due_to_external_agents	PS_mean_sup	14	47258
-0.384404	0.412348	-0.932233	0.351216	Lung_disease_due_to_external_agents	RPE_mean_sup	14	47258
-0.470473	0.273509	-1.72014	0.0854076	Lung_disease_due_to_external_agents	CSI_mean_sup	14	47258
0.0810185	0.111728	0.725143	0.468365	Lung_disease_due_to_external_agents	GCC_mean_inf	14	47258
0.098873	0.0688659	1.43573	0.151079	Lung_disease_due_to_external_agents	RNFL_mean_inf	14	47258
0.0430404	0.186881	0.230309	0.817851	Lung_disease_due_to_external_agents	GCL_mean_inf	14	47258
-0.214529	0.266086	-0.806239	0.420105	Lung_disease_due_to_external_agents	IPL_mean_inf	14	47258
-0.293653	0.23253	-1.26286	0.206639	Lung_disease_due_to_external_agents	INL_mean_inf	14	47258
-0.432589	0.247363	-1.7488	0.0803256	Lung_disease_due_to_external_agents	OPL_mean_inf	14	47258
-0.00292881	0.253588	-0.0115495	0.990785	Lung_disease_due_to_external_agents	ISOS_mean_inf	14	47258
-0.176737	0.182922	-0.966188	0.33395	Lung_disease_due_to_external_agents	PS_mean_inf	14	47258
0.0442786	0.133996	0.330447	0.741062	Lung_disease_due_to_external_agents	RPE_mean_inf	14	47258
-0.328669	0.28494	-1.15347	0.24872	Lung_disease_due_to_external_agents	CSI_mean_inf	14	47258
0.243303	0.408404	0.59574	0.551349	Ventricular_fibrillation_and_flutter	GCC	6	47266
0.38097	0.395241	0.963893	0.3351	Ventricular_fibrillation_and_flutter	RNFL	6	47266
0.228198	0.394387	0.578614	0.56285	Ventricular_fibrillation_and_flutter	GCL	6	47266
-0.196674	0.417075	-0.471556	0.637244	Ventricular_fibrillation_and_flutter	IPL	6	47266
-0.393161	0.430263	-0.913771	0.360837	Ventricular_fibrillation_and_flutter	INL	6	47266
-0.0738476	0.409881	-0.180168	0.85702	Ventricular_fibrillation_and_flutter	OPL+ONL	6	47266
-0.212334	0.435019	-0.488102	0.625477	Ventricular_fibrillation_and_flutter	ISOS	6	47266
-0.32182	0.34789	-0.925063	0.354933	Ventricular_fibrillation_and_flutter	PS	6	47266
0.267749	0.185209	1.44565	0.148275	Ventricular_fibrillation_and_flutter	RPE+BM	6	47266
0.041265	0.419145	0.0984504	0.921575	Ventricular_fibrillation_and_flutter	CSI	6	47266
0.285875	0.305635	0.935347	0.349609	Ventricular_fibrillation_and_flutter	GCC_mean_sup	6	47266
0.385273	0.218343	1.76453	0.077643	Ventricular_fibrillation_and_flutter	RNFL_mean_sup	6	47266
0.108565	0.267256	0.406219	0.684581	Ventricular_fibrillation_and_flutter	GCL_mean_sup	6	47266
-0.187637	0.413879	-0.453363	0.650288	Ventricular_fibrillation_and_flutter	IPL_mean_sup	6	47266
-0.398455	0.365034	-1.09156	0.275028	Ventricular_fibrillation_and_flutter	INL_mean_sup	6	47266
-0.195769	0.414101	-0.472755	0.636388	Ventricular_fibrillation_and_flutter	OPL_mean_sup	6	47266
-0.172732	0.438547	-0.393874	0.693674	Ventricular_fibrillation_and_flutter	ISOS_mean_sup	6	47266
-0.238149	0.301315	-0.790365	0.429314	Ventricular_fibrillation_and_flutter	PS_mean_sup	6	47266
0.0600448	0.0721952	0.831701	0.405578	Ventricular_fibrillation_and_flutter	RPE_mean_sup	6	47266
0.0372759	0.416425	0.0895141	0.928673	Ventricular_fibrillation_and_flutter	CSI_mean_sup	6	47266
0.0686032	0.199357	0.344123	0.730754	Ventricular_fibrillation_and_flutter	GCC_mean_inf	6	47266
-0.177424	0.481119	-0.368774	0.712296	Ventricular_fibrillation_and_flutter	RNFL_mean_inf	6	47266
0.0800251	0.10898	0.734309	0.462761	Ventricular_fibrillation_and_flutter	GCL_mean_inf	6	47266
0.0952211	0.245493	0.387877	0.698107	Ventricular_fibrillation_and_flutter	IPL_mean_inf	6	47266
0.0525191	0.386147	0.136008	0.891815	Ventricular_fibrillation_and_flutter	INL_mean_inf	6	47266
0.272305	0.403111	0.675507	0.499353	Ventricular_fibrillation_and_flutter	OPL_mean_inf	6	47266
-0.179035	0.451737	-0.396327	0.691864	Ventricular_fibrillation_and_flutter	ISOS_mean_inf	6	47266
-0.171237	0.288508	-0.593526	0.552829	Ventricular_fibrillation_and_flutter	PS_mean_inf	6	47266
0.0611208	0.158823	0.384837	0.700358	Ventricular_fibrillation_and_flutter	RPE_mean_inf	6	47266
0.0217508	0.422249	0.0515118	0.958918	Ventricular_fibrillation_and_flutter	CSI_mean_inf	6	47266
0.484744	0.399703	1.21276	0.225221	Acute_bronchitis_and_bronchiolitis	GCC	7	47265
0.448597	0.374268	1.1986	0.230684	Acute_bronchitis_and_bronchiolitis	RNFL	7	47265
0.400591	0.382646	1.0469	0.295146	Acute_bronchitis_and_bronchiolitis	GCL	7	47265
0.200314	0.390208	0.513352	0.607705	Acute_bronchitis_and_bronchiolitis	IPL	7	47265
0.140017	0.389432	0.35954	0.719191	Acute_bronchitis_and_bronchiolitis	INL	7	47265
-0.556041	0.400079	-1.38983	0.164581	Acute_bronchitis_and_bronchiolitis	OPL+ONL	7	47265
-0.199915	0.427204	-0.467963	0.639811	Acute_bronchitis_and_bronchiolitis	ISOS	7	47265
-0.206808	0.349196	-0.59224	0.55369	Acute_bronchitis_and_bronchiolitis	PS	7	47265
0.188146	0.200153	0.94001	0.347212	Acute_bronchitis_and_bronchiolitis	RPE+BM	7	47265
-0.326985	0.390098	-0.838212	0.401911	Acute_bronchitis_and_bronchiolitis	CSI	7	47265
0.321151	0.336791	0.953563	0.340305	Acute_bronchitis_and_bronchiolitis	GCC_mean_sup	7	47265
0.260451	0.260289	1.00062	0.317009	Acute_bronchitis_and_bronchiolitis	RNFL_mean_sup	7	47265
0.192845	0.172201	1.11988	0.262764	Acute_bronchitis_and_bronchiolitis	GCL_mean_sup	7	47265
0.0273423	0.377941	0.0723454	0.942327	Acute_bronchitis_and_bronchiolitis	IPL_mean_sup	7	47265
0.137565	0.385173	0.357151	0.720979	Acute_bronchitis_and_bronchiolitis	INL_mean_sup	7	47265
-0.559008	0.324838	-1.72089	0.0852716	Acute_bronchitis_and_bronchiolitis	OPL_mean_sup	7	47265
-0.117742	0.425127	-0.276956	0.781814	Acute_bronchitis_and_bronchiolitis	ISOS_mean_sup	7	47265
-0.243404	0.308916	-0.78793	0.430738	Acute_bronchitis_and_bronchiolitis	PS_mean_sup	7	47265
0.044799	0.074143	0.604224	0.545695	Acute_bronchitis_and_bronchiolitis	RPE_mean_sup	7	47265
-0.258988	0.381263	-0.67929	0.496954	Acute_bronchitis_and_bronchiolitis	CSI_mean_sup	7	47265
0.0715225	0.0831252	0.860419	0.389558	Acute_bronchitis_and_bronchiolitis	GCC_mean_inf	7	47265
0.075942	0.12359	0.614469	0.538906	Acute_bronchitis_and_bronchiolitis	RNFL_mean_inf	7	47265
0.07391	0.105791	0.698639	0.484778	Acute_bronchitis_and_bronchiolitis	GCL_mean_inf	7	47265
0.192005	0.159947	1.20043	0.229974	Acute_bronchitis_and_bronchiolitis	IPL_mean_inf	7	47265
0.179584	0.303204	0.59229	0.553657	Acute_bronchitis_and_bronchiolitis	INL_mean_inf	7	47265
-0.244229	0.367957	-0.663743	0.506854	Acute_bronchitis_and_bronchiolitis	OPL_mean_inf	7	47265
-0.275893	0.371498	-0.74265	0.457694	Acute_bronchitis_and_bronchiolitis	ISOS_mean_inf	7	47265
-0.0441277	0.346733	-0.127267	0.898729	Acute_bronchitis_and_bronchiolitis	PS_mean_inf	7	47265
0.0395193	0.245771	0.160797	0.872253	Acute_bronchitis_and_bronchiolitis	RPE_mean_inf	7	47265
-0.352866	0.398895	-0.884611	0.376366	Acute_bronchitis_and_bronchiolitis	CSI_mean_inf	7	47265
0.0823966	0.305812	0.269436	0.787595	Paralysis_spasm_of_vocal_cords_or_larynx	GCC	11	47261
0.00402634	0.303996	0.0132447	0.989433	Paralysis_spasm_of_vocal_cords_or_larynx	RNFL	11	47261
0.0291056	0.302318	0.0962748	0.923302	Paralysis_spasm_of_vocal_cords_or_larynx	GCL	11	47261
0.217713	0.300293	0.725	0.468452	Paralysis_spasm_of_vocal_cords_or_larynx	IPL	11	47261
0.153529	0.295381	0.519765	0.603227	Paralysis_spasm_of_vocal_cords_or_larynx	INL	11	47261
0.669248	0.293482	2.28037	0.0225856	Paralysis_spasm_of_vocal_cords_or_larynx	OPL+ONL	11	47261
-0.218856	0.326583	-0.670138	0.50277	Paralysis_spasm_of_vocal_cords_or_larynx	ISOS	11	47261
-0.0990061	0.290687	-0.340593	0.73341	Paralysis_spasm_of_vocal_cords_or_larynx	PS	11	47261
-0.274203	0.375832	-0.729591	0.46564	Paralysis_spasm_of_vocal_cords_or_larynx	RPE+BM	11	47261
0.190539	0.314095	0.606629	0.544097	Paralysis_spasm_of_vocal_cords_or_larynx	CSI	11	47261
0.0553079	0.29894	0.185013	0.853219	Paralysis_spasm_of_vocal_cords_or_larynx	GCC_mean_sup	11	47261
-0.0580237	0.306847	-0.189097	0.850017	Paralysis_spasm_of_vocal_cords_or_larynx	RNFL_mean_sup	11	47261
0.039198	0.280833	0.139577	0.888994	Paralysis_spasm_of_vocal_cords_or_larynx	GCL_mean_sup	11	47261
0.223272	0.285365	0.782408	0.433975	Paralysis_spasm_of_vocal_cords_or_larynx	IPL_mean_sup	11	47261
0.171898	0.298464	0.575941	0.564655	Paralysis_spasm_of_vocal_cords_or_larynx	INL_mean_sup	11	47261
0.371095	0.129105	2.87437	0.00404831	Paralysis_spasm_of_vocal_cords_or_larynx	OPL_mean_sup	11	47261
-0.196553	0.333229	-0.589844	0.555295	Paralysis_spasm_of_vocal_cords_or_larynx	ISOS_mean_sup	11	47261
-0.098626	0.276188	-0.357097	0.721019	Paralysis_spasm_of_vocal_cords_or_larynx	PS_mean_sup	11	47261
-0.348286	0.468566	-0.743302	0.457299	Paralysis_spasm_of_vocal_cords_or_larynx	RPE_mean_sup	11	47261
0.0522994	0.310109	0.168648	0.866073	Paralysis_spasm_of_vocal_cords_or_larynx	CSI_mean_sup	11	47261
0.0483998	0.177756	0.272282	0.785405	Paralysis_spasm_of_vocal_cords_or_larynx	GCC_mean_inf	11	47261
0.0219102	0.247885	0.0883888	0.929568	Paralysis_spasm_of_vocal_cords_or_larynx	RNFL_mean_inf	11	47261
0.0323601	0.229851	0.140788	0.888038	Paralysis_spasm_of_vocal_cords_or_larynx	GCL_mean_inf	11	47261
0.0801393	0.174329	0.4597	0.645731	Paralysis_spasm_of_vocal_cords_or_larynx	IPL_mean_inf	11	47261
0.0931613	0.275466	0.338195	0.735216	Paralysis_spasm_of_vocal_cords_or_larynx	INL_mean_inf	11	47261
0.493638	0.254397	1.94042	0.0523284	Paralysis_spasm_of_vocal_cords_or_larynx	OPL_mean_inf	11	47261
-0.163413	0.339477	-0.481367	0.630256	Paralysis_spasm_of_vocal_cords_or_larynx	ISOS_mean_inf	11	47261
-0.034023	0.282114	-0.1206	0.904008	Paralysis_spasm_of_vocal_cords_or_larynx	PS_mean_inf	11	47261
-0.469716	1.03016	-0.455966	0.648414	Paralysis_spasm_of_vocal_cords_or_larynx	RPE_mean_inf	11	47261
0.293377	0.306003	0.958738	0.337691	Paralysis_spasm_of_vocal_cords_or_larynx	CSI_mean_inf	11	47261
0.161334	0.31716	0.508683	0.610974	Arteritis_NOS	GCC	10	47262
0.139256	0.312435	0.445713	0.655805	Arteritis_NOS	RNFL	10	47262
0.0582154	0.31289	0.186057	0.8524	Arteritis_NOS	GCL	10	47262
0.196098	0.316671	0.619248	0.535753	Arteritis_NOS	IPL	10	47262
0.162833	0.309508	0.526104	0.598816	Arteritis_NOS	INL	10	47262
-0.658793	0.327124	-2.01389	0.0440206	Arteritis_NOS	OPL+ONL	10	47262
-0.161186	0.336912	-0.478422	0.63235	Arteritis_NOS	ISOS	10	47262
0.0443779	0.311976	0.142248	0.886884	Arteritis_NOS	PS	10	47262
-0.0259687	0.317504	-0.0817901	0.934814	Arteritis_NOS	RPE+BM	10	47262
0.266053	0.32077	0.829421	0.406866	Arteritis_NOS	CSI	10	47262
0.063774	0.306323	0.208192	0.835079	Arteritis_NOS	GCC_mean_sup	10	47262
0.0965082	0.298616	0.323185	0.746555	Arteritis_NOS	RNFL_mean_sup	10	47262
-0.0715076	0.318539	-0.224486	0.822379	Arteritis_NOS	GCL_mean_sup	10	47262
0.0976099	0.315753	0.309134	0.75722	Arteritis_NOS	IPL_mean_sup	10	47262
-0.0295421	0.319594	-0.0924364	0.926351	Arteritis_NOS	INL_mean_sup	10	47262
-0.699081	0.293183	-2.38445	0.0171045	Arteritis_NOS	OPL_mean_sup	10	47262
-0.185879	0.348762	-0.532969	0.594055	Arteritis_NOS	ISOS_mean_sup	10	47262
0.111383	0.323691	0.344103	0.730769	Arteritis_NOS	PS_mean_sup	10	47262
-0.334192	0.481177	-0.694532	0.487349	Arteritis_NOS	RPE_mean_sup	10	47262
0.356551	0.322015	1.10725	0.268187	Arteritis_NOS	CSI_mean_sup	10	47262
0.0771708	0.102908	0.749898	0.453316	Arteritis_NOS	GCC_mean_inf	10	47262
0.0376882	0.24159	0.156001	0.876032	Arteritis_NOS	RNFL_mean_inf	10	47262
0.0744595	0.115258	0.646023	0.518265	Arteritis_NOS	GCL_mean_inf	10	47262
0.123844	0.109766	1.12825	0.259213	Arteritis_NOS	IPL_mean_inf	10	47262
0.218017	0.159151	1.36987	0.170726	Arteritis_NOS	INL_mean_inf	10	47262
-0.317702	0.298065	-1.06588	0.286477	Arteritis_NOS	OPL_mean_inf	10	47262
-0.156748	0.355812	-0.440535	0.659549	Arteritis_NOS	ISOS_mean_inf	10	47262
0.0483984	0.320228	0.151137	0.879868	Arteritis_NOS	PS_mean_inf	10	47262
-0.328965	0.977932	-0.336389	0.736578	Arteritis_NOS	RPE_mean_inf	10	47262
0.176533	0.314574	0.561181	0.574674	Arteritis_NOS	CSI_mean_inf	10	47262
-0.232183	0.338218	-0.686489	0.492405	Acute_laryngitis_and_tracheitis	GCC	9	47263
-0.167611	0.3436	-0.487809	0.625685	Acute_laryngitis_and_tracheitis	RNFL	9	47263
-0.129545	0.340899	-0.38001	0.703938	Acute_laryngitis_and_tracheitis	GCL	9	47263
-0.295318	0.344804	-0.856481	0.391732	Acute_laryngitis_and_tracheitis	IPL	9	47263
-0.0412116	0.339242	-0.121481	0.90331	Acute_laryngitis_and_tracheitis	INL	9	47263
-0.00133617	0.336201	-0.00397432	0.996829	Acute_laryngitis_and_tracheitis	OPL+ONL	9	47263
-0.125373	0.358927	-0.349299	0.726865	Acute_laryngitis_and_tracheitis	ISOS	9	47263
-0.416327	0.281158	-1.48076	0.138671	Acute_laryngitis_and_tracheitis	PS	9	47263
-0.447227	0.453923	-0.985249	0.324502	Acute_laryngitis_and_tracheitis	RPE+BM	9	47263
-0.0208937	0.350214	-0.0596597	0.952427	Acute_laryngitis_and_tracheitis	CSI	9	47263
-0.19388	0.33848	-0.572796	0.566783	Acute_laryngitis_and_tracheitis	GCC_mean_sup	9	47263
-0.161321	0.34874	-0.462583	0.643663	Acute_laryngitis_and_tracheitis	RNFL_mean_sup	9	47263
-0.0389804	0.342618	-0.113772	0.909418	Acute_laryngitis_and_tracheitis	GCL_mean_sup	9	47263
-0.253828	0.333384	-0.761368	0.446437	Acute_laryngitis_and_tracheitis	IPL_mean_sup	9	47263
0.0239183	0.336722	0.0710328	0.943372	Acute_laryngitis_and_tracheitis	INL_mean_sup	9	47263
-0.0308284	0.337342	-0.0913862	0.927186	Acute_laryngitis_and_tracheitis	OPL_mean_sup	9	47263
-0.115912	0.363451	-0.31892	0.749787	Acute_laryngitis_and_tracheitis	ISOS_mean_sup	9	47263
-0.352295	0.203534	-1.73089	0.0834717	Acute_laryngitis_and_tracheitis	PS_mean_sup	9	47263
-0.568387	0.56544	-1.00521	0.314794	Acute_laryngitis_and_tracheitis	RPE_mean_sup	9	47263
-0.146294	0.34577	-0.423098	0.672224	Acute_laryngitis_and_tracheitis	CSI_mean_sup	9	47263
-0.109013	0.393986	-0.276693	0.782016	Acute_laryngitis_and_tracheitis	GCC_mean_inf	9	47263
0.0363407	0.184726	0.196727	0.844041	Acute_laryngitis_and_tracheitis	RNFL_mean_inf	9	47263
-0.202941	0.386224	-0.52545	0.59927	Acute_laryngitis_and_tracheitis	GCL_mean_inf	9	47263
-0.184996	0.342622	-0.539941	0.589238	Acute_laryngitis_and_tracheitis	IPL_mean_inf	9	47263
-0.0070059	0.337814	-0.020739	0.983454	Acute_laryngitis_and_tracheitis	INL_mean_inf	9	47263
-0.0649777	0.33252	-0.19541	0.845072	Acute_laryngitis_and_tracheitis	OPL_mean_inf	9	47263
0.0191562	0.339976	0.0563459	0.955066	Acute_laryngitis_and_tracheitis	ISOS_mean_inf	9	47263
-0.179005	0.247132	-0.724329	0.468864	Acute_laryngitis_and_tracheitis	PS_mean_inf	9	47263
-0.499652	1.16863	-0.427553	0.668977	Acute_laryngitis_and_tracheitis	RPE_mean_inf	9	47263
0.115509	0.348096	0.331832	0.740016	Acute_laryngitis_and_tracheitis	CSI_mean_inf	9	47263
0.269396	0.233915	1.15168	0.249451	Noninfectious_disorders_of_lymphatic_channels	GCC	19	47253
0.0227748	0.231869	0.0982226	0.921756	Noninfectious_disorders_of_lymphatic_channels	RNFL	19	47253
0.357843	0.225597	1.5862	0.112693	Noninfectious_disorders_of_lymphatic_channels	GCL	19	47253
0.399204	0.227093	1.75788	0.0787672	Noninfectious_disorders_of_lymphatic_channels	IPL	19	47253
0.437245	0.217851	2.00708	0.0447412	Noninfectious_disorders_of_lymphatic_channels	INL	19	47253
-0.163288	0.232668	-0.70181	0.482798	Noninfectious_disorders_of_lymphatic_channels	OPL+ONL	19	47253
-0.176583	0.245677	-0.718761	0.472288	Noninfectious_disorders_of_lymphatic_channels	ISOS	19	47253
0.0781832	0.235487	0.332006	0.739885	Noninfectious_disorders_of_lymphatic_channels	PS	19	47253
0.0319503	0.222375	0.143678	0.885755	Noninfectious_disorders_of_lymphatic_channels	RPE+BM	19	47253
-0.126688	0.237238	-0.534013	0.593333	Noninfectious_disorders_of_lymphatic_channels	CSI	19	47253
0.305671	0.17197	1.77747	0.0754915	Noninfectious_disorders_of_lymphatic_channels	GCC_mean_sup	19	47253
0.0744285	0.226584	0.328481	0.742548	Noninfectious_disorders_of_lymphatic_channels	RNFL_mean_sup	19	47253
0.174257	0.0836995	2.08193	0.0373487	Noninfectious_disorders_of_lymphatic_channels	GCL_mean_sup	19	47253
0.384668	0.143586	2.67901	0.00738397	Noninfectious_disorders_of_lymphatic_channels	IPL_mean_sup	19	47253
0.449787	0.214343	2.09845	0.0358658	Noninfectious_disorders_of_lymphatic_channels	INL_mean_sup	19	47253
-0.108516	0.23326	-0.465216	0.641777	Noninfectious_disorders_of_lymphatic_channels	OPL_mean_sup	19	47253
-0.128558	0.247469	-0.519493	0.603417	Noninfectious_disorders_of_lymphatic_channels	ISOS_mean_sup	19	47253
0.0580986	0.236617	0.245538	0.80604	Noninfectious_disorders_of_lymphatic_channels	PS_mean_sup	19	47253
0.0384172	0.0860953	0.446218	0.65544	Noninfectious_disorders_of_lymphatic_channels	RPE_mean_sup	19	47253
-0.0935951	0.235	-0.398276	0.690427	Noninfectious_disorders_of_lymphatic_channels	CSI_mean_sup	19	47253
0.064138	0.103755	0.618165	0.536467	Noninfectious_disorders_of_lymphatic_channels	GCC_mean_inf	19	47253
0.0495942	0.132153	0.375278	0.707454	Noninfectious_disorders_of_lymphatic_channels	RNFL_mean_inf	19	47253
0.0574294	0.118858	0.483176	0.628971	Noninfectious_disorders_of_lymphatic_channels	GCL_mean_inf	19	47253
0.076138	0.163991	0.464282	0.642445	Noninfectious_disorders_of_lymphatic_channels	IPL_mean_inf	19	47253
0.166505	0.184643	0.901765	0.367182	Noninfectious_disorders_of_lymphatic_channels	INL_mean_inf	19	47253
-0.225176	0.221173	-1.0181	0.30863	Noninfectious_disorders_of_lymphatic_channels	OPL_mean_inf	19	47253
-0.347787	0.218782	-1.58965	0.111914	Noninfectious_disorders_of_lymphatic_channels	ISOS_mean_inf	19	47253
0.0834867	0.251628	0.331787	0.74005	Noninfectious_disorders_of_lymphatic_channels	PS_mean_inf	19	47253
-0.0405856	0.372313	-0.109009	0.913195	Noninfectious_disorders_of_lymphatic_channels	RPE_mean_inf	19	47253
-0.211759	0.241505	-0.876828	0.38058	Noninfectious_disorders_of_lymphatic_channels	CSI_mean_inf	19	47253
-0.195379	0.310696	-0.628841	0.529453	Iatrogenic_hypotension	GCC	10	47262
-0.190827	0.32177	-0.593053	0.553146	Iatrogenic_hypotension	RNFL	10	47262
-0.105358	0.314214	-0.335308	0.737393	Iatrogenic_hypotension	GCL	10	47262
-0.18819	0.324278	-0.580337	0.561687	Iatrogenic_hypotension	IPL	10	47262
-0.342847	0.333041	-1.02944	0.303271	Iatrogenic_hypotension	INL	10	47262
0.316354	0.313022	1.01064	0.312187	Iatrogenic_hypotension	OPL+ONL	10	47262
-0.109551	0.331622	-0.330349	0.741136	Iatrogenic_hypotension	ISOS	10	47262
0.254264	0.329958	0.770595	0.440947	Iatrogenic_hypotension	PS	10	47262
-0.608601	0.442976	-1.37389	0.169476	Iatrogenic_hypotension	RPE+BM	10	47262
0.289559	0.320617	0.90313	0.366457	Iatrogenic_hypotension	CSI	10	47262
0.0368998	0.310355	0.118895	0.905358	Iatrogenic_hypotension	GCC_mean_sup	10	47262
0.00237847	0.315044	0.00754962	0.993976	Iatrogenic_hypotension	RNFL_mean_sup	10	47262
0.0802586	0.247124	0.324771	0.745355	Iatrogenic_hypotension	GCL_mean_sup	10	47262
0.00284458	0.320231	0.0088829	0.992913	Iatrogenic_hypotension	IPL_mean_sup	10	47262
-0.00930636	0.319078	-0.0291664	0.976732	Iatrogenic_hypotension	INL_mean_sup	10	47262
0.195711	0.261898	0.747279	0.454895	Iatrogenic_hypotension	OPL_mean_sup	10	47262
-0.253621	0.354106	-0.716228	0.47385	Iatrogenic_hypotension	ISOS_mean_sup	10	47262
0.537674	0.359453	1.49581	0.134702	Iatrogenic_hypotension	PS_mean_sup	10	47262
-0.698343	0.536938	-1.3006	0.193395	Iatrogenic_hypotension	RPE_mean_sup	10	47262
0.213569	0.318671	0.670185	0.50274	Iatrogenic_hypotension	CSI_mean_sup	10	47262
-0.319503	0.317245	-1.00712	0.313879	Iatrogenic_hypotension	GCC_mean_inf	10	47262
-0.535488	0.347439	-1.54124	0.123258	Iatrogenic_hypotension	RNFL_mean_inf	10	47262
0.00394915	0.284673	0.0138726	0.988932	Iatrogenic_hypotension	GCL_mean_inf	10	47262
-0.0560095	0.323949	-0.172896	0.862733	Iatrogenic_hypotension	IPL_mean_inf	10	47262
-0.238563	0.284912	-0.837323	0.402411	Iatrogenic_hypotension	INL_mean_inf	10	47262
0.481734	0.290339	1.65921	0.0970728	Iatrogenic_hypotension	OPL_mean_inf	10	47262
-0.0110168	0.312141	-0.0352941	0.971845	Iatrogenic_hypotension	ISOS_mean_inf	10	47262
0.0618178	0.326798	0.189162	0.849966	Iatrogenic_hypotension	PS_mean_inf	10	47262
-1.28687	1.27027	-1.01307	0.311026	Iatrogenic_hypotension	RPE_mean_inf	10	47262
0.346688	0.309138	1.12147	0.262089	Iatrogenic_hypotension	CSI_mean_inf	10	47262
-0.0188668	0.315725	-0.0597572	0.952349	Wegener_s_granulomatosis	GCC	10	47262
0.0994806	0.315205	0.315606	0.752301	Wegener_s_granulomatosis	RNFL	10	47262
-0.168709	0.316001	-0.533889	0.593418	Wegener_s_granulomatosis	GCL	10	47262
-0.0567119	0.320319	-0.177048	0.85947	Wegener_s_granulomatosis	IPL	10	47262
0.0827112	0.311979	0.265118	0.790919	Wegener_s_granulomatosis	INL	10	47262
-0.179135	0.319931	-0.559918	0.575535	Wegener_s_granulomatosis	OPL+ONL	10	47262
-0.168092	0.335949	-0.500349	0.616829	Wegener_s_granulomatosis	ISOS	10	47262
0.16395	0.330366	0.496267	0.619706	Wegener_s_granulomatosis	PS	10	47262
-0.790082	0.46659	-1.69331	0.0903964	Wegener_s_granulomatosis	RPE+BM	10	47262
-0.229447	0.326388	-0.702989	0.482062	Wegener_s_granulomatosis	CSI	10	47262
-0.0848554	0.315055	-0.269335	0.787672	Wegener_s_granulomatosis	GCC_mean_sup	10	47262
-0.106369	0.32461	-0.327683	0.743152	Wegener_s_granulomatosis	RNFL_mean_sup	10	47262
-0.0882805	0.321312	-0.27475	0.783508	Wegener_s_granulomatosis	GCL_mean_sup	10	47262
0.0238403	0.320871	0.0742989	0.940773	Wegener_s_granulomatosis	IPL_mean_sup	10	47262
0.0906781	0.314812	0.288038	0.773317	Wegener_s_granulomatosis	INL_mean_sup	10	47262
-0.125866	0.321246	-0.391807	0.695201	Wegener_s_granulomatosis	OPL_mean_sup	10	47262
-0.216499	0.349786	-0.618947	0.535951	Wegener_s_granulomatosis	ISOS_mean_sup	10	47262
0.208628	0.344092	0.606314	0.544306	Wegener_s_granulomatosis	PS_mean_sup	10	47262
-1.12398	0.582576	-1.92932	0.0536908	Wegener_s_granulomatosis	RPE_mean_sup	10	47262
0.0136048	0.322507	0.0421844	0.966352	Wegener_s_granulomatosis	CSI_mean_sup	10	47262
-0.145186	0.355228	-0.408713	0.682751	Wegener_s_granulomatosis	GCC_mean_inf	10	47262
0.061601	0.135085	0.456017	0.648378	Wegener_s_granulomatosis	RNFL_mean_inf	10	47262
-0.328532	0.344414	-0.953886	0.340141	Wegener_s_granulomatosis	GCL_mean_inf	10	47262
-0.255933	0.310384	-0.82457	0.409616	Wegener_s_granulomatosis	IPL_mean_inf	10	47262
-0.143107	0.30139	-0.474823	0.634913	Wegener_s_granulomatosis	INL_mean_inf	10	47262
-0.33792	0.297545	-1.1357	0.256084	Wegener_s_granulomatosis	OPL_mean_inf	10	47262
-0.248648	0.354262	-0.701876	0.482757	Wegener_s_granulomatosis	ISOS_mean_inf	10	47262
0.108408	0.349467	0.310208	0.756402	Wegener_s_granulomatosis	PS_mean_inf	10	47262
-1.72057	1.33162	-1.29209	0.196325	Wegener_s_granulomatosis	RPE_mean_inf	10	47262
-0.529875	0.346268	-1.53024	0.125956	Wegener_s_granulomatosis	CSI_mean_inf	10	47262
-0.0293515	0.18202	-0.161254	0.871893	Stricture_of_artery	GCC	30	47242
-0.0149028	0.184672	-0.0806989	0.935681	Stricture_of_artery	RNFL	30	47242
-0.0267069	0.182704	-0.146175	0.883783	Stricture_of_artery	GCL	30	47242
-0.0398971	0.186755	-0.213633	0.830833	Stricture_of_artery	IPL	30	47242
-0.219006	0.190977	-1.14677	0.251478	Stricture_of_artery	INL	30	47242
-0.163256	0.186611	-0.874848	0.381657	Stricture_of_artery	OPL+ONL	30	47242
-0.306579	0.204057	-1.50242	0.13299	Stricture_of_artery	ISOS	30	47242
0.177859	0.186219	0.955106	0.339524	Stricture_of_artery	PS	30	47242
-0.134157	0.207753	-0.645755	0.518438	Stricture_of_artery	RPE+BM	30	47242
-0.105532	0.185243	-0.569693	0.568886	Stricture_of_artery	CSI	30	47242
0.00564795	0.181624	0.0310969	0.975192	Stricture_of_artery	GCC_mean_sup	30	47242
0.0107346	0.183596	0.0584685	0.953375	Stricture_of_artery	RNFL_mean_sup	30	47242
0.0569345	0.174931	0.325469	0.744827	Stricture_of_artery	GCL_mean_sup	30	47242
-0.0690155	0.185691	-0.371668	0.71014	Stricture_of_artery	IPL_mean_sup	30	47242
-0.131439	0.185834	-0.707291	0.479385	Stricture_of_artery	INL_mean_sup	30	47242
-0.151427	0.187495	-0.80763	0.419303	Stricture_of_artery	OPL_mean_sup	30	47242
-0.249821	0.20544	-1.21603	0.223973	Stricture_of_artery	ISOS_mean_sup	30	47242
0.158148	0.189991	0.832399	0.405184	Stricture_of_artery	PS_mean_sup	30	47242
-0.00996802	0.198954	-0.0501021	0.960041	Stricture_of_artery	RPE_mean_sup	30	47242
-0.126027	0.182855	-0.689215	0.490688	Stricture_of_artery	CSI_mean_sup	30	47242
-0.0872554	0.20333	-0.429131	0.667828	Stricture_of_artery	GCC_mean_inf	30	47242
-0.0835758	0.208194	-0.401432	0.688102	Stricture_of_artery	RNFL_mean_inf	30	47242
-0.0820162	0.211317	-0.388119	0.697928	Stricture_of_artery	GCL_mean_inf	30	47242
0.00169155	0.183994	0.00919346	0.992665	Stricture_of_artery	IPL_mean_inf	30	47242
-0.215669	0.168487	-1.28004	0.200532	Stricture_of_artery	INL_mean_inf	30	47242
-0.133979	0.178474	-0.750693	0.452837	Stricture_of_artery	OPL_mean_inf	30	47242
-0.23463	0.203894	-1.15075	0.249835	Stricture_of_artery	ISOS_mean_inf	30	47242
0.22274	0.213767	1.04197	0.297424	Stricture_of_artery	PS_mean_inf	30	47242
-0.478475	0.621544	-0.769816	0.441409	Stricture_of_artery	RPE_mean_inf	30	47242
-0.0738634	0.187374	-0.394204	0.693431	Stricture_of_artery	CSI_mean_inf	30	47242
-0.000456298	0.216135	-0.00211117	0.998316	Varicose_veins_of_lower_extremity_symptomtic	GCC	22	47250
0.102899	0.215136	0.478298	0.632438	Varicose_veins_of_lower_extremity_symptomtic	RNFL	22	47250
-0.221805	0.215032	-1.0315	0.302308	Varicose_veins_of_lower_extremity_symptomtic	GCL	22	47250
0.0553138	0.215267	0.256954	0.797214	Varicose_veins_of_lower_extremity_symptomtic	IPL	22	47250
0.049525	0.21412	0.231296	0.817085	Varicose_veins_of_lower_extremity_symptomtic	INL	22	47250
0.0202816	0.214525	0.0945422	0.924678	Varicose_veins_of_lower_extremity_symptomtic	OPL+ONL	22	47250
0.393954	0.192427	2.04729	0.04063	Varicose_veins_of_lower_extremity_symptomtic	ISOS	22	47250
-0.229794	0.195982	-1.17252	0.240986	Varicose_veins_of_lower_extremity_symptomtic	PS	22	47250
0.0462813	0.202283	0.228794	0.819029	Varicose_veins_of_lower_extremity_symptomtic	RPE+BM	22	47250
-0.401225	0.221724	-1.80957	0.0703628	Varicose_veins_of_lower_extremity_symptomtic	CSI	22	47250
0.133922	0.2086	0.642004	0.520871	Varicose_veins_of_lower_extremity_symptomtic	GCC_mean_sup	22	47250
0.268039	0.158419	1.69196	0.0906531	Varicose_veins_of_lower_extremity_symptomtic	RNFL_mean_sup	22	47250
-0.240085	0.21379	-1.123	0.261439	Varicose_veins_of_lower_extremity_symptomtic	GCL_mean_sup	22	47250
0.0842634	0.214489	0.392857	0.694425	Varicose_veins_of_lower_extremity_symptomtic	IPL_mean_sup	22	47250
0.0954078	0.213871	0.4461	0.655525	Varicose_veins_of_lower_extremity_symptomtic	INL_mean_sup	22	47250
-0.0518459	0.216212	-0.239792	0.810492	Varicose_veins_of_lower_extremity_symptomtic	OPL_mean_sup	22	47250
0.205243	0.0881853	2.3274	0.0199437	Varicose_veins_of_lower_extremity_symptomtic	ISOS_mean_sup	22	47250
-0.201133	0.176543	-1.13929	0.254583	Varicose_veins_of_lower_extremity_symptomtic	PS_mean_sup	22	47250
0.02094	0.139571	0.150032	0.88074	Varicose_veins_of_lower_extremity_symptomtic	RPE_mean_sup	22	47250
-0.382877	0.21746	-1.76067	0.0782936	Varicose_veins_of_lower_extremity_symptomtic	CSI_mean_sup	22	47250
-0.20588	0.241885	-0.851147	0.394688	Varicose_veins_of_lower_extremity_symptomtic	GCC_mean_inf	22	47250
0.0501633	0.0967678	0.518389	0.604187	Varicose_veins_of_lower_extremity_symptomtic	RNFL_mean_inf	22	47250
-0.45212	0.223454	-2.02333	0.0430394	Varicose_veins_of_lower_extremity_symptomtic	GCL_mean_inf	22	47250
-0.207463	0.215854	-0.961125	0.336489	Varicose_veins_of_lower_extremity_symptomtic	IPL_mean_inf	22	47250
-0.265289	0.196014	-1.35342	0.175921	Varicose_veins_of_lower_extremity_symptomtic	INL_mean_inf	22	47250
-0.206552	0.208005	-0.993018	0.320701	Varicose_veins_of_lower_extremity_symptomtic	OPL_mean_inf	22	47250
0.106508	0.123557	0.862016	0.388679	Varicose_veins_of_lower_extremity_symptomtic	ISOS_mean_inf	22	47250
-0.178598	0.151507	-1.17881	0.238475	Varicose_veins_of_lower_extremity_symptomtic	PS_mean_inf	22	47250
0.013387	0.178226	0.0751126	0.940125	Varicose_veins_of_lower_extremity_symptomtic	RPE_mean_inf	22	47250
-0.451291	0.228912	-1.97147	0.0486706	Varicose_veins_of_lower_extremity_symptomtic	CSI_mean_inf	22	47250
0.00456724	0.273589	0.0166938	0.986681	Hyperventilation	GCC	14	47258
0.132155	0.269931	0.48959	0.624424	Hyperventilation	RNFL	14	47258
-0.0755826	0.273453	-0.276401	0.78224	Hyperventilation	GCL	14	47258
-0.145253	0.27414	-0.529851	0.596216	Hyperventilation	IPL	14	47258
-0.202389	0.276343	-0.732382	0.463935	Hyperventilation	INL	14	47258
-0.304742	0.274795	-1.10898	0.26744	Hyperventilation	OPL+ONL	14	47258
-0.401875	0.301807	-1.33156	0.183004	Hyperventilation	ISOS	14	47258
-0.217858	0.25155	-0.866063	0.386455	Hyperventilation	PS	14	47258
0.0223934	0.262465	0.0853195	0.932007	Hyperventilation	RPE+BM	14	47258
-0.159854	0.27838	-0.57423	0.565812	Hyperventilation	CSI	14	47258
0.0307202	0.273397	0.112365	0.910534	Hyperventilation	GCC_mean_sup	14	47258
0.205404	0.239878	0.856285	0.39184	Hyperventilation	RNFL_mean_sup	14	47258
-0.103918	0.276982	-0.375177	0.707529	Hyperventilation	GCL_mean_sup	14	47258
-0.202912	0.272415	-0.744861	0.456356	Hyperventilation	IPL_mean_sup	14	47258
-0.28267	0.262256	-1.07784	0.281106	Hyperventilation	INL_mean_sup	14	47258
-0.271203	0.273537	-0.991465	0.321458	Hyperventilation	OPL_mean_sup	14	47258
-0.371815	0.287695	-1.29239	0.196221	Hyperventilation	ISOS_mean_sup	14	47258
-0.281574	0.205921	-1.36739	0.171503	Hyperventilation	PS_mean_sup	14	47258
0.0046969	0.265876	0.0176658	0.985906	Hyperventilation	RPE_mean_sup	14	47258
-0.239541	0.274566	-0.872434	0.382972	Hyperventilation	CSI_mean_sup	14	47258
-0.0353703	0.302854	-0.11679	0.907027	Hyperventilation	GCC_mean_inf	14	47258
0.0181278	0.252237	0.0718681	0.942707	Hyperventilation	RNFL_mean_inf	14	47258
-0.0627675	0.31473	-0.199433	0.841924	Hyperventilation	GCL_mean_inf	14	47258
-0.0614181	0.282558	-0.217365	0.827924	Hyperventilation	IPL_mean_inf	14	47258
-0.0874181	0.266571	-0.327936	0.74296	Hyperventilation	INL_mean_inf	14	47258
-0.273701	0.259734	-1.05378	0.291986	Hyperventilation	OPL_mean_inf	14	47258
-0.356094	0.246573	-1.44417	0.14869	Hyperventilation	ISOS_mean_inf	14	47258
-0.0621682	0.252031	-0.246669	0.805164	Hyperventilation	PS_mean_inf	14	47258
-0.189384	0.725557	-0.261019	0.794078	Hyperventilation	RPE_mean_inf	14	47258
0.0145879	0.279959	0.0521072	0.958443	Hyperventilation	CSI_mean_inf	14	47258
-1.19444	0.260581	-4.58377	4.5667e-06	Respiratory_arrest	GCC	11	47261
-1.09746	0.309218	-3.54914	0.000386487	Respiratory_arrest	RNFL	11	47261
-1.09561	0.279382	-3.92156	8.79758e-05	Respiratory_arrest	GCL	11	47261
-1.20528	0.324291	-3.71666	0.000201871	Respiratory_arrest	IPL	11	47261
-0.647353	0.329298	-1.96586	0.0493149	Respiratory_arrest	INL	11	47261
-0.139945	0.305254	-0.458454	0.646626	Respiratory_arrest	OPL+ONL	11	47261
-0.299525	0.335168	-0.893655	0.371506	Respiratory_arrest	ISOS	11	47261
-0.296964	0.27019	-1.0991	0.271726	Respiratory_arrest	PS	11	47261
-0.118654	0.346441	-0.342495	0.731978	Respiratory_arrest	RPE+BM	11	47261
0.134527	0.31834	0.422588	0.672596	Respiratory_arrest	CSI	11	47261
-1.00518	0.181969	-5.52392	3.31518e-08	Respiratory_arrest	GCC_mean_sup	11	47261
-0.859401	0.222649	-3.85989	0.000113437	Respiratory_arrest	RNFL_mean_sup	11	47261
-0.878267	0.203608	-4.31353	1.60669e-05	Respiratory_arrest	GCL_mean_sup	11	47261
-0.973576	0.189418	-5.13982	2.74999e-07	Respiratory_arrest	IPL_mean_sup	11	47261
-0.579242	0.167506	-3.45803	0.00054414	Respiratory_arrest	INL_mean_sup	11	47261
-0.372064	0.30118	-1.23536	0.216698	Respiratory_arrest	OPL_mean_sup	11	47261
-0.392087	0.314622	-1.24622	0.212685	Respiratory_arrest	ISOS_mean_sup	11	47261
-0.368378	0.182508	-2.01842	0.0435473	Respiratory_arrest	PS_mean_sup	11	47261
0.0167445	0.216873	0.0772087	0.938458	Respiratory_arrest	RPE_mean_sup	11	47261
0.314494	0.323865	0.971063	0.331517	Respiratory_arrest	CSI_mean_sup	11	47261
-0.797954	0.19246	-4.14607	3.38229e-05	Respiratory_arrest	GCC_mean_inf	11	47261
-0.633718	0.333346	-1.90108	0.0572913	Respiratory_arrest	RNFL_mean_inf	11	47261
-0.801544	0.26491	-3.02572	0.00248043	Respiratory_arrest	GCL_mean_inf	11	47261
-0.741178	0.241892	-3.06409	0.00218336	Respiratory_arrest	IPL_mean_inf	11	47261
-0.506923	0.230631	-2.19799	0.02795	Respiratory_arrest	INL_mean_inf	11	47261
-0.171558	0.295498	-0.580574	0.561528	Respiratory_arrest	OPL_mean_inf	11	47261
-0.357442	0.275988	-1.29514	0.195273	Respiratory_arrest	ISOS_mean_inf	11	47261
-0.130477	0.243952	-0.534846	0.592756	Respiratory_arrest	PS_mean_inf	11	47261
-0.593822	1.09179	-0.543895	0.586514	Respiratory_arrest	RPE_mean_inf	11	47261
-0.0152113	0.31503	-0.0482852	0.961489	Respiratory_arrest	CSI_mean_inf	11	47261
-0.0655414	0.147098	-0.445564	0.655912	Atherosclerosis	GCC	46	47226
-0.157686	0.151109	-1.04353	0.296704	Atherosclerosis	RNFL	46	47226
0.0649136	0.147069	0.441382	0.658936	Atherosclerosis	GCL	46	47226
-0.00453215	0.150335	-0.0301469	0.97595	Atherosclerosis	IPL	46	47226
0.125221	0.146286	0.856	0.391998	Atherosclerosis	INL	46	47226
-0.222917	0.150714	-1.47907	0.139121	Atherosclerosis	OPL+ONL	46	47226
-0.368796	0.166546	-2.21437	0.0268033	Atherosclerosis	ISOS	46	47226
-0.191631	0.134058	-1.42947	0.152871	Atherosclerosis	PS	46	47226
-0.047893	0.155562	-0.30787	0.758181	Atherosclerosis	RPE+BM	46	47226
0.0316266	0.149171	0.212016	0.832094	Atherosclerosis	CSI	46	47226
-0.0484305	0.146826	-0.32985	0.741513	Atherosclerosis	GCC_mean_sup	46	47226
-0.097642	0.151352	-0.645133	0.518841	Atherosclerosis	RNFL_mean_sup	46	47226
0.0587025	0.139569	0.420597	0.674049	Atherosclerosis	GCL_mean_sup	46	47226
-0.0467729	0.149921	-0.311984	0.755053	Atherosclerosis	IPL_mean_sup	46	47226
0.133693	0.14753	0.906213	0.364823	Atherosclerosis	INL_mean_sup	46	47226
-0.250809	0.150971	-1.6613	0.0966532	Atherosclerosis	OPL_mean_sup	46	47226
-0.249715	0.164881	-1.51452	0.129894	Atherosclerosis	ISOS_mean_sup	46	47226
-0.143823	0.127955	-1.12401	0.261008	Atherosclerosis	PS_mean_sup	46	47226
-0.0229548	0.170335	-0.134762	0.8928	Atherosclerosis	RPE_mean_sup	46	47226
0.0296095	0.147863	0.200249	0.841285	Atherosclerosis	CSI_mean_sup	46	47226
-0.112436	0.165331	-0.680064	0.496464	Atherosclerosis	GCC_mean_inf	46	47226
-0.294708	0.173678	-1.69687	0.0897214	Atherosclerosis	RNFL_mean_inf	46	47226
0.0304801	0.0988578	0.308323	0.757837	Atherosclerosis	GCL_mean_inf	46	47226
0.065822	0.122184	0.538713	0.590085	Atherosclerosis	IPL_mean_inf	46	47226
0.10909	0.136591	0.798658	0.424489	Atherosclerosis	INL_mean_inf	46	47226
-0.0757416	0.145077	-0.52208	0.601615	Atherosclerosis	OPL_mean_inf	46	47226
-0.46719	0.118449	-3.94425	8.00517e-05	Atherosclerosis	ISOS_mean_inf	46	47226
-0.0967	0.124163	-0.778812	0.43609	Atherosclerosis	PS_mean_inf	46	47226
-0.129956	0.352347	-0.368828	0.712256	Atherosclerosis	RPE_mean_inf	46	47226
0.054325	0.149716	0.362854	0.716714	Atherosclerosis	CSI_mean_inf	46	47226
-0.172673	0.230769	-0.748249	0.45431	Sinoatrial_node_dysfunction_Bradycardia_	GCC	19	47253
0.0437667	0.231658	0.188928	0.850149	Sinoatrial_node_dysfunction_Bradycardia_	RNFL	19	47253
-0.333729	0.23078	-1.44609	0.148152	Sinoatrial_node_dysfunction_Bradycardia_	GCL	19	47253
-0.270607	0.237863	-1.13766	0.255263	Sinoatrial_node_dysfunction_Bradycardia_	IPL	19	47253
0.0264071	0.230803	0.114414	0.90891	Sinoatrial_node_dysfunction_Bradycardia_	INL	19	47253
-0.0804563	0.23236	-0.346257	0.72915	Sinoatrial_node_dysfunction_Bradycardia_	OPL+ONL	19	47253
-0.0526172	0.240177	-0.219077	0.82659	Sinoatrial_node_dysfunction_Bradycardia_	ISOS	19	47253
-0.0458459	0.223492	-0.205134	0.837467	Sinoatrial_node_dysfunction_Bradycardia_	PS	19	47253
-0.0880855	0.246579	-0.357231	0.720919	Sinoatrial_node_dysfunction_Bradycardia_	RPE+BM	19	47253
-0.205533	0.236213	-0.870118	0.384236	Sinoatrial_node_dysfunction_Bradycardia_	CSI	19	47253
-0.113152	0.230286	-0.491355	0.623175	Sinoatrial_node_dysfunction_Bradycardia_	GCC_mean_sup	19	47253
0.0607446	0.222881	0.272543	0.785205	Sinoatrial_node_dysfunction_Bradycardia_	RNFL_mean_sup	19	47253
-0.252589	0.227696	-1.10933	0.26729	Sinoatrial_node_dysfunction_Bradycardia_	GCL_mean_sup	19	47253
-0.184632	0.23351	-0.79068	0.429131	Sinoatrial_node_dysfunction_Bradycardia_	IPL_mean_sup	19	47253
-0.00322699	0.232048	-0.0139066	0.988905	Sinoatrial_node_dysfunction_Bradycardia_	INL_mean_sup	19	47253
-0.102769	0.233422	-0.440272	0.65974	Sinoatrial_node_dysfunction_Bradycardia_	OPL_mean_sup	19	47253
-0.169414	0.253903	-0.66724	0.504619	Sinoatrial_node_dysfunction_Bradycardia_	ISOS_mean_sup	19	47253
-0.00897637	0.224693	-0.0399495	0.968133	Sinoatrial_node_dysfunction_Bradycardia_	PS_mean_sup	19	47253
-0.102466	0.30443	-0.336582	0.736432	Sinoatrial_node_dysfunction_Bradycardia_	RPE_mean_sup	19	47253
-0.172829	0.23229	-0.744024	0.456862	Sinoatrial_node_dysfunction_Bradycardia_	CSI_mean_sup	19	47253
-0.103233	0.262706	-0.392959	0.694349	Sinoatrial_node_dysfunction_Bradycardia_	GCC_mean_inf	19	47253
0.0772084	0.0592906	1.3022	0.192847	Sinoatrial_node_dysfunction_Bradycardia_	RNFL_mean_inf	19	47253
-0.429086	0.240803	-1.7819	0.0747661	Sinoatrial_node_dysfunction_Bradycardia_	GCL_mean_inf	19	47253
-0.380673	0.216965	-1.75454	0.0793388	Sinoatrial_node_dysfunction_Bradycardia_	IPL_mean_inf	19	47253
-0.193266	0.216238	-0.893766	0.371447	Sinoatrial_node_dysfunction_Bradycardia_	INL_mean_inf	19	47253
-0.299849	0.21843	-1.37275	0.169831	Sinoatrial_node_dysfunction_Bradycardia_	OPL_mean_inf	19	47253
-0.181598	0.26032	-0.697594	0.485431	Sinoatrial_node_dysfunction_Bradycardia_	ISOS_mean_inf	19	47253
-0.12303	0.180499	-0.681607	0.495487	Sinoatrial_node_dysfunction_Bradycardia_	PS_mean_inf	19	47253
0.0609641	0.052073	1.17074	0.241702	Sinoatrial_node_dysfunction_Bradycardia_	RPE_mean_inf	19	47253
-0.236285	0.240904	-0.980828	0.326677	Sinoatrial_node_dysfunction_Bradycardia_	CSI_mean_inf	19	47253
0.490719	0.431228	1.13796	0.255138	Symptoms_involving_cardiovascular_system	GCC	6	47266
0.379265	0.409026	0.927241	0.353801	Symptoms_involving_cardiovascular_system	RNFL	6	47266
0.369052	0.415675	0.887838	0.374628	Symptoms_involving_cardiovascular_system	GCL	6	47266
0.37468	0.408346	0.917553	0.358853	Symptoms_involving_cardiovascular_system	IPL	6	47266
-0.117751	0.424789	-0.277199	0.781628	Symptoms_involving_cardiovascular_system	INL	6	47266
0.38638	0.405894	0.951925	0.341135	Symptoms_involving_cardiovascular_system	OPL+ONL	6	47266
0.672825	0.342149	1.96647	0.0492445	Symptoms_involving_cardiovascular_system	ISOS	6	47266
-0.68719	0.300668	-2.28554	0.0222809	Symptoms_involving_cardiovascular_system	PS	6	47266
0.127049	0.296049	0.429149	0.667815	Symptoms_involving_cardiovascular_system	RPE+BM	6	47266
-0.538543	0.428761	-1.25605	0.209099	Symptoms_involving_cardiovascular_system	CSI	6	47266
0.376937	0.278872	1.35165	0.176487	Symptoms_involving_cardiovascular_system	GCC_mean_sup	6	47266
0.136358	0.379125	0.359664	0.719098	Symptoms_involving_cardiovascular_system	RNFL_mean_sup	6	47266
0.21077	0.123002	1.71356	0.0866103	Symptoms_involving_cardiovascular_system	GCL_mean_sup	6	47266
0.354739	0.244144	1.45299	0.146226	Symptoms_involving_cardiovascular_system	IPL_mean_sup	6	47266
0.0921697	0.414173	0.222539	0.823894	Symptoms_involving_cardiovascular_system	INL_mean_sup	6	47266
0.352926	0.259508	1.35998	0.173835	Symptoms_involving_cardiovascular_system	OPL_mean_sup	6	47266
0.204221	0.110521	1.8478	0.0646312	Symptoms_involving_cardiovascular_system	ISOS_mean_sup	6	47266
-0.465839	0.209771	-2.2207	0.0263714	Symptoms_involving_cardiovascular_system	PS_mean_sup	6	47266
0.0322225	0.150117	0.214649	0.830041	Symptoms_involving_cardiovascular_system	RPE_mean_sup	6	47266
-0.593093	0.421483	-1.40716	0.159381	Symptoms_involving_cardiovascular_system	CSI_mean_sup	6	47266
0.0683418	0.136327	0.501309	0.616153	Symptoms_involving_cardiovascular_system	GCC_mean_inf	6	47266
0.0762259	0.0794159	0.959831	0.33714	Symptoms_involving_cardiovascular_system	RNFL_mean_inf	6	47266
-0.20739	0.478499	-0.433417	0.664712	Symptoms_involving_cardiovascular_system	GCL_mean_inf	6	47266
-0.0913277	0.435221	-0.209842	0.833791	Symptoms_involving_cardiovascular_system	IPL_mean_inf	6	47266
-0.34325	0.362076	-0.948005	0.343127	Symptoms_involving_cardiovascular_system	INL_mean_inf	6	47266
0.0882038	0.415716	0.212173	0.831972	Symptoms_involving_cardiovascular_system	OPL_mean_inf	6	47266
0.183899	0.121157	1.51786	0.129051	Symptoms_involving_cardiovascular_system	ISOS_mean_inf	6	47266
-0.355439	0.190789	-1.86299	0.062463	Symptoms_involving_cardiovascular_system	PS_mean_inf	6	47266
0.0111428	0.297322	0.0374773	0.970104	Symptoms_involving_cardiovascular_system	RPE_mean_inf	6	47266
-0.445889	0.437218	-1.01983	0.307808	Symptoms_involving_cardiovascular_system	CSI_mean_inf	6	47266
0.507022	0.452892	1.11952	0.262918	Disorders_of_diaphragm	GCC	5	47267
0.810509	0.415112	1.95251	0.050878	Disorders_of_diaphragm	RNFL	5	47267
0.0021593	0.443331	0.00487062	0.996114	Disorders_of_diaphragm	GCL	5	47267
0.00869009	0.455651	0.0190718	0.984784	Disorders_of_diaphragm	IPL	5	47267
0.23373	0.434918	0.537411	0.590984	Disorders_of_diaphragm	INL	5	47267
0.123395	0.447555	0.275708	0.782772	Disorders_of_diaphragm	OPL+ONL	5	47267
-0.422579	0.510917	-0.827099	0.408181	Disorders_of_diaphragm	ISOS	5	47267
0.00712086	0.430584	0.0165377	0.986805	Disorders_of_diaphragm	PS	5	47267
0.0389604	0.394314	0.0988054	0.921293	Disorders_of_diaphragm	RPE+BM	5	47267
0.0697245	0.448139	0.155587	0.876359	Disorders_of_diaphragm	CSI	5	47267
0.328274	0.271586	1.20873	0.226766	Disorders_of_diaphragm	GCC_mean_sup	5	47267
0.418505	0.221146	1.89244	0.0584325	Disorders_of_diaphragm	RNFL_mean_sup	5	47267
0.072344	0.376229	0.192287	0.847517	Disorders_of_diaphragm	GCL_mean_sup	5	47267
0.00285272	0.452243	0.00630794	0.994967	Disorders_of_diaphragm	IPL_mean_sup	5	47267
0.204576	0.441872	0.462975	0.643383	Disorders_of_diaphragm	INL_mean_sup	5	47267
0.108799	0.422864	0.257292	0.796954	Disorders_of_diaphragm	OPL_mean_sup	5	47267
-0.494755	0.515499	-0.959761	0.337176	Disorders_of_diaphragm	ISOS_mean_sup	5	47267
-0.0576648	0.408562	-0.141141	0.887759	Disorders_of_diaphragm	PS_mean_sup	5	47267
0.0525669	0.20291	0.259065	0.795585	Disorders_of_diaphragm	RPE_mean_sup	5	47267
0.230908	0.445524	0.518285	0.60426	Disorders_of_diaphragm	CSI_mean_sup	5	47267
0.0797262	0.115061	0.692902	0.488371	Disorders_of_diaphragm	GCC_mean_inf	5	47267
0.117709	0.0770108	1.52847	0.126395	Disorders_of_diaphragm	RNFL_mean_inf	5	47267
-0.326174	0.485435	-0.671921	0.501634	Disorders_of_diaphragm	GCL_mean_inf	5	47267
-0.174632	0.452431	-0.385985	0.699508	Disorders_of_diaphragm	IPL_mean_inf	5	47267
-0.130379	0.425228	-0.306609	0.759141	Disorders_of_diaphragm	INL_mean_inf	5	47267
-0.0899226	0.437384	-0.205592	0.83711	Disorders_of_diaphragm	OPL_mean_inf	5	47267
-0.473032	0.362933	-1.30336	0.192452	Disorders_of_diaphragm	ISOS_mean_inf	5	47267
0.10997	0.479382	0.2294	0.818558	Disorders_of_diaphragm	PS_mean_inf	5	47267
-0.00528224	0.455941	-0.0115854	0.990756	Disorders_of_diaphragm	RPE_mean_inf	5	47267
-0.112227	0.459777	-0.24409	0.807161	Disorders_of_diaphragm	CSI_mean_inf	5	47267
0.0369367	0.199937	0.184741	0.853432	Atherosclerosis_of_the_extremities	GCC	25	47247
-0.166519	0.204827	-0.812978	0.416231	Atherosclerosis_of_the_extremities	RNFL	25	47247
0.208826	0.198092	1.05419	0.291797	Atherosclerosis_of_the_extremities	GCL	25	47247
0.183878	0.20159	0.912138	0.361696	Atherosclerosis_of_the_extremities	IPL	25	47247
0.250615	0.193983	1.29194	0.196377	Atherosclerosis_of_the_extremities	INL	25	47247
-0.245119	0.204386	-1.19929	0.230414	Atherosclerosis_of_the_extremities	OPL+ONL	25	47247
-0.214339	0.217525	-0.985355	0.32445	Atherosclerosis_of_the_extremities	ISOS	25	47247
-0.028281	0.192122	-0.147204	0.882971	Atherosclerosis_of_the_extremities	PS	25	47247
-0.139608	0.22917	-0.609189	0.542399	Atherosclerosis_of_the_extremities	RPE+BM	25	47247
0.241493	0.200966	1.20167	0.229493	Atherosclerosis_of_the_extremities	CSI	25	47247
0.090088	0.19674	0.457904	0.647021	Atherosclerosis_of_the_extremities	GCC_mean_sup	25	47247
-0.127641	0.205499	-0.621126	0.534517	Atherosclerosis_of_the_extremities	RNFL_mean_sup	25	47247
0.163219	0.0912558	1.78858	0.0736821	Atherosclerosis_of_the_extremities	GCL_mean_sup	25	47247
0.173253	0.189151	0.915946	0.359695	Atherosclerosis_of_the_extremities	IPL_mean_sup	25	47247
0.275912	0.195943	1.40812	0.159095	Atherosclerosis_of_the_extremities	INL_mean_sup	25	47247
-0.2239	0.205095	-1.09169	0.27497	Atherosclerosis_of_the_extremities	OPL_mean_sup	25	47247
-0.0111714	0.203243	-0.0549654	0.956166	Atherosclerosis_of_the_extremities	ISOS_mean_sup	25	47247
-0.0323344	0.189727	-0.170426	0.864675	Atherosclerosis_of_the_extremities	PS_mean_sup	25	47247
-0.152804	0.279123	-0.547443	0.584074	Atherosclerosis_of_the_extremities	RPE_mean_sup	25	47247
0.19083	0.199743	0.95538	0.339386	Atherosclerosis_of_the_extremities	CSI_mean_sup	25	47247
0.00906288	0.183794	0.0493099	0.960672	Atherosclerosis_of_the_extremities	GCC_mean_inf	25	47247
-0.262416	0.235492	-1.11433	0.265138	Atherosclerosis_of_the_extremities	RNFL_mean_inf	25	47247
0.0576742	0.0863691	0.667764	0.504284	Atherosclerosis_of_the_extremities	GCL_mean_inf	25	47247
0.121436	0.0945477	1.28439	0.199005	Atherosclerosis_of_the_extremities	IPL_mean_inf	25	47247
0.198089	0.142091	1.3941	0.163289	Atherosclerosis_of_the_extremities	INL_mean_inf	25	47247
-0.0906328	0.196205	-0.46193	0.644132	Atherosclerosis_of_the_extremities	OPL_mean_inf	25	47247
-0.396521	0.177538	-2.23344	0.0255197	Atherosclerosis_of_the_extremities	ISOS_mean_inf	25	47247
0.0375611	0.20265	0.185349	0.852955	Atherosclerosis_of_the_extremities	PS_mean_inf	25	47247
-0.259712	0.59488	-0.436578	0.662417	Atherosclerosis_of_the_extremities	RPE_mean_inf	25	47247
0.271553	0.197854	1.37249	0.16991	Atherosclerosis_of_the_extremities	CSI_mean_inf	25	47247
0.338028	0.210213	1.60803	0.10783	Throat_pain	GCC	24	47248
0.349171	0.201547	1.73245	0.0831928	Throat_pain	RNFL	24	47248
0.301229	0.203912	1.47725	0.139608	Throat_pain	GCL	24	47248
0.0715867	0.206562	0.346563	0.72892	Throat_pain	IPL	24	47248
0.189399	0.200512	0.944577	0.344875	Throat_pain	INL	24	47248
-0.145489	0.206912	-0.703144	0.481966	Throat_pain	OPL+ONL	24	47248
0.0651094	0.205384	0.317012	0.751234	Throat_pain	ISOS	24	47248
0.0357424	0.208292	0.171598	0.863754	Throat_pain	PS	24	47248
0.0344878	0.192892	0.178794	0.8581	Throat_pain	RPE+BM	24	47248
-0.046784	0.211049	-0.221673	0.824568	Throat_pain	CSI	24	47248
0.254778	0.169084	1.50681	0.131859	Throat_pain	GCC_mean_sup	24	47248
0.253908	0.159245	1.59445	0.110836	Throat_pain	RNFL_mean_sup	24	47248
0.143347	0.103858	1.38021	0.167521	Throat_pain	GCL_mean_sup	24	47248
0.0500978	0.206668	0.242408	0.808464	Throat_pain	IPL_mean_sup	24	47248
0.166695	0.203174	0.820455	0.411957	Throat_pain	INL_mean_sup	24	47248
-0.186737	0.208178	-0.897006	0.369715	Throat_pain	OPL_mean_sup	24	47248
0.000867172	0.207708	0.00417496	0.996669	Throat_pain	ISOS_mean_sup	24	47248
0.117159	0.218517	0.536155	0.591852	Throat_pain	PS_mean_sup	24	47248
0.0102581	0.184753	0.0555233	0.955722	Throat_pain	RPE_mean_sup	24	47248
0.0328334	0.209885	0.156436	0.87569	Throat_pain	CSI_mean_sup	24	47248
0.0719328	0.0726576	0.990025	0.322162	Throat_pain	GCC_mean_inf	24	47248
0.0630028	0.0729134	0.864076	0.387546	Throat_pain	RNFL_mean_inf	24	47248
0.0731586	0.0865733	0.845048	0.398084	Throat_pain	GCL_mean_inf	24	47248
0.0356326	0.184826	0.19279	0.847124	Throat_pain	IPL_mean_inf	24	47248
0.117945	0.186877	0.631139	0.527949	Throat_pain	INL_mean_inf	24	47248
-0.0564855	0.203312	-0.277826	0.781146	Throat_pain	OPL_mean_inf	24	47248
0.0650124	0.16666	0.39009	0.69647	Throat_pain	ISOS_mean_inf	24	47248
0.0139221	0.208208	0.0668664	0.946688	Throat_pain	PS_mean_inf	24	47248
0.0187866	0.141097	0.133146	0.894078	Throat_pain	RPE_mean_inf	24	47248
-0.0577455	0.211928	-0.272477	0.785256	Throat_pain	CSI_mean_inf	24	47248
-0.640558	0.390075	-1.64214	0.100561	Aneurysm_of_other_specified_artery	GCC	6	47266
-0.126763	0.415592	-0.305018	0.760353	Aneurysm_of_other_specified_artery	RNFL	6	47266
-0.9356	0.389482	-2.40216	0.0162985	Aneurysm_of_other_specified_artery	GCL	6	47266
-0.958433	0.439587	-2.1803	0.0292351	Aneurysm_of_other_specified_artery	IPL	6	47266
-0.604457	0.454745	-1.32922	0.183775	Aneurysm_of_other_specified_artery	INL	6	47266
-0.0399955	0.418446	-0.0955809	0.923853	Aneurysm_of_other_specified_artery	OPL+ONL	6	47266
-0.231639	0.453546	-0.510729	0.609541	Aneurysm_of_other_specified_artery	ISOS	6	47266
-0.0450853	0.396174	-0.113802	0.909395	Aneurysm_of_other_specified_artery	PS	6	47266
-0.0100174	0.411939	-0.0243177	0.980599	Aneurysm_of_other_specified_artery	RPE+BM	6	47266
-0.953698	0.466055	-2.04632	0.0407248	Aneurysm_of_other_specified_artery	CSI	6	47266
-0.651359	0.339985	-1.91585	0.0553842	Aneurysm_of_other_specified_artery	GCC_mean_sup	6	47266
-0.199583	0.417907	-0.477578	0.632951	Aneurysm_of_other_specified_artery	RNFL_mean_sup	6	47266
-0.749936	0.325054	-2.30711	0.0210485	Aneurysm_of_other_specified_artery	GCL_mean_sup	6	47266
-0.82159	0.307007	-2.67613	0.00744785	Aneurysm_of_other_specified_artery	IPL_mean_sup	6	47266
-0.530557	0.312922	-1.69549	0.0899816	Aneurysm_of_other_specified_artery	INL_mean_sup	6	47266
-0.0188795	0.419597	-0.0449943	0.964112	Aneurysm_of_other_specified_artery	OPL_mean_sup	6	47266
-0.172441	0.460865	-0.374168	0.708279	Aneurysm_of_other_specified_artery	ISOS_mean_sup	6	47266
-0.043533	0.398104	-0.109351	0.912924	Aneurysm_of_other_specified_artery	PS_mean_sup	6	47266
-0.341433	0.627587	-0.544041	0.586413	Aneurysm_of_other_specified_artery	RPE_mean_sup	6	47266
-0.925828	0.442495	-2.09229	0.0364125	Aneurysm_of_other_specified_artery	CSI_mean_sup	6	47266
-0.451852	0.38156	-1.18422	0.236325	Aneurysm_of_other_specified_artery	GCC_mean_inf	6	47266
-0.173082	0.475828	-0.36375	0.716045	Aneurysm_of_other_specified_artery	RNFL_mean_inf	6	47266
-0.556315	0.413914	-1.34404	0.178936	Aneurysm_of_other_specified_artery	GCL_mean_inf	6	47266
-0.356174	0.398973	-0.892726	0.372004	Aneurysm_of_other_specified_artery	IPL_mean_inf	6	47266
-0.196948	0.396025	-0.497313	0.618968	Aneurysm_of_other_specified_artery	INL_mean_inf	6	47266
0.174939	0.410006	0.426673	0.669617	Aneurysm_of_other_specified_artery	OPL_mean_inf	6	47266
-0.16512	0.474437	-0.348033	0.727815	Aneurysm_of_other_specified_artery	ISOS_mean_inf	6	47266
-0.000583702	0.397531	-0.00146832	0.998828	Aneurysm_of_other_specified_artery	PS_mean_inf	6	47266
0.0484884	0.22255	0.217876	0.827526	Aneurysm_of_other_specified_artery	RPE_mean_inf	6	47266
-0.930002	0.487932	-1.90601	0.056649	Aneurysm_of_other_specified_artery	CSI_mean_inf	6	47266
0.15619	0.305778	0.510797	0.609493	Nonrheumatic_aortic_valve_disorders	GCC	11	47261
0.0227466	0.304519	0.0746968	0.940456	Nonrheumatic_aortic_valve_disorders	RNFL	11	47261
0.159977	0.301163	0.531198	0.595282	Nonrheumatic_aortic_valve_disorders	GCL	11	47261
0.27832	0.302774	0.919236	0.357972	Nonrheumatic_aortic_valve_disorders	IPL	11	47261
0.160708	0.29927	0.536999	0.591268	Nonrheumatic_aortic_valve_disorders	INL	11	47261
0.135937	0.30278	0.448961	0.65346	Nonrheumatic_aortic_valve_disorders	OPL+ONL	11	47261
-0.218456	0.330354	-0.661279	0.508434	Nonrheumatic_aortic_valve_disorders	ISOS	11	47261
0.127826	0.307984	0.415043	0.67811	Nonrheumatic_aortic_valve_disorders	PS	11	47261
-0.129126	0.340907	-0.378771	0.704858	Nonrheumatic_aortic_valve_disorders	RPE+BM	11	47261
0.321203	0.30892	1.03976	0.29845	Nonrheumatic_aortic_valve_disorders	CSI	11	47261
0.168672	0.287902	0.585866	0.557965	Nonrheumatic_aortic_valve_disorders	GCC_mean_sup	11	47261
0.0301901	0.299977	0.100641	0.919835	Nonrheumatic_aortic_valve_disorders	RNFL_mean_sup	11	47261
0.144909	0.162515	0.891669	0.37257	Nonrheumatic_aortic_valve_disorders	GCL_mean_sup	11	47261
0.213414	0.267519	0.797755	0.425013	Nonrheumatic_aortic_valve_disorders	IPL_mean_sup	11	47261
-0.093531	0.306538	-0.30512	0.760275	Nonrheumatic_aortic_valve_disorders	INL_mean_sup	11	47261
0.175404	0.276482	0.634413	0.525812	Nonrheumatic_aortic_valve_disorders	OPL_mean_sup	11	47261
-0.27087	0.337656	-0.802207	0.422433	Nonrheumatic_aortic_valve_disorders	ISOS_mean_sup	11	47261
0.143016	0.316888	0.451315	0.651762	Nonrheumatic_aortic_valve_disorders	PS_mean_sup	11	47261
-0.114828	0.407336	-0.2819	0.77802	Nonrheumatic_aortic_valve_disorders	RPE_mean_sup	11	47261
0.526479	0.314563	1.67368	0.0941929	Nonrheumatic_aortic_valve_disorders	CSI_mean_sup	11	47261
0.0529839	0.146087	0.362688	0.716838	Nonrheumatic_aortic_valve_disorders	GCC_mean_inf	11	47261
0.0134602	0.284321	0.0473415	0.962241	Nonrheumatic_aortic_valve_disorders	RNFL_mean_inf	11	47261
0.0311727	0.205885	0.151408	0.879654	Nonrheumatic_aortic_valve_disorders	GCL_mean_inf	11	47261
0.11865	0.131598	0.90161	0.367264	Nonrheumatic_aortic_valve_disorders	IPL_mean_inf	11	47261
0.232973	0.182931	1.27355	0.202822	Nonrheumatic_aortic_valve_disorders	INL_mean_inf	11	47261
0.0164942	0.300864	0.0548227	0.95628	Nonrheumatic_aortic_valve_disorders	OPL_mean_inf	11	47261
-0.279151	0.322545	-0.865465	0.386784	Nonrheumatic_aortic_valve_disorders	ISOS_mean_inf	11	47261
0.122517	0.334927	0.365801	0.714514	Nonrheumatic_aortic_valve_disorders	PS_mean_inf	11	47261
-1.12926	1.19887	-0.941941	0.346223	Nonrheumatic_aortic_valve_disorders	RPE_mean_inf	11	47261
0.0724047	0.305763	0.2368	0.812812	Nonrheumatic_aortic_valve_disorders	CSI_mean_inf	11	47261
-0.463131	0.26459	-1.75037	0.0800542	Asthma_with_exacerbation	GCC	14	47258
-0.77299	0.275344	-2.80736	0.00499499	Asthma_with_exacerbation	RNFL	14	47258
-0.203834	0.274537	-0.742465	0.457806	Asthma_with_exacerbation	GCL	14	47258
0.0980806	0.270478	0.362619	0.716889	Asthma_with_exacerbation	IPL	14	47258
0.505205	0.25562	1.97639	0.0481106	Asthma_with_exacerbation	INL	14	47258
0.295807	0.265857	1.11265	0.265858	Asthma_with_exacerbation	OPL+ONL	14	47258
-0.144259	0.292069	-0.493921	0.621362	Asthma_with_exacerbation	ISOS	14	47258
-0.341532	0.237781	-1.43633	0.150909	Asthma_with_exacerbation	PS	14	47258
-0.825979	0.409698	-2.01607	0.043793	Asthma_with_exacerbation	RPE+BM	14	47258
-0.0514588	0.280297	-0.183587	0.854338	Asthma_with_exacerbation	CSI	14	47258
-0.509874	0.2535	-2.01133	0.0442901	Asthma_with_exacerbation	GCC_mean_sup	14	47258
-0.579253	0.263894	-2.19502	0.028162	Asthma_with_exacerbation	RNFL_mean_sup	14	47258
-0.449052	0.251357	-1.78651	0.0740163	Asthma_with_exacerbation	GCL_mean_sup	14	47258
-0.0582043	0.272709	-0.21343	0.830991	Asthma_with_exacerbation	IPL_mean_sup	14	47258
0.27278	0.26422	1.0324	0.301885	Asthma_with_exacerbation	INL_mean_sup	14	47258
0.174497	0.251232	0.694564	0.487328	Asthma_with_exacerbation	OPL_mean_sup	14	47258
-0.280789	0.299382	-0.937896	0.348298	Asthma_with_exacerbation	ISOS_mean_sup	14	47258
-0.330705	0.18515	-1.78615	0.0740757	Asthma_with_exacerbation	PS_mean_sup	14	47258
-1.35493	0.528911	-2.56173	0.0104151	Asthma_with_exacerbation	RPE_mean_sup	14	47258
-0.0152294	0.279385	-0.0545105	0.956528	Asthma_with_exacerbation	CSI_mean_sup	14	47258
-0.365823	0.286743	-1.27579	0.20203	Asthma_with_exacerbation	GCC_mean_inf	14	47258
-0.750966	0.270084	-2.78049	0.00542773	Asthma_with_exacerbation	RNFL_mean_inf	14	47258
0.0657082	0.141149	0.465524	0.641556	Asthma_with_exacerbation	GCL_mean_inf	14	47258
0.0723529	0.157734	0.458702	0.646448	Asthma_with_exacerbation	IPL_mean_inf	14	47258
0.318394	0.131556	2.42021	0.0155115	Asthma_with_exacerbation	INL_mean_inf	14	47258
0.369674	0.244564	1.51156	0.130645	Asthma_with_exacerbation	OPL_mean_inf	14	47258
-0.0726156	0.303708	-0.239097	0.81103	Asthma_with_exacerbation	ISOS_mean_inf	14	47258
-0.193378	0.193881	-0.997408	0.318567	Asthma_with_exacerbation	PS_mean_inf	14	47258
-1.00844	1.07035	-0.942156	0.346113	Asthma_with_exacerbation	RPE_mean_inf	14	47258
0.0134429	0.27928	0.0481342	0.961609	Asthma_with_exacerbation	CSI_mean_inf	14	47258
0.0143295	0.261886	0.0547165	0.956364	Symptoms_involving_respiratory_system_and_other_chest_symptoms	GCC	15	47257
-0.0923593	0.262073	-0.352418	0.724524	Symptoms_involving_respiratory_system_and_other_chest_symptoms	RNFL	15	47257
0.163459	0.260396	0.627731	0.53018	Symptoms_involving_respiratory_system_and_other_chest_symptoms	GCL	15	47257
0.0345451	0.262099	0.131801	0.895141	Symptoms_involving_respiratory_system_and_other_chest_symptoms	IPL	15	47257
-0.0175944	0.26089	-0.0674399	0.946232	Symptoms_involving_respiratory_system_and_other_chest_symptoms	INL	15	47257
-0.159669	0.26225	-0.608842	0.542629	Symptoms_involving_respiratory_system_and_other_chest_symptoms	OPL+ONL	15	47257
-0.238186	0.28227	-0.843822	0.398769	Symptoms_involving_respiratory_system_and_other_chest_symptoms	ISOS	15	47257
-0.0178739	0.2571	-0.0695209	0.944575	Symptoms_involving_respiratory_system_and_other_chest_symptoms	PS	15	47257
-0.410496	0.340987	-1.20385	0.228649	Symptoms_involving_respiratory_system_and_other_chest_symptoms	RPE+BM	15	47257
0.364609	0.272453	1.33824	0.180817	Symptoms_involving_respiratory_system_and_other_chest_symptoms	CSI	15	47257
0.077699	0.255479	0.30413	0.761029	Symptoms_involving_respiratory_system_and_other_chest_symptoms	GCC_mean_sup	15	47257
0.0538402	0.253274	0.212577	0.831657	Symptoms_involving_respiratory_system_and_other_chest_symptoms	RNFL_mean_sup	15	47257
0.0917312	0.198392	0.462374	0.643813	Symptoms_involving_respiratory_system_and_other_chest_symptoms	GCL_mean_sup	15	47257
0.01548	0.26313	0.0588301	0.953087	Symptoms_involving_respiratory_system_and_other_chest_symptoms	IPL_mean_sup	15	47257
-0.0251803	0.261565	-0.0962677	0.923308	Symptoms_involving_respiratory_system_and_other_chest_symptoms	INL_mean_sup	15	47257
-0.25406	0.264662	-0.959943	0.337084	Symptoms_involving_respiratory_system_and_other_chest_symptoms	OPL_mean_sup	15	47257
-0.415537	0.291458	-1.42572	0.153949	Symptoms_involving_respiratory_system_and_other_chest_symptoms	ISOS_mean_sup	15	47257
-0.00706614	0.257324	-0.0274601	0.978093	Symptoms_involving_respiratory_system_and_other_chest_symptoms	PS_mean_sup	15	47257
-0.259828	0.385724	-0.673611	0.500559	Symptoms_involving_respiratory_system_and_other_chest_symptoms	RPE_mean_sup	15	47257
0.315765	0.270355	1.16796	0.242821	Symptoms_involving_respiratory_system_and_other_chest_symptoms	CSI_mean_sup	15	47257
-0.00818014	0.267558	-0.0305733	0.97561	Symptoms_involving_respiratory_system_and_other_chest_symptoms	GCC_mean_inf	15	47257
-0.340006	0.302212	-1.12506	0.260563	Symptoms_involving_respiratory_system_and_other_chest_symptoms	RNFL_mean_inf	15	47257
0.0846937	0.0993421	0.852546	0.393911	Symptoms_involving_respiratory_system_and_other_chest_symptoms	GCL_mean_inf	15	47257
0.0980588	0.128682	0.762023	0.446047	Symptoms_involving_respiratory_system_and_other_chest_symptoms	IPL_mean_inf	15	47257
0.0945149	0.238033	0.397067	0.691318	Symptoms_involving_respiratory_system_and_other_chest_symptoms	INL_mean_inf	15	47257
0.0668105	0.259953	0.25701	0.797171	Symptoms_involving_respiratory_system_and_other_chest_symptoms	OPL_mean_inf	15	47257
0.0355009	0.225157	0.157672	0.874715	Symptoms_involving_respiratory_system_and_other_chest_symptoms	ISOS_mean_inf	15	47257
0.0272996	0.264267	0.103303	0.917723	Symptoms_involving_respiratory_system_and_other_chest_symptoms	PS_mean_inf	15	47257
-0.742392	0.959426	-0.773787	0.439057	Symptoms_involving_respiratory_system_and_other_chest_symptoms	RPE_mean_inf	15	47257
0.394384	0.255821	1.54164	0.123161	Symptoms_involving_respiratory_system_and_other_chest_symptoms	CSI_mean_inf	15	47257
-0.745677	0.382192	-1.95105	0.0510508	Lung_transplant	GCC	6	47266
-0.422935	0.426886	-0.990744	0.321811	Lung_transplant	RNFL	6	47266
-0.932702	0.378177	-2.46631	0.0136513	Lung_transplant	GCL	6	47266
-0.720746	0.42934	-1.67873	0.0932047	Lung_transplant	IPL	6	47266
-1.01323	0.462899	-2.18888	0.0286054	Lung_transplant	INL	6	47266
0.169728	0.409901	0.41407	0.678823	Lung_transplant	OPL+ONL	6	47266
-0.207064	0.450869	-0.459255	0.646051	Lung_transplant	ISOS	6	47266
-0.144049	0.399363	-0.360697	0.718326	Lung_transplant	PS	6	47266
0.19104	0.234325	0.815277	0.414914	Lung_transplant	RPE+BM	6	47266
0.191299	0.437263	0.437491	0.661755	Lung_transplant	CSI	6	47266
-0.567678	0.359813	-1.5777	0.114634	Lung_transplant	GCC_mean_sup	6	47266
0.0410002	0.409433	0.100139	0.920234	Lung_transplant	RNFL_mean_sup	6	47266
-0.753753	0.315151	-2.39172	0.0167695	Lung_transplant	GCL_mean_sup	6	47266
-0.693351	0.257377	-2.69391	0.007062	Lung_transplant	IPL_mean_sup	6	47266
-0.497944	0.200335	-2.48556	0.0129348	Lung_transplant	INL_mean_sup	6	47266
0.182319	0.386531	0.471679	0.637156	Lung_transplant	OPL_mean_sup	6	47266
-0.427879	0.332607	-1.28644	0.198289	Lung_transplant	ISOS_mean_sup	6	47266
0.268621	0.469572	0.572054	0.567285	Lung_transplant	PS_mean_sup	6	47266
0.0366431	0.0881067	0.415895	0.677487	Lung_transplant	RPE_mean_sup	6	47266
0.0879854	0.432505	0.203432	0.838797	Lung_transplant	CSI_mean_sup	6	47266
-0.640266	0.329981	-1.94031	0.0523414	Lung_transplant	GCC_mean_inf	6	47266
-0.508018	0.476121	-1.06699	0.285975	Lung_transplant	RNFL_mean_inf	6	47266
-0.692087	0.377035	-1.8356	0.0664164	Lung_transplant	GCL_mean_inf	6	47266
-0.299294	0.403417	-0.741899	0.458149	Lung_transplant	IPL_mean_inf	6	47266
-0.566272	0.271973	-2.08209	0.0373342	Lung_transplant	INL_mean_inf	6	47266
0.0585022	0.413492	0.141483	0.887488	Lung_transplant	OPL_mean_inf	6	47266
0.0348251	0.412688	0.0843859	0.93275	Lung_transplant	ISOS_mean_inf	6	47266
-0.256451	0.248341	-1.03265	0.301766	Lung_transplant	PS_mean_inf	6	47266
0.026626	0.22588	0.117876	0.906166	Lung_transplant	RPE_mean_inf	6	47266
0.275227	0.428728	0.641961	0.520898	Lung_transplant	CSI_mean_inf	6	47266
-0.0722071	0.380278	-0.18988	0.849403	Heart_transplant_surgery	GCC	7	47265
0.12351	0.380466	0.324629	0.745462	Heart_transplant_surgery	RNFL	7	47265
-0.143162	0.380194	-0.37655	0.706508	Heart_transplant_surgery	GCL	7	47265
-0.305195	0.391671	-0.779213	0.435854	Heart_transplant_surgery	IPL	7	47265
0.00829746	0.382607	0.0216867	0.982698	Heart_transplant_surgery	INL	7	47265
-0.0267892	0.382238	-0.0700851	0.944126	Heart_transplant_surgery	OPL+ONL	7	47265
-0.345943	0.425347	-0.813319	0.416035	Heart_transplant_surgery	ISOS	7	47265
0.122049	0.389644	0.313232	0.754104	Heart_transplant_surgery	PS	7	47265
0.123565	0.299073	0.413159	0.67949	Heart_transplant_surgery	RPE+BM	7	47265
0.447333	0.398259	1.12322	0.261343	Heart_transplant_surgery	CSI	7	47265
-0.216003	0.372314	-0.580165	0.561804	Heart_transplant_surgery	GCC_mean_sup	7	47265
0.124839	0.358012	0.3487	0.727314	Heart_transplant_surgery	RNFL_mean_sup	7	47265
-0.37182	0.361228	-1.02932	0.303327	Heart_transplant_surgery	GCL_mean_sup	7	47265
-0.462808	0.346269	-1.33656	0.181368	Heart_transplant_surgery	IPL_mean_sup	7	47265
-0.164347	0.376419	-0.436607	0.662397	Heart_transplant_surgery	INL_mean_sup	7	47265
-0.131263	0.384371	-0.341501	0.732727	Heart_transplant_surgery	OPL_mean_sup	7	47265
-0.273253	0.408543	-0.668848	0.503592	Heart_transplant_surgery	ISOS_mean_sup	7	47265
0.112856	0.395896	0.285064	0.775595	Heart_transplant_surgery	PS_mean_sup	7	47265
0.0390477	0.0930973	0.419429	0.674903	Heart_transplant_surgery	RPE_mean_sup	7	47265
0.55306	0.403586	1.37036	0.170573	Heart_transplant_surgery	CSI_mean_sup	7	47265
0.0936241	0.0735143	1.27355	0.202823	Heart_transplant_surgery	GCC_mean_inf	7	47265
0.0779218	0.120615	0.646035	0.518257	Heart_transplant_surgery	RNFL_mean_inf	7	47265
0.100901	0.0724941	1.39186	0.163965	Heart_transplant_surgery	GCL_mean_inf	7	47265
0.143804	0.123418	1.16518	0.243945	Heart_transplant_surgery	IPL_mean_inf	7	47265
0.398153	0.11819	3.36874	0.000755118	Heart_transplant_surgery	INL_mean_inf	7	47265
0.162865	0.379248	0.429442	0.667602	Heart_transplant_surgery	OPL_mean_inf	7	47265
0.139189	0.199014	0.699392	0.484307	Heart_transplant_surgery	ISOS_mean_inf	7	47265
-0.0118752	0.372384	-0.0318897	0.97456	Heart_transplant_surgery	PS_mean_inf	7	47265
-0.0365855	0.602262	-0.0607468	0.951561	Heart_transplant_surgery	RPE_mean_inf	7	47265
0.324893	0.382336	0.849758	0.39546	Heart_transplant_surgery	CSI_mean_inf	7	47265
0.0169564	0.456923	0.03711	0.970397	Extrinsic_allergic_alveolitis	GCC	5	47267
0.346633	0.441708	0.784757	0.432596	Extrinsic_allergic_alveolitis	RNFL	5	47267
-0.313982	0.452931	-0.693222	0.48817	Extrinsic_allergic_alveolitis	GCL	5	47267
-0.254019	0.46231	-0.549456	0.582692	Extrinsic_allergic_alveolitis	IPL	5	47267
-0.470018	0.479503	-0.980218	0.326978	Extrinsic_allergic_alveolitis	INL	5	47267
-0.460776	0.46025	-1.00114	0.316758	Extrinsic_allergic_alveolitis	OPL+ONL	5	47267
-0.358749	0.504145	-0.711599	0.476713	Extrinsic_allergic_alveolitis	ISOS	5	47267
-0.306086	0.39353	-0.777796	0.436689	Extrinsic_allergic_alveolitis	PS	5	47267
-1.01334	0.700369	-1.44686	0.147936	Extrinsic_allergic_alveolitis	RPE+BM	5	47267
-0.461991	0.469203	-0.984629	0.324806	Extrinsic_allergic_alveolitis	CSI	5	47267
0.138938	0.431828	0.321745	0.747646	Extrinsic_allergic_alveolitis	GCC_mean_sup	5	47267
0.305052	0.288922	1.05583	0.291047	Extrinsic_allergic_alveolitis	RNFL_mean_sup	5	47267
-0.101979	0.457975	-0.222674	0.823789	Extrinsic_allergic_alveolitis	GCL_mean_sup	5	47267
-0.218197	0.454748	-0.47982	0.631355	Extrinsic_allergic_alveolitis	IPL_mean_sup	5	47267
-0.313288	0.432031	-0.725151	0.468359	Extrinsic_allergic_alveolitis	INL_mean_sup	5	47267
-0.371975	0.451746	-0.823417	0.410271	Extrinsic_allergic_alveolitis	OPL_mean_sup	5	47267
-0.330499	0.497541	-0.664265	0.506521	Extrinsic_allergic_alveolitis	ISOS_mean_sup	5	47267
-0.244599	0.345379	-0.708205	0.478818	Extrinsic_allergic_alveolitis	PS_mean_sup	5	47267
-1.15692	0.840944	-1.37573	0.168904	Extrinsic_allergic_alveolitis	RPE_mean_sup	5	47267
-0.647837	0.463582	-1.39746	0.162275	Extrinsic_allergic_alveolitis	CSI_mean_sup	5	47267
-0.0621914	0.510048	-0.121932	0.902953	Extrinsic_allergic_alveolitis	GCC_mean_inf	5	47267
0.037704	0.291449	0.129368	0.897067	Extrinsic_allergic_alveolitis	RNFL_mean_inf	5	47267
-0.20364	0.514431	-0.395854	0.692213	Extrinsic_allergic_alveolitis	GCL_mean_inf	5	47267
-0.0516123	0.465979	-0.110761	0.911806	Extrinsic_allergic_alveolitis	IPL_mean_inf	5	47267
-0.231968	0.414303	-0.5599	0.575548	Extrinsic_allergic_alveolitis	INL_mean_inf	5	47267
-0.28417	0.429495	-0.661636	0.508204	Extrinsic_allergic_alveolitis	OPL_mean_inf	5	47267
-0.323708	0.443617	-0.729702	0.465572	Extrinsic_allergic_alveolitis	ISOS_mean_inf	5	47267
-0.163451	0.32849	-0.497584	0.618777	Extrinsic_allergic_alveolitis	PS_mean_inf	5	47267
-2.58905	2.03302	-1.2735	0.202841	Extrinsic_allergic_alveolitis	RPE_mean_inf	5	47267
-0.218384	0.470559	-0.464095	0.64258	Extrinsic_allergic_alveolitis	CSI_mean_inf	5	47267
0.467818	0.387124	1.20845	0.226876	Atherosclerosis_of_aorta	GCC	7	47265
0.392737	0.37064	1.05962	0.289319	Atherosclerosis_of_aorta	RNFL	7	47265
0.459231	0.367945	1.2481	0.211995	Atherosclerosis_of_aorta	GCL	7	47265
0.223022	0.37941	0.587813	0.556658	Atherosclerosis_of_aorta	IPL	7	47265
0.175553	0.374001	0.469392	0.63879	Atherosclerosis_of_aorta	INL	7	47265
-0.0737658	0.383294	-0.192452	0.847388	Atherosclerosis_of_aorta	OPL+ONL	7	47265
-1.29801	0.480342	-2.70227	0.00688678	Atherosclerosis_of_aorta	ISOS	7	47265
0.100612	0.386386	0.260392	0.794562	Atherosclerosis_of_aorta	PS	7	47265
-0.0238411	0.393289	-0.0606197	0.951662	Atherosclerosis_of_aorta	RPE+BM	7	47265
-0.717905	0.408192	-1.75875	0.0786207	Atherosclerosis_of_aorta	CSI	7	47265
0.296602	0.300078	0.988415	0.322949	Atherosclerosis_of_aorta	GCC_mean_sup	7	47265
0.3105	0.248997	1.247	0.212397	Atherosclerosis_of_aorta	RNFL_mean_sup	7	47265
0.164541	0.159525	1.03144	0.302332	Atherosclerosis_of_aorta	GCL_mean_sup	7	47265
-0.0683226	0.384728	-0.177587	0.859048	Atherosclerosis_of_aorta	IPL_mean_sup	7	47265
0.020391	0.382171	0.0533558	0.957448	Atherosclerosis_of_aorta	INL_mean_sup	7	47265
-0.170611	0.386415	-0.441523	0.658834	Atherosclerosis_of_aorta	OPL_mean_sup	7	47265
-0.783907	0.197431	-3.97053	7.17118e-05	Atherosclerosis_of_aorta	ISOS_mean_sup	7	47265
0.158879	0.40264	0.394592	0.693144	Atherosclerosis_of_aorta	PS_mean_sup	7	47265
0.00942901	0.324077	0.029095	0.976789	Atherosclerosis_of_aorta	RPE_mean_sup	7	47265
-0.787058	0.396552	-1.98475	0.0471718	Atherosclerosis_of_aorta	CSI_mean_sup	7	47265
0.0852921	0.0992062	0.859746	0.389929	Atherosclerosis_of_aorta	GCC_mean_inf	7	47265
0.0789091	0.104971	0.75172	0.452219	Atherosclerosis_of_aorta	RNFL_mean_inf	7	47265
0.0767021	0.13516	0.567491	0.570381	Atherosclerosis_of_aorta	GCL_mean_inf	7	47265
0.107884	0.180144	0.59888	0.549253	Atherosclerosis_of_aorta	IPL_mean_inf	7	47265
0.116616	0.349675	0.333498	0.738759	Atherosclerosis_of_aorta	INL_mean_inf	7	47265
-0.0168937	0.377047	-0.0448052	0.964263	Atherosclerosis_of_aorta	OPL_mean_inf	7	47265
-0.518157	0.199575	-2.5963	0.0094233	Atherosclerosis_of_aorta	ISOS_mean_inf	7	47265
0.118878	0.42212	0.281621	0.778234	Atherosclerosis_of_aorta	PS_mean_inf	7	47265
-0.0730921	0.756185	-0.096659	0.922997	Atherosclerosis_of_aorta	RPE_mean_inf	7	47265
-0.50318	0.411337	-1.22328	0.221225	Atherosclerosis_of_aorta	CSI_mean_inf	7	47265
0.0419362	0.341368	0.122847	0.902228	Acute_sinusitis	GCC	9	47263
0.223935	0.33387	0.670725	0.502396	Acute_sinusitis	RNFL	9	47263
-0.221493	0.338106	-0.655099	0.512404	Acute_sinusitis	GCL	9	47263
-0.036945	0.339413	-0.108849	0.913322	Acute_sinusitis	IPL	9	47263
0.0227745	0.33518	0.0679473	0.945828	Acute_sinusitis	INL	9	47263
-0.29144	0.340472	-0.855989	0.392004	Acute_sinusitis	OPL+ONL	9	47263
-0.0590285	0.349914	-0.168694	0.866037	Acute_sinusitis	ISOS	9	47263
0.0596592	0.344924	0.172963	0.86268	Acute_sinusitis	PS	9	47263
0.271748	0.113175	2.40113	0.0163444	Acute_sinusitis	RPE+BM	9	47263
-0.717962	0.357718	-2.00707	0.0447427	Acute_sinusitis	CSI	9	47263
0.106933	0.33271	0.321399	0.747908	Acute_sinusitis	GCC_mean_sup	9	47263
0.262271	0.23545	1.11392	0.265316	Acute_sinusitis	RNFL_mean_sup	9	47263
-0.228129	0.33433	-0.682345	0.495021	Acute_sinusitis	GCL_mean_sup	9	47263
-0.0310426	0.338772	-0.0916329	0.92699	Acute_sinusitis	IPL_mean_sup	9	47263
0.0517738	0.335627	0.15426	0.877405	Acute_sinusitis	INL_mean_sup	9	47263
-0.311742	0.334035	-0.933262	0.350685	Acute_sinusitis	OPL_mean_sup	9	47263
-0.151039	0.363795	-0.415177	0.678012	Acute_sinusitis	ISOS_mean_sup	9	47263
0.0310506	0.343435	0.0904118	0.92796	Acute_sinusitis	PS_mean_sup	9	47263
0.0530616	0.0491678	1.0792	0.280501	Acute_sinusitis	RPE_mean_sup	9	47263
-0.733581	0.347831	-2.10901	0.0349435	Acute_sinusitis	CSI_mean_sup	9	47263
-0.321928	0.353203	-0.911454	0.362056	Acute_sinusitis	GCC_mean_inf	9	47263
-0.290501	0.397455	-0.730904	0.464838	Acute_sinusitis	RNFL_mean_inf	9	47263
-0.217815	0.381831	-0.570448	0.568374	Acute_sinusitis	GCL_mean_inf	9	47263
-0.14403	0.345286	-0.417131	0.676582	Acute_sinusitis	IPL_mean_inf	9	47263
-0.191731	0.314535	-0.60957	0.542147	Acute_sinusitis	INL_mean_inf	9	47263
-0.443312	0.300148	-1.47698	0.139681	Acute_sinusitis	OPL_mean_inf	9	47263
-0.4409	0.204559	-2.15536	0.0311335	Acute_sinusitis	ISOS_mean_inf	9	47263
-0.154689	0.256947	-0.602025	0.547157	Acute_sinusitis	PS_mean_inf	9	47263
0.075681	0.0418342	1.80907	0.0704402	Acute_sinusitis	RPE_mean_inf	9	47263
-0.645693	0.369406	-1.74792	0.0804777	Acute_sinusitis	CSI_mean_inf	9	47263
-0.0971056	0.327988	-0.296064	0.767181	Aneurysm_of_artery_of_lower_extremity	GCC	9	47263
0.12891	0.329835	0.390831	0.695922	Aneurysm_of_artery_of_lower_extremity	RNFL	9	47263
-0.236826	0.330456	-0.716664	0.473581	Aneurysm_of_artery_of_lower_extremity	GCL	9	47263
-0.298823	0.342587	-0.872255	0.383069	Aneurysm_of_artery_of_lower_extremity	IPL	9	47263
0.118059	0.327568	0.36041	0.718541	Aneurysm_of_artery_of_lower_extremity	INL	9	47263
-0.00752458	0.334368	-0.0225039	0.982046	Aneurysm_of_artery_of_lower_extremity	OPL+ONL	9	47263
0.033463	0.327338	0.102227	0.918576	Aneurysm_of_artery_of_lower_extremity	ISOS	9	47263
-0.192176	0.299789	-0.641038	0.521498	Aneurysm_of_artery_of_lower_extremity	PS	9	47263
0.218294	0.210219	1.03841	0.299079	Aneurysm_of_artery_of_lower_extremity	RPE+BM	9	47263
-0.603889	0.361831	-1.66898	0.0951206	Aneurysm_of_artery_of_lower_extremity	CSI	9	47263
-0.107615	0.327036	-0.329062	0.742109	Aneurysm_of_artery_of_lower_extremity	GCC_mean_sup	9	47263
0.150222	0.318477	0.471688	0.63715	Aneurysm_of_artery_of_lower_extremity	RNFL_mean_sup	9	47263
-0.263372	0.3255	-0.80913	0.41844	Aneurysm_of_artery_of_lower_extremity	GCL_mean_sup	9	47263
-0.329799	0.33321	-0.989764	0.32229	Aneurysm_of_artery_of_lower_extremity	IPL_mean_sup	9	47263
-0.211147	0.336045	-0.628332	0.529787	Aneurysm_of_artery_of_lower_extremity	INL_mean_sup	9	47263
-0.0819383	0.337803	-0.242562	0.808345	Aneurysm_of_artery_of_lower_extremity	OPL_mean_sup	9	47263
0.0852949	0.283191	0.301193	0.763268	Aneurysm_of_artery_of_lower_extremity	ISOS_mean_sup	9	47263
-0.201532	0.260426	-0.773853	0.439018	Aneurysm_of_artery_of_lower_extremity	PS_mean_sup	9	47263
0.0508121	0.109944	0.462164	0.643964	Aneurysm_of_artery_of_lower_extremity	RPE_mean_sup	9	47263
-0.61245	0.349475	-1.75249	0.0796901	Aneurysm_of_artery_of_lower_extremity	CSI_mean_sup	9	47263
-0.0432828	0.359325	-0.120456	0.904122	Aneurysm_of_artery_of_lower_extremity	GCC_mean_inf	9	47263
-0.251307	0.390247	-0.64397	0.519595	Aneurysm_of_artery_of_lower_extremity	RNFL_mean_inf	9	47263
0.0494881	0.157156	0.314898	0.752839	Aneurysm_of_artery_of_lower_extremity	GCL_mean_inf	9	47263
0.0711107	0.261337	0.272103	0.785543	Aneurysm_of_artery_of_lower_extremity	IPL_mean_inf	9	47263
0.287605	0.132865	2.16465	0.0304148	Aneurysm_of_artery_of_lower_extremity	INL_mean_inf	9	47263
0.272023	0.331213	0.821294	0.411479	Aneurysm_of_artery_of_lower_extremity	OPL_mean_inf	9	47263
-0.0938684	0.357425	-0.262624	0.79284	Aneurysm_of_artery_of_lower_extremity	ISOS_mean_inf	9	47263
-0.00832032	0.321586	-0.0258727	0.979359	Aneurysm_of_artery_of_lower_extremity	PS_mean_inf	9	47263
0.0431886	0.205349	0.210318	0.833419	Aneurysm_of_artery_of_lower_extremity	RPE_mean_inf	9	47263
-0.563515	0.375677	-1.5	0.133615	Aneurysm_of_artery_of_lower_extremity	CSI_mean_inf	9	47263
-0.453633	0.341673	-1.32768	0.184283	Acute_pericarditis	GCC	8	47264
-0.360173	0.363655	-0.990426	0.321966	Acute_pericarditis	RNFL	8	47264
-0.422692	0.351525	-1.20245	0.229189	Acute_pericarditis	GCL	8	47264
-0.41273	0.365815	-1.12825	0.259215	Acute_pericarditis	IPL	8	47264
-0.080594	0.356251	-0.226228	0.821024	Acute_pericarditis	INL	8	47264
0.0858787	0.352613	0.24355	0.80758	Acute_pericarditis	OPL+ONL	8	47264
-0.536612	0.406619	-1.31969	0.186938	Acute_pericarditis	ISOS	8	47264
0.162344	0.368081	0.441057	0.659172	Acute_pericarditis	PS	8	47264
0.180269	0.237779	0.758137	0.448369	Acute_pericarditis	RPE+BM	8	47264
-0.251987	0.366002	-0.688486	0.491147	Acute_pericarditis	CSI	8	47264
-0.469615	0.315935	-1.48643	0.137166	Acute_pericarditis	GCC_mean_sup	8	47264
-0.4917	0.340577	-1.44373	0.148816	Acute_pericarditis	RNFL_mean_sup	8	47264
-0.292624	0.345756	-0.846332	0.397368	Acute_pericarditis	GCL_mean_sup	8	47264
-0.358023	0.351555	-1.0184	0.308489	Acute_pericarditis	IPL_mean_sup	8	47264
-0.0476385	0.355408	-0.134039	0.893372	Acute_pericarditis	INL_mean_sup	8	47264
0.117313	0.336745	0.348374	0.72756	Acute_pericarditis	OPL_mean_sup	8	47264
-0.538272	0.327956	-1.6413	0.100736	Acute_pericarditis	ISOS_mean_sup	8	47264
0.147908	0.374489	0.394959	0.692873	Acute_pericarditis	PS_mean_sup	8	47264
0.0466549	0.106633	0.437527	0.661729	Acute_pericarditis	RPE_mean_sup	8	47264
-0.175255	0.359647	-0.487296	0.626048	Acute_pericarditis	CSI_mean_sup	8	47264
-0.406337	0.336379	-1.20797	0.227057	Acute_pericarditis	GCC_mean_inf	8	47264
0.0104356	0.345695	0.0301872	0.975918	Acute_pericarditis	RNFL_mean_inf	8	47264
-0.541539	0.346268	-1.56393	0.117834	Acute_pericarditis	GCL_mean_inf	8	47264
-0.446192	0.317013	-1.40749	0.159283	Acute_pericarditis	IPL_mean_inf	8	47264
-0.262022	0.313723	-0.8352	0.403605	Acute_pericarditis	INL_mean_inf	8	47264
-0.126299	0.342914	-0.36831	0.712642	Acute_pericarditis	OPL_mean_inf	8	47264
-0.17406	0.394137	-0.441623	0.658762	Acute_pericarditis	ISOS_mean_inf	8	47264
0.250783	0.431344	0.581399	0.560971	Acute_pericarditis	PS_mean_inf	8	47264
0.0215099	0.269127	0.0799249	0.936297	Acute_pericarditis	RPE_mean_inf	8	47264
-0.383568	0.380491	-1.00809	0.313413	Acute_pericarditis	CSI_mean_inf	8	47264
-0.827596	0.329402	-2.51242	0.0119907	Atherosclerosis_of_renal_artery	GCC	8	47264
-0.918615	0.373231	-2.46125	0.0138453	Atherosclerosis_of_renal_artery	RNFL	8	47264
-0.676767	0.345554	-1.9585	0.0501719	Atherosclerosis_of_renal_artery	GCL	8	47264
-0.540983	0.370724	-1.45926	0.144493	Atherosclerosis_of_renal_artery	IPL	8	47264
0.124177	0.353593	0.351185	0.725449	Atherosclerosis_of_renal_artery	INL	8	47264
0.0297399	0.358314	0.0829995	0.933852	Atherosclerosis_of_renal_artery	OPL+ONL	8	47264
-0.439374	0.406411	-1.08111	0.279649	Atherosclerosis_of_renal_artery	ISOS	8	47264
-0.722466	0.252477	-2.86152	0.00421621	Atherosclerosis_of_renal_artery	PS	8	47264
0.0651107	0.316106	0.205977	0.836809	Atherosclerosis_of_renal_artery	RPE+BM	8	47264
-0.245119	0.364558	-0.672372	0.501347	Atherosclerosis_of_renal_artery	CSI	8	47264
-0.676761	0.26634	-2.54097	0.0110546	Atherosclerosis_of_renal_artery	GCC_mean_sup	8	47264
-0.619321	0.311553	-1.98785	0.0468282	Atherosclerosis_of_renal_artery	RNFL_mean_sup	8	47264
-0.687368	0.2903	-2.36779	0.0178949	Atherosclerosis_of_renal_artery	GCL_mean_sup	8	47264
-0.455884	0.335719	-1.35793	0.174486	Atherosclerosis_of_renal_artery	IPL_mean_sup	8	47264
0.295212	0.345721	0.853901	0.39316	Atherosclerosis_of_renal_artery	INL_mean_sup	8	47264
-0.0720315	0.361483	-0.199266	0.842054	Atherosclerosis_of_renal_artery	OPL_mean_sup	8	47264
-0.416777	0.361736	-1.15216	0.249257	Atherosclerosis_of_renal_artery	ISOS_mean_sup	8	47264
-0.496799	0.167796	-2.96074	0.00306902	Atherosclerosis_of_renal_artery	PS_mean_sup	8	47264
0.0380359	0.120716	0.315086	0.752696	Atherosclerosis_of_renal_artery	RPE_mean_sup	8	47264
-0.207242	0.358253	-0.57848	0.56294	Atherosclerosis_of_renal_artery	CSI_mean_sup	8	47264
-0.708669	0.212447	-3.33574	0.00085073	Atherosclerosis_of_renal_artery	GCC_mean_inf	8	47264
-0.945066	0.291108	-3.24645	0.00116854	Atherosclerosis_of_renal_artery	RNFL_mean_inf	8	47264
-0.610076	0.332877	-1.83274	0.0668417	Atherosclerosis_of_renal_artery	GCL_mean_inf	8	47264
-0.406714	0.324412	-1.2537	0.209953	Atherosclerosis_of_renal_artery	IPL_mean_inf	8	47264
-0.181393	0.331211	-0.547665	0.583922	Atherosclerosis_of_renal_artery	INL_mean_inf	8	47264
0.0726866	0.354702	0.204923	0.837632	Atherosclerosis_of_renal_artery	OPL_mean_inf	8	47264
-0.538616	0.174701	-3.08307	0.00204876	Atherosclerosis_of_renal_artery	ISOS_mean_inf	8	47264
-0.314039	0.178447	-1.75984	0.0784345	Atherosclerosis_of_renal_artery	PS_mean_inf	8	47264
-0.097489	0.762352	-0.127879	0.898245	Atherosclerosis_of_renal_artery	RPE_mean_inf	8	47264
-0.213365	0.370517	-0.575856	0.564713	Atherosclerosis_of_renal_artery	CSI_mean_inf	8	47264
-0.000529767	0.0478764	-0.0110653	0.991171	Anal_and_rectal_polyp	GCC	449	46823
0.0131147	0.04803	0.273053	0.784813	Anal_and_rectal_polyp	RNFL	449	46823
-0.00748716	0.0476762	-0.157042	0.875212	Anal_and_rectal_polyp	GCL	449	46823
-0.0172532	0.0482932	-0.35726	0.720897	Anal_and_rectal_polyp	IPL	449	46823
-0.0283377	0.0480809	-0.589376	0.555609	Anal_and_rectal_polyp	INL	449	46823
-0.000801301	0.0478629	-0.0167416	0.986643	Anal_and_rectal_polyp	OPL+ONL	449	46823
-0.0282359	0.049166	-0.574298	0.565766	Anal_and_rectal_polyp	ISOS	449	46823
-0.0537268	0.0463848	-1.15828	0.246748	Anal_and_rectal_polyp	PS	449	46823
-0.0580042	0.0509887	-1.13759	0.255292	Anal_and_rectal_polyp	RPE+BM	449	46823
0.111989	0.0488547	2.29228	0.0218896	Anal_and_rectal_polyp	CSI	449	46823
-0.00740903	0.0476863	-0.15537	0.876529	Anal_and_rectal_polyp	GCC_mean_sup	449	46823
-0.00700621	0.048017	-0.145911	0.883992	Anal_and_rectal_polyp	RNFL_mean_sup	449	46823
0.00547968	0.0474513	0.11548	0.908065	Anal_and_rectal_polyp	GCL_mean_sup	449	46823
-0.0165196	0.0482454	-0.342409	0.732043	Anal_and_rectal_polyp	IPL_mean_sup	449	46823
0.0081815	0.0479288	0.170701	0.864459	Anal_and_rectal_polyp	INL_mean_sup	449	46823
-0.00613309	0.0479004	-0.128038	0.898119	Anal_and_rectal_polyp	OPL_mean_sup	449	46823
-0.0374561	0.0496144	-0.754945	0.450282	Anal_and_rectal_polyp	ISOS_mean_sup	449	46823
-0.0423021	0.0457817	-0.923997	0.355488	Anal_and_rectal_polyp	PS_mean_sup	449	46823
-0.0182047	0.0542704	-0.335445	0.73729	Anal_and_rectal_polyp	RPE_mean_sup	449	46823
0.0961222	0.0485746	1.97886	0.0478319	Anal_and_rectal_polyp	CSI_mean_sup	449	46823
-0.00562994	0.0485033	-0.116073	0.907594	Anal_and_rectal_polyp	GCC_mean_inf	449	46823
0.0175533	0.0434516	0.403973	0.686233	Anal_and_rectal_polyp	RNFL_mean_inf	449	46823
-0.0235687	0.0508348	-0.463634	0.64291	Anal_and_rectal_polyp	GCL_mean_inf	449	46823
-0.0225721	0.0488343	-0.462217	0.643925	Anal_and_rectal_polyp	IPL_mean_inf	449	46823
-0.036494	0.0471236	-0.774431	0.438676	Anal_and_rectal_polyp	INL_mean_inf	449	46823
0.00938941	0.0473664	0.198229	0.842866	Anal_and_rectal_polyp	OPL_mean_inf	449	46823
-0.00175178	0.0473879	-0.0369669	0.970511	Anal_and_rectal_polyp	ISOS_mean_inf	449	46823
-0.0331824	0.0448249	-0.740267	0.459138	Anal_and_rectal_polyp	PS_mean_inf	449	46823
-0.260044	0.141033	-1.84385	0.0652046	Anal_and_rectal_polyp	RPE_mean_inf	449	46823
0.10684	0.0485958	2.19854	0.0279105	Anal_and_rectal_polyp	CSI_mean_inf	449	46823
-0.00960685	0.0326298	-0.29442	0.768437	Anal_and_rectal_conditions	GCC	984	46288
-0.0431771	0.0328167	-1.31571	0.188272	Anal_and_rectal_conditions	RNFL	984	46288
0.013551	0.0324791	0.417223	0.676515	Anal_and_rectal_conditions	GCL	984	46288
0.0320756	0.0326517	0.982356	0.325925	Anal_and_rectal_conditions	IPL	984	46288
0.0374373	0.0322936	1.15928	0.246343	Anal_and_rectal_conditions	INL	984	46288
0.0579145	0.0323772	1.78874	0.0736564	Anal_and_rectal_conditions	OPL+ONL	984	46288
-0.0277502	0.0333099	-0.833091	0.404793	Anal_and_rectal_conditions	ISOS	984	46288
-0.0784272	0.0315705	-2.4842	0.0129844	Anal_and_rectal_conditions	PS	984	46288
-0.0492785	0.0345416	-1.42664	0.153684	Anal_and_rectal_conditions	RPE+BM	984	46288
0.0375939	0.033414	1.12509	0.260549	Anal_and_rectal_conditions	CSI	984	46288
-0.0191841	0.0325821	-0.588792	0.556001	Anal_and_rectal_conditions	GCC_mean_sup	984	46288
-0.0389028	0.0330049	-1.1787	0.238519	Anal_and_rectal_conditions	RNFL_mean_sup	984	46288
-0.00058526	0.0325324	-0.01799	0.985647	Anal_and_rectal_conditions	GCL_mean_sup	984	46288
0.0117665	0.0327452	0.359336	0.719344	Anal_and_rectal_conditions	IPL_mean_sup	984	46288
0.0387579	0.0324485	1.19444	0.232304	Anal_and_rectal_conditions	INL_mean_sup	984	46288
0.0412306	0.0322574	1.27817	0.201188	Anal_and_rectal_conditions	OPL_mean_sup	984	46288
-0.0416991	0.0337454	-1.2357	0.216571	Anal_and_rectal_conditions	ISOS_mean_sup	984	46288
-0.0673405	0.0308918	-2.17988	0.0292661	Anal_and_rectal_conditions	PS_mean_sup	984	46288
-0.0620253	0.0418261	-1.48293	0.138092	Anal_and_rectal_conditions	RPE_mean_sup	984	46288
0.02247	0.0331866	0.677082	0.498354	Anal_and_rectal_conditions	CSI_mean_sup	984	46288
-0.00126066	0.0327584	-0.0384835	0.969302	Anal_and_rectal_conditions	GCC_mean_inf	984	46288
-0.0822874	0.0373324	-2.20418	0.0275115	Anal_and_rectal_conditions	RNFL_mean_inf	984	46288
0.0228068	0.02714	0.840342	0.400717	Anal_and_rectal_conditions	GCL_mean_inf	984	46288
0.0724039	0.0256922	2.81812	0.00483052	Anal_and_rectal_conditions	IPL_mean_inf	984	46288
0.0542707	0.0317232	1.71076	0.0871259	Anal_and_rectal_conditions	INL_mean_inf	984	46288
0.0832558	0.0323603	2.57277	0.0100887	Anal_and_rectal_conditions	OPL_mean_inf	984	46288
-0.00954413	0.0328502	-0.290535	0.771407	Anal_and_rectal_conditions	ISOS_mean_inf	984	46288
-0.040695	0.0305761	-1.33094	0.183208	Anal_and_rectal_conditions	PS_mean_inf	984	46288
-0.0279502	0.0473281	-0.590562	0.554814	Anal_and_rectal_conditions	RPE_mean_inf	984	46288
0.0474105	0.0333732	1.42061	0.155429	Anal_and_rectal_conditions	CSI_mean_inf	984	46288
-0.0581524	0.0313037	-1.85768	0.0632141	Noninfectious_gastroenteritis	GCC	1088	46184
-0.0760398	0.0314	-2.42165	0.0154502	Noninfectious_gastroenteritis	RNFL	1088	46184
-0.0235779	0.0311983	-0.755742	0.449804	Noninfectious_gastroenteritis	GCL	1088	46184
-0.0209252	0.031239	-0.669841	0.502959	Noninfectious_gastroenteritis	IPL	1088	46184
0.0427972	0.0309172	1.38425	0.166281	Noninfectious_gastroenteritis	INL	1088	46184
-0.0490637	0.0310162	-1.58187	0.113678	Noninfectious_gastroenteritis	OPL+ONL	1088	46184
-0.106296	0.0328075	-3.23999	0.00119534	Noninfectious_gastroenteritis	ISOS	1088	46184
-0.0857221	0.0302804	-2.83094	0.0046411	Noninfectious_gastroenteritis	PS	1088	46184
-0.0214516	0.031651	-0.677753	0.497928	Noninfectious_gastroenteritis	RPE+BM	1088	46184
-0.0282097	0.0319008	-0.884296	0.376536	Noninfectious_gastroenteritis	CSI	1088	46184
-0.0650329	0.0312661	-2.07998	0.0375275	Noninfectious_gastroenteritis	GCC_mean_sup	1088	46184
-0.0676709	0.0315639	-2.14394	0.032038	Noninfectious_gastroenteritis	RNFL_mean_sup	1088	46184
-0.0419419	0.0314651	-1.33297	0.182543	Noninfectious_gastroenteritis	GCL_mean_sup	1088	46184
-0.0289012	0.0312342	-0.925308	0.354805	Noninfectious_gastroenteritis	IPL_mean_sup	1088	46184
0.0316252	0.0310292	1.01921	0.308105	Noninfectious_gastroenteritis	INL_mean_sup	1088	46184
-0.0674381	0.031168	-2.1637	0.0304876	Noninfectious_gastroenteritis	OPL_mean_sup	1088	46184
-0.141253	0.0338145	-4.1773	2.94994e-05	Noninfectious_gastroenteritis	ISOS_mean_sup	1088	46184
-0.079519	0.0295071	-2.69491	0.00704069	Noninfectious_gastroenteritis	PS_mean_sup	1088	46184
0.00781547	0.0265568	0.294293	0.768534	Noninfectious_gastroenteritis	RPE_mean_sup	1088	46184
-0.0194614	0.0317007	-0.61391	0.539275	Noninfectious_gastroenteritis	CSI_mean_sup	1088	46184
-0.0217157	0.0335328	-0.647596	0.517246	Noninfectious_gastroenteritis	GCC_mean_inf	1088	46184
-0.0533311	0.0350413	-1.52195	0.128022	Noninfectious_gastroenteritis	RNFL_mean_inf	1088	46184
0.0301533	0.0247404	1.21879	0.222925	Noninfectious_gastroenteritis	GCL_mean_inf	1088	46184
-0.0242569	0.0318545	-0.761492	0.446363	Noninfectious_gastroenteritis	IPL_mean_inf	1088	46184
0.0228164	0.0309157	0.73802	0.460503	Noninfectious_gastroenteritis	INL_mean_inf	1088	46184
-0.0289581	0.0307391	-0.942062	0.346161	Noninfectious_gastroenteritis	OPL_mean_inf	1088	46184
-0.0657712	0.0338288	-1.94424	0.0518669	Noninfectious_gastroenteritis	ISOS_mean_inf	1088	46184
-0.0752631	0.0279249	-2.6952	0.00703471	Noninfectious_gastroenteritis	PS_mean_inf	1088	46184
-0.0196641	0.0396767	-0.495607	0.620172	Noninfectious_gastroenteritis	RPE_mean_inf	1088	46184
-0.0444323	0.0319169	-1.39213	0.163884	Noninfectious_gastroenteritis	CSI_mean_inf	1088	46184
-0.229927	0.0855393	-2.68797	0.00718882	Blood_in_stool	GCC	135	47137
-0.228621	0.088588	-2.58072	0.00985944	Blood_in_stool	RNFL	135	47137
-0.238643	0.0865671	-2.75674	0.00583803	Blood_in_stool	GCL	135	47137
-0.0787988	0.0878983	-0.896477	0.369998	Blood_in_stool	IPL	135	47137
0.0486662	0.0862095	0.564512	0.572406	Blood_in_stool	INL	135	47137
-0.0654411	0.0871059	-0.751282	0.452483	Blood_in_stool	OPL+ONL	135	47137
0.00229887	0.0880175	0.0261183	0.979163	Blood_in_stool	ISOS	135	47137
-0.0531017	0.0840394	-0.631867	0.527474	Blood_in_stool	PS	135	47137
-0.0115566	0.0880713	-0.131219	0.895602	Blood_in_stool	RPE+BM	135	47137
-0.0227337	0.0884879	-0.256913	0.797246	Blood_in_stool	CSI	135	47137
-0.217534	0.0851205	-2.5556	0.0106006	Blood_in_stool	GCC_mean_sup	135	47137
-0.189324	0.0894217	-2.11721	0.0342422	Blood_in_stool	RNFL_mean_sup	135	47137
-0.236703	0.0859724	-2.75325	0.00590067	Blood_in_stool	GCL_mean_sup	135	47137
-0.0831022	0.0877521	-0.947011	0.343633	Blood_in_stool	IPL_mean_sup	135	47137
0.0418909	0.0867267	0.483022	0.62908	Blood_in_stool	INL_mean_sup	135	47137
-0.0724184	0.0875544	-0.827125	0.408166	Blood_in_stool	OPL_mean_sup	135	47137
0.0355324	0.0827373	0.42946	0.667588	Blood_in_stool	ISOS_mean_sup	135	47137
-0.0626757	0.0815429	-0.768623	0.442117	Blood_in_stool	PS_mean_sup	135	47137
-0.0217836	0.100728	-0.216262	0.828783	Blood_in_stool	RPE_mean_sup	135	47137
-0.0106159	0.0877624	-0.120962	0.903721	Blood_in_stool	CSI_mean_sup	135	47137
-0.159117	0.0971719	-1.63748	0.10153	Blood_in_stool	GCC_mean_inf	135	47137
-0.124723	0.100806	-1.23725	0.215993	Blood_in_stool	RNFL_mean_inf	135	47137
-0.151491	0.100151	-1.51263	0.130374	Blood_in_stool	GCL_mean_inf	135	47137
-0.0379191	0.0891027	-0.425566	0.670424	Blood_in_stool	IPL_mean_inf	135	47137
0.044421	0.0842093	0.527507	0.597842	Blood_in_stool	INL_mean_inf	135	47137
-0.0255605	0.0855723	-0.2987	0.765169	Blood_in_stool	OPL_mean_inf	135	47137
-0.0787201	0.0937944	-0.839283	0.40131	Blood_in_stool	ISOS_mean_inf	135	47137
-0.0296958	0.0816359	-0.363759	0.716038	Blood_in_stool	PS_mean_inf	135	47137
-0.0413671	0.140875	-0.293645	0.76903	Blood_in_stool	RPE_mean_inf	135	47137
-0.0180332	0.0889348	-0.202768	0.839316	Blood_in_stool	CSI_mean_inf	135	47137
-0.0710126	0.0282052	-2.51772	0.0118118	Gastrointestinal_hemorrhage	GCC	1332	45940
-0.10405	0.028456	-3.65651	0.000255677	Gastrointestinal_hemorrhage	RNFL	1332	45940
-0.0246722	0.0281436	-0.876654	0.380675	Gastrointestinal_hemorrhage	GCL	1332	45940
-0.0117592	0.0282465	-0.416306	0.677186	Gastrointestinal_hemorrhage	IPL	1332	45940
0.0386533	0.0279191	1.38448	0.166213	Gastrointestinal_hemorrhage	INL	1332	45940
-0.00971863	0.0280262	-0.34677	0.728764	Gastrointestinal_hemorrhage	OPL+ONL	1332	45940
-0.0348601	0.0289807	-1.20287	0.229026	Gastrointestinal_hemorrhage	ISOS	1332	45940
-0.0868951	0.027282	-3.18507	0.00144717	Gastrointestinal_hemorrhage	PS	1332	45940
0.0147725	0.0274427	0.538305	0.590367	Gastrointestinal_hemorrhage	RPE+BM	1332	45940
-0.00600083	0.0288442	-0.208043	0.835196	Gastrointestinal_hemorrhage	CSI	1332	45940
-0.0735437	0.0282008	-2.60786	0.00911104	Gastrointestinal_hemorrhage	GCC_mean_sup	1332	45940
-0.102111	0.0287565	-3.5509	0.000383921	Gastrointestinal_hemorrhage	RNFL_mean_sup	1332	45940
-0.0264333	0.0283599	-0.932065	0.351303	Gastrointestinal_hemorrhage	GCL_mean_sup	1332	45940
-0.0127688	0.0282677	-0.451708	0.651479	Gastrointestinal_hemorrhage	IPL_mean_sup	1332	45940
0.0452164	0.02802	1.61372	0.106588	Gastrointestinal_hemorrhage	INL_mean_sup	1332	45940
-0.00136395	0.0280267	-0.0486661	0.961185	Gastrointestinal_hemorrhage	OPL_mean_sup	1332	45940
-0.0146528	0.0287856	-0.509032	0.61073	Gastrointestinal_hemorrhage	ISOS_mean_sup	1332	45940
-0.0823903	0.0265008	-3.10897	0.00187741	Gastrointestinal_hemorrhage	PS_mean_sup	1332	45940
0.0165142	0.0211408	0.781154	0.434712	Gastrointestinal_hemorrhage	RPE_mean_sup	1332	45940
-0.0244786	0.0286252	-0.855143	0.392472	Gastrointestinal_hemorrhage	CSI_mean_sup	1332	45940
-0.0593474	0.031737	-1.86998	0.061487	Gastrointestinal_hemorrhage	GCC_mean_inf	1332	45940
-0.0867424	0.0323217	-2.68372	0.00728075	Gastrointestinal_hemorrhage	RNFL_mean_inf	1332	45940
-0.019993	0.0298779	-0.669156	0.503396	Gastrointestinal_hemorrhage	GCL_mean_inf	1332	45940
0.0100259	0.02751	0.364445	0.715526	Gastrointestinal_hemorrhage	IPL_mean_inf	1332	45940
0.0277477	0.0277519	0.999845	0.317385	Gastrointestinal_hemorrhage	INL_mean_inf	1332	45940
-0.00334988	0.0278239	-0.120396	0.90417	Gastrointestinal_hemorrhage	OPL_mean_inf	1332	45940
-0.0275162	0.0293019	-0.939058	0.347701	Gastrointestinal_hemorrhage	ISOS_mean_inf	1332	45940
-0.0636902	0.0256112	-2.48681	0.0128893	Gastrointestinal_hemorrhage	PS_mean_inf	1332	45940
0.00857083	0.0246834	0.347231	0.728418	Gastrointestinal_hemorrhage	RPE_mean_inf	1332	45940
0.0115122	0.0288268	0.399358	0.689629	Gastrointestinal_hemorrhage	CSI_mean_inf	1332	45940
-0.0712976	0.0299626	-2.37955	0.0173336	Diverticulosis	GCC	1172	46100
-0.0882949	0.030284	-2.91556	0.0035505	Diverticulosis	RNFL	1172	46100
-0.0472669	0.0298776	-1.58202	0.113645	Diverticulosis	GCL	1172	46100
-0.0171131	0.0302931	-0.564916	0.572131	Diverticulosis	IPL	1172	46100
0.00132503	0.0300529	0.0440901	0.964833	Diverticulosis	INL	1172	46100
-0.0510289	0.0300328	-1.69911	0.0892994	Diverticulosis	OPL+ONL	1172	46100
0.00333626	0.030645	0.108868	0.913307	Diverticulosis	ISOS	1172	46100
-0.0956738	0.0285233	-3.35423	0.00079586	Diverticulosis	PS	1172	46100
-0.0498007	0.031186	-1.59689	0.11029	Diverticulosis	RPE+BM	1172	46100
-0.043999	0.0303696	-1.44879	0.147397	Diverticulosis	CSI	1172	46100
-0.063484	0.0298376	-2.12765	0.0333658	Diverticulosis	GCC_mean_sup	1172	46100
-0.0626656	0.0302315	-2.07286	0.0381855	Diverticulosis	RNFL_mean_sup	1172	46100
-0.0517379	0.0301528	-1.71586	0.0861881	Diverticulosis	GCL_mean_sup	1172	46100
-0.0244184	0.0302036	-0.808458	0.418827	Diverticulosis	IPL_mean_sup	1172	46100
-0.00307539	0.030079	-0.102244	0.918563	Diverticulosis	INL_mean_sup	1172	46100
-0.0610135	0.030134	-2.02474	0.0428945	Diverticulosis	OPL_mean_sup	1172	46100
0.0142095	0.0294952	0.481756	0.629979	Diverticulosis	ISOS_mean_sup	1172	46100
-0.103863	0.0272795	-3.80738	0.000140449	Diverticulosis	PS_mean_sup	1172	46100
-0.051613	0.0368404	-1.40099	0.161218	Diverticulosis	RPE_mean_sup	1172	46100
-0.0441238	0.0300712	-1.46731	0.142292	Diverticulosis	CSI_mean_sup	1172	46100
-0.0676875	0.0336237	-2.01309	0.0441053	Diverticulosis	GCC_mean_inf	1172	46100
-0.103609	0.0345191	-3.0015	0.00268651	Diverticulosis	RNFL_mean_inf	1172	46100
-0.0176332	0.0307164	-0.574064	0.565924	Diverticulosis	GCL_mean_inf	1172	46100
0.00974042	0.0292603	0.332888	0.739218	Diverticulosis	IPL_mean_inf	1172	46100
0.0256438	0.0294085	0.871986	0.383216	Diverticulosis	INL_mean_inf	1172	46100
-0.0236264	0.0295626	-0.799198	0.424176	Diverticulosis	OPL_mean_inf	1172	46100
-0.0276242	0.0309548	-0.892406	0.372176	Diverticulosis	ISOS_mean_inf	1172	46100
-0.0436154	0.0274566	-1.58852	0.112168	Diverticulosis	PS_mean_inf	1172	46100
-0.0286319	0.0418204	-0.684639	0.493571	Diverticulosis	RPE_mean_inf	1172	46100
-0.0356437	0.0305006	-1.16862	0.242556	Diverticulosis	CSI_mean_inf	1172	46100
-0.0712976	0.0299626	-2.37955	0.0173336	Diverticulosis_and_diverticulitis	GCC	1172	46100
-0.0882949	0.030284	-2.91556	0.0035505	Diverticulosis_and_diverticulitis	RNFL	1172	46100
-0.0472669	0.0298776	-1.58202	0.113645	Diverticulosis_and_diverticulitis	GCL	1172	46100
-0.0171131	0.0302931	-0.564916	0.572131	Diverticulosis_and_diverticulitis	IPL	1172	46100
0.00132503	0.0300529	0.0440901	0.964833	Diverticulosis_and_diverticulitis	INL	1172	46100
-0.0510289	0.0300328	-1.69911	0.0892994	Diverticulosis_and_diverticulitis	OPL+ONL	1172	46100
0.00333626	0.030645	0.108868	0.913307	Diverticulosis_and_diverticulitis	ISOS	1172	46100
-0.0956738	0.0285233	-3.35423	0.00079586	Diverticulosis_and_diverticulitis	PS	1172	46100
-0.0498007	0.031186	-1.59689	0.11029	Diverticulosis_and_diverticulitis	RPE+BM	1172	46100
-0.043999	0.0303696	-1.44879	0.147397	Diverticulosis_and_diverticulitis	CSI	1172	46100
-0.063484	0.0298376	-2.12765	0.0333658	Diverticulosis_and_diverticulitis	GCC_mean_sup	1172	46100
-0.0626656	0.0302315	-2.07286	0.0381855	Diverticulosis_and_diverticulitis	RNFL_mean_sup	1172	46100
-0.0517379	0.0301528	-1.71586	0.0861881	Diverticulosis_and_diverticulitis	GCL_mean_sup	1172	46100
-0.0244184	0.0302036	-0.808458	0.418827	Diverticulosis_and_diverticulitis	IPL_mean_sup	1172	46100
-0.00307539	0.030079	-0.102244	0.918563	Diverticulosis_and_diverticulitis	INL_mean_sup	1172	46100
-0.0610135	0.030134	-2.02474	0.0428945	Diverticulosis_and_diverticulitis	OPL_mean_sup	1172	46100
0.0142095	0.0294952	0.481756	0.629979	Diverticulosis_and_diverticulitis	ISOS_mean_sup	1172	46100
-0.103863	0.0272795	-3.80738	0.000140449	Diverticulosis_and_diverticulitis	PS_mean_sup	1172	46100
-0.051613	0.0368404	-1.40099	0.161218	Diverticulosis_and_diverticulitis	RPE_mean_sup	1172	46100
-0.0441238	0.0300712	-1.46731	0.142292	Diverticulosis_and_diverticulitis	CSI_mean_sup	1172	46100
-0.0676875	0.0336237	-2.01309	0.0441053	Diverticulosis_and_diverticulitis	GCC_mean_inf	1172	46100
-0.103609	0.0345191	-3.0015	0.00268651	Diverticulosis_and_diverticulitis	RNFL_mean_inf	1172	46100
-0.0176332	0.0307164	-0.574064	0.565924	Diverticulosis_and_diverticulitis	GCL_mean_inf	1172	46100
0.00974042	0.0292603	0.332888	0.739218	Diverticulosis_and_diverticulitis	IPL_mean_inf	1172	46100
0.0256438	0.0294085	0.871986	0.383216	Diverticulosis_and_diverticulitis	INL_mean_inf	1172	46100
-0.0236264	0.0295626	-0.799198	0.424176	Diverticulosis_and_diverticulitis	OPL_mean_inf	1172	46100
-0.0276242	0.0309548	-0.892406	0.372176	Diverticulosis_and_diverticulitis	ISOS_mean_inf	1172	46100
-0.0436154	0.0274566	-1.58852	0.112168	Diverticulosis_and_diverticulitis	PS_mean_inf	1172	46100
-0.0286319	0.0418204	-0.684639	0.493571	Diverticulosis_and_diverticulitis	RPE_mean_inf	1172	46100
-0.0356437	0.0305006	-1.16862	0.242556	Diverticulosis_and_diverticulitis	CSI_mean_inf	1172	46100
-0.133044	0.0459382	-2.89616	0.00377756	Other_specified_gastritis	GCC	486	46786
-0.169496	0.0468032	-3.62146	0.000292948	Other_specified_gastritis	RNFL	486	46786
-0.0813927	0.0460216	-1.76858	0.0769646	Other_specified_gastritis	GCL	486	46786
-0.0334146	0.0464871	-0.718794	0.472268	Other_specified_gastritis	IPL	486	46786
0.0629506	0.0457081	1.37723	0.16844	Other_specified_gastritis	INL	486	46786
-0.0483814	0.0460687	-1.0502	0.293625	Other_specified_gastritis	OPL+ONL	486	46786
-0.163978	0.0492623	-3.32867	0.000872623	Other_specified_gastritis	ISOS	486	46786
-0.121368	0.0436049	-2.78335	0.00538005	Other_specified_gastritis	PS	486	46786
-0.102199	0.0508363	-2.01036	0.0443926	Other_specified_gastritis	RPE+BM	486	46786
-0.0184469	0.0468928	-0.393384	0.694036	Other_specified_gastritis	CSI	486	46786
-0.136968	0.0458281	-2.98873	0.00280136	Other_specified_gastritis	GCC_mean_sup	486	46786
-0.1625	0.0472631	-3.4382	0.000585602	Other_specified_gastritis	RNFL_mean_sup	486	46786
-0.0868568	0.0465194	-1.86711	0.0618866	Other_specified_gastritis	GCL_mean_sup	486	46786
-0.0368423	0.046421	-0.793655	0.427396	Other_specified_gastritis	IPL_mean_sup	486	46786
0.0575449	0.0459523	1.25228	0.210469	Other_specified_gastritis	INL_mean_sup	486	46786
-0.0479651	0.0462014	-1.03818	0.299188	Other_specified_gastritis	OPL_mean_sup	486	46786
-0.170166	0.050453	-3.37277	0.000744172	Other_specified_gastritis	ISOS_mean_sup	486	46786
-0.122588	0.0412565	-2.97136	0.00296481	Other_specified_gastritis	PS_mean_sup	486	46786
-0.106225	0.0618645	-1.71705	0.0859692	Other_specified_gastritis	RPE_mean_sup	486	46786
-0.017033	0.0465103	-0.36622	0.714201	Other_specified_gastritis	CSI_mean_sup	486	46786
-0.0513005	0.051373	-0.998587	0.317995	Other_specified_gastritis	GCC_mean_inf	486	46786
-0.143229	0.0537679	-2.66383	0.0077256	Other_specified_gastritis	RNFL_mean_inf	486	46786
0.0244495	0.0362	0.675401	0.499421	Other_specified_gastritis	GCL_mean_inf	486	46786
0.0353985	0.0414907	0.853167	0.393567	Other_specified_gastritis	IPL_mean_inf	486	46786
0.0977895	0.0433168	2.25754	0.0239744	Other_specified_gastritis	INL_mean_inf	486	46786
-0.00510169	0.045512	-0.112096	0.910748	Other_specified_gastritis	OPL_mean_inf	486	46786
-0.0839633	0.0503057	-1.66906	0.0951052	Other_specified_gastritis	ISOS_mean_inf	486	46786
-0.0496233	0.0420867	-1.17907	0.238369	Other_specified_gastritis	PS_mean_inf	486	46786
-0.293111	0.139594	-2.09973	0.0357523	Other_specified_gastritis	RPE_mean_inf	486	46786
-0.0259191	0.0470288	-0.551131	0.581544	Other_specified_gastritis	CSI_mean_inf	486	46786
-0.0646237	0.024554	-2.6319	0.00849091	Gastritis_and_duodenitis	GCC	1774	45498
-0.0904427	0.0247953	-3.64758	0.000264724	Gastritis_and_duodenitis	RNFL	1774	45498
-0.0157265	0.0244851	-0.642287	0.520687	Gastritis_and_duodenitis	GCL	1774	45498
-0.02643	0.024731	-1.0687	0.285205	Gastritis_and_duodenitis	IPL	1774	45498
0.0323413	0.0244444	1.32306	0.185816	Gastritis_and_duodenitis	INL	1774	45498
-0.028591	0.024506	-1.1667	0.243334	Gastritis_and_duodenitis	OPL+ONL	1774	45498
-0.097359	0.0257295	-3.78394	0.000154363	Gastritis_and_duodenitis	ISOS	1774	45498
-0.103585	0.0235035	-4.40721	1.04709e-05	Gastritis_and_duodenitis	PS	1774	45498
-0.0413123	0.0254943	-1.62045	0.105136	Gastritis_and_duodenitis	RPE+BM	1774	45498
-0.0165672	0.0249931	-0.662868	0.507415	Gastritis_and_duodenitis	CSI	1774	45498
-0.0625928	0.0245124	-2.55351	0.0106642	Gastritis_and_duodenitis	GCC_mean_sup	1774	45498
-0.064713	0.0248572	-2.60339	0.00923056	Gastritis_and_duodenitis	RNFL_mean_sup	1774	45498
-0.0355565	0.0247088	-1.43902	0.150144	Gastritis_and_duodenitis	GCL_mean_sup	1774	45498
-0.0358859	0.0247057	-1.45253	0.146353	Gastritis_and_duodenitis	IPL_mean_sup	1774	45498
0.021174	0.0245288	0.86323	0.388011	Gastritis_and_duodenitis	INL_mean_sup	1774	45498
-0.0298131	0.0245552	-1.21413	0.2247	Gastritis_and_duodenitis	OPL_mean_sup	1774	45498
-0.109485	0.0263339	-4.15757	3.21649e-05	Gastritis_and_duodenitis	ISOS_mean_sup	1774	45498
-0.0945951	0.0227829	-4.15203	3.29542e-05	Gastritis_and_duodenitis	PS_mean_sup	1774	45498
-0.0186684	0.0275872	-0.676706	0.498592	Gastritis_and_duodenitis	RPE_mean_sup	1774	45498
-0.0260636	0.024788	-1.05146	0.293048	Gastritis_and_duodenitis	CSI_mean_sup	1774	45498
-0.0199527	0.0260231	-0.766732	0.443241	Gastritis_and_duodenitis	GCC_mean_inf	1774	45498
-0.0716171	0.027886	-2.56821	0.0102224	Gastritis_and_duodenitis	RNFL_mean_inf	1774	45498
0.0318675	0.0189815	1.67888	0.0931759	Gastritis_and_duodenitis	GCL_mean_inf	1774	45498
0.000890976	0.024426	0.0364766	0.970902	Gastritis_and_duodenitis	IPL_mean_inf	1774	45498
0.0451878	0.0240605	1.87809	0.0603691	Gastritis_and_duodenitis	INL_mean_inf	1774	45498
-0.00852972	0.0242446	-0.35182	0.724973	Gastritis_and_duodenitis	OPL_mean_inf	1774	45498
-0.0700428	0.0264671	-2.64641	0.00813518	Gastritis_and_duodenitis	ISOS_mean_inf	1774	45498
-0.0708525	0.0219658	-3.22559	0.00125714	Gastritis_and_duodenitis	PS_mean_inf	1774	45498
-0.0214375	0.0325029	-0.659555	0.50954	Gastritis_and_duodenitis	RPE_mean_inf	1774	45498
-0.00682597	0.025035	-0.272657	0.785117	Gastritis_and_duodenitis	CSI_mean_inf	1774	45498
0.162867	0.139356	1.16871	0.242519	Femoral_hernia	GCC	56	47216
0.178329	0.13531	1.31793	0.187526	Femoral_hernia	RNFL	56	47216
0.0955068	0.136825	0.698023	0.485163	Femoral_hernia	GCL	56	47216
0.0718152	0.13601	0.528014	0.59749	Femoral_hernia	IPL	56	47216
0.0870918	0.135049	0.644892	0.518997	Femoral_hernia	INL	56	47216
-0.166052	0.136382	-1.21755	0.223395	Femoral_hernia	OPL+ONL	56	47216
-0.010359	0.141893	-0.0730054	0.941802	Femoral_hernia	ISOS	56	47216
0.0494012	0.138983	0.355447	0.722255	Femoral_hernia	PS	56	47216
-0.103824	0.149483	-0.694554	0.487335	Femoral_hernia	RPE+BM	56	47216
-0.0910244	0.13896	-0.655041	0.512441	Femoral_hernia	CSI	56	47216
0.141645	0.131797	1.07472	0.282499	Femoral_hernia	GCC_mean_sup	56	47216
0.10043	0.127464	0.787909	0.43075	Femoral_hernia	RNFL_mean_sup	56	47216
0.10665	0.104249	1.02303	0.306292	Femoral_hernia	GCL_mean_sup	56	47216
0.0969891	0.13291	0.729737	0.465551	Femoral_hernia	IPL_mean_sup	56	47216
0.114669	0.134976	0.84955	0.395576	Femoral_hernia	INL_mean_sup	56	47216
-0.130275	0.13645	-0.954749	0.339705	Femoral_hernia	OPL_mean_sup	56	47216
-0.0366502	0.143765	-0.254931	0.798776	Femoral_hernia	ISOS_mean_sup	56	47216
0.100294	0.144558	0.693796	0.48781	Femoral_hernia	PS_mean_sup	56	47216
-0.130639	0.18772	-0.695927	0.486475	Femoral_hernia	RPE_mean_sup	56	47216
-0.135356	0.137577	-0.983857	0.325186	Femoral_hernia	CSI_mean_sup	56	47216
0.0380793	0.083016	0.458699	0.64645	Femoral_hernia	GCC_mean_inf	56	47216
0.0527951	0.0532385	0.991672	0.321358	Femoral_hernia	RNFL_mean_inf	56	47216
-0.063595	0.157405	-0.404021	0.686197	Femoral_hernia	GCL_mean_inf	56	47216
-0.00244871	0.136674	-0.0179164	0.985706	Femoral_hernia	IPL_mean_inf	56	47216
-0.00937246	0.137151	-0.068337	0.945517	Femoral_hernia	INL_mean_inf	56	47216
-0.220131	0.131315	-1.67635	0.093669	Femoral_hernia	OPL_mean_inf	56	47216
-0.0230404	0.145075	-0.158817	0.873813	Femoral_hernia	ISOS_mean_inf	56	47216
-0.0118366	0.134045	-0.0883033	0.929636	Femoral_hernia	PS_mean_inf	56	47216
-0.00775891	0.141497	-0.0548343	0.95627	Femoral_hernia	RPE_mean_inf	56	47216
-0.0482276	0.138805	-0.347449	0.728254	Femoral_hernia	CSI_mean_inf	56	47216
-0.00798261	0.0191056	-0.417815	0.676082	Abdominal_hernia	GCC	3019	44253
-0.0174985	0.0192343	-0.909756	0.362951	Abdominal_hernia	RNFL	3019	44253
0.00302625	0.0190262	0.159057	0.873624	Abdominal_hernia	GCL	3019	44253
0.00262325	0.019281	0.136054	0.891779	Abdominal_hernia	IPL	3019	44253
0.0406005	0.0190095	2.1358	0.0326958	Abdominal_hernia	INL	3019	44253
-0.013524	0.0191421	-0.706503	0.479876	Abdominal_hernia	OPL+ONL	3019	44253
-0.0575946	0.0196446	-2.93183	0.00336976	Abdominal_hernia	ISOS	3019	44253
-0.0510841	0.0186131	-2.74453	0.00605973	Abdominal_hernia	PS	3019	44253
-0.0622026	0.0204224	-3.04581	0.00232055	Abdominal_hernia	RPE+BM	3019	44253
0.0117867	0.0195426	0.603126	0.546425	Abdominal_hernia	CSI	3019	44253
-0.00580071	0.0190294	-0.304829	0.760496	Abdominal_hernia	GCC_mean_sup	3019	44253
-0.00573725	0.0192067	-0.298711	0.765161	Abdominal_hernia	RNFL_mean_sup	3019	44253
-0.00213087	0.0190225	-0.112018	0.910809	Abdominal_hernia	GCL_mean_sup	3019	44253
-0.00521101	0.0193389	-0.269457	0.787578	Abdominal_hernia	IPL_mean_sup	3019	44253
0.0345385	0.0191371	1.80479	0.0711074	Abdominal_hernia	INL_mean_sup	3019	44253
-0.0194051	0.0191783	-1.01183	0.31162	Abdominal_hernia	OPL_mean_sup	3019	44253
-0.0632508	0.0199137	-3.17625	0.00149195	Abdominal_hernia	ISOS_mean_sup	3019	44253
-0.0494974	0.0182497	-2.71223	0.00668324	Abdominal_hernia	PS_mean_sup	3019	44253
-0.0598954	0.0241917	-2.47586	0.0132915	Abdominal_hernia	RPE_mean_sup	3019	44253
0.0138159	0.0193875	0.712621	0.476081	Abdominal_hernia	CSI_mean_sup	3019	44253
-9.42414e-05	0.018978	-0.00496582	0.996038	Abdominal_hernia	GCC_mean_inf	3019	44253
-0.0240091	0.020659	-1.16216	0.24517	Abdominal_hernia	RNFL_mean_inf	3019	44253
0.0130358	0.0170703	0.763654	0.445073	Abdominal_hernia	GCL_mean_inf	3019	44253
0.0198298	0.0184089	1.07718	0.281399	Abdominal_hernia	IPL_mean_inf	3019	44253
0.0393593	0.0185927	2.11692	0.0342663	Abdominal_hernia	INL_mean_inf	3019	44253
0.00137347	0.0188885	0.0727148	0.942033	Abdominal_hernia	OPL_mean_inf	3019	44253
-0.0264179	0.0194151	-1.36069	0.173612	Abdominal_hernia	ISOS_mean_inf	3019	44253
-0.0428265	0.0178036	-2.40549	0.0161508	Abdominal_hernia	PS_mean_inf	3019	44253
0.00834875	0.0184671	0.452087	0.651206	Abdominal_hernia	RPE_mean_inf	3019	44253
0.011593	0.0196142	0.591049	0.554488	Abdominal_hernia	CSI_mean_inf	3019	44253
-0.0178218	0.0263512	-0.676319	0.498838	Diaphragmatic_hernia	GCC	1535	45737
-0.0227987	0.026437	-0.862378	0.38848	Diaphragmatic_hernia	RNFL	1535	45737
-0.0067408	0.0261862	-0.257418	0.796856	Diaphragmatic_hernia	GCL	1535	45737
-0.00819752	0.0264876	-0.309486	0.756952	Diaphragmatic_hernia	IPL	1535	45737
0.0285691	0.0262035	1.09028	0.27559	Diaphragmatic_hernia	INL	1535	45737
-0.0478828	0.0262855	-1.82165	0.0685089	Diaphragmatic_hernia	OPL+ONL	1535	45737
-0.0620868	0.0273173	-2.2728	0.0230384	Diaphragmatic_hernia	ISOS	1535	45737
-0.0915858	0.0251881	-3.63608	0.000276818	Diaphragmatic_hernia	PS	1535	45737
-0.0746485	0.0282105	-2.64613	0.00814192	Diaphragmatic_hernia	RPE+BM	1535	45737
-0.038677	0.0267297	-1.44697	0.147906	Diaphragmatic_hernia	CSI	1535	45737
-0.0117495	0.0261864	-0.448687	0.653658	Diaphragmatic_hernia	GCC_mean_sup	1535	45737
-0.000755333	0.026189	-0.0288416	0.976991	Diaphragmatic_hernia	RNFL_mean_sup	1535	45737
-0.0148957	0.0262408	-0.567655	0.570269	Diaphragmatic_hernia	GCL_mean_sup	1535	45737
-0.0180884	0.0264591	-0.683635	0.494206	Diaphragmatic_hernia	IPL_mean_sup	1535	45737
0.0161438	0.0263023	0.61378	0.539361	Diaphragmatic_hernia	INL_mean_sup	1535	45737
-0.0542453	0.0263715	-2.05697	0.0396893	Diaphragmatic_hernia	OPL_mean_sup	1535	45737
-0.0612184	0.027637	-2.21509	0.0267541	Diaphragmatic_hernia	ISOS_mean_sup	1535	45737
-0.0911533	0.0242963	-3.75174	0.000175614	Diaphragmatic_hernia	PS_mean_sup	1535	45737
-0.0591027	0.0330161	-1.79012	0.0734352	Diaphragmatic_hernia	RPE_mean_sup	1535	45737
-0.0367137	0.026492	-1.38584	0.165796	Diaphragmatic_hernia	CSI_mean_sup	1535	45737
-0.00336927	0.026132	-0.128933	0.897411	Diaphragmatic_hernia	GCC_mean_inf	1535	45737
-0.0605394	0.0296568	-2.04133	0.0412177	Diaphragmatic_hernia	RNFL_mean_inf	1535	45737
0.0279651	0.0204354	1.36846	0.171168	Diaphragmatic_hernia	GCL_mean_inf	1535	45737
0.0348652	0.0240456	1.44996	0.147069	Diaphragmatic_hernia	IPL_mean_inf	1535	45737
0.0596673	0.0255474	2.33555	0.0195148	Diaphragmatic_hernia	INL_mean_inf	1535	45737
-0.0214529	0.0259125	-0.827899	0.407728	Diaphragmatic_hernia	OPL_mean_inf	1535	45737
-0.0300261	0.0272813	-1.10061	0.271066	Diaphragmatic_hernia	ISOS_mean_inf	1535	45737
-0.0618901	0.0236695	-2.61477	0.00892881	Diaphragmatic_hernia	PS_mean_inf	1535	45737
0.0144165	0.0214649	0.67163	0.501819	Diaphragmatic_hernia	RPE_mean_inf	1535	45737
-0.0370521	0.0268367	-1.38065	0.167387	Diaphragmatic_hernia	CSI_mean_inf	1535	45737
0.0654672	0.05404	1.21146	0.225719	Ulcer_of_esophagus	GCC	349	46923
0.0410807	0.054057	0.759951	0.447284	Ulcer_of_esophagus	RNFL	349	46923
0.0598044	0.0535902	1.11596	0.26444	Ulcer_of_esophagus	GCL	349	46923
0.0693701	0.0542715	1.27821	0.201177	Ulcer_of_esophagus	IPL	349	46923
0.0217687	0.0538695	0.4041	0.686139	Ulcer_of_esophagus	INL	349	46923
-0.0393109	0.0541857	-0.725484	0.468155	Ulcer_of_esophagus	OPL+ONL	349	46923
-0.0888836	0.0562837	-1.57921	0.114288	Ulcer_of_esophagus	ISOS	349	46923
-0.154338	0.0501155	-3.07965	0.00207244	Ulcer_of_esophagus	PS	349	46923
-0.0545755	0.057596	-0.947556	0.343356	Ulcer_of_esophagus	RPE+BM	349	46923
-0.0652311	0.0550457	-1.18504	0.236003	Ulcer_of_esophagus	CSI	349	46923
0.100706	0.0525655	1.91581	0.0553887	Ulcer_of_esophagus	GCC_mean_sup	349	46923
0.0745206	0.0526698	1.41486	0.157108	Ulcer_of_esophagus	RNFL_mean_sup	349	46923
0.0830966	0.0445544	1.86506	0.0621729	Ulcer_of_esophagus	GCL_mean_sup	349	46923
0.0698114	0.0541696	1.28876	0.197483	Ulcer_of_esophagus	IPL_mean_sup	349	46923
0.0295888	0.0541071	0.546857	0.584477	Ulcer_of_esophagus	INL_mean_sup	349	46923
-0.0425455	0.0543894	-0.782239	0.434074	Ulcer_of_esophagus	OPL_mean_sup	349	46923
-0.0896537	0.057343	-1.56346	0.117944	Ulcer_of_esophagus	ISOS_mean_sup	349	46923
-0.150319	0.0464887	-3.23345	0.00122304	Ulcer_of_esophagus	PS_mean_sup	349	46923
0.0321313	0.0296324	1.08433	0.278218	Ulcer_of_esophagus	RPE_mean_sup	349	46923
-0.064267	0.0544519	-1.18025	0.237899	Ulcer_of_esophagus	CSI_mean_sup	349	46923
0.0317889	0.0418186	0.760162	0.447158	Ulcer_of_esophagus	GCC_mean_inf	349	46923
0.018387	0.0492339	0.373463	0.708804	Ulcer_of_esophagus	RNFL_mean_inf	349	46923
0.0191233	0.0443432	0.431256	0.666282	Ulcer_of_esophagus	GCL_mean_inf	349	46923
0.0450698	0.0469424	0.960108	0.337001	Ulcer_of_esophagus	IPL_mean_inf	349	46923
0.0325294	0.0523426	0.62147	0.53429	Ulcer_of_esophagus	INL_mean_inf	349	46923
-0.0447591	0.0531016	-0.842895	0.399287	Ulcer_of_esophagus	OPL_mean_inf	349	46923
0.012535	0.0513313	0.244197	0.807078	Ulcer_of_esophagus	ISOS_mean_inf	349	46923
-0.112064	0.0438139	-2.55772	0.0105362	Ulcer_of_esophagus	PS_mean_inf	349	46923
-0.0440351	0.0895074	-0.491971	0.62274	Ulcer_of_esophagus	RPE_mean_inf	349	46923
-0.0596818	0.0555448	-1.07448	0.282607	Ulcer_of_esophagus	CSI_mean_inf	349	46923
-0.0250127	0.0238085	-1.05058	0.293452	Esophagitis_GERD_and_related_diseases	GCC	1890	45382
-0.0577853	0.0239598	-2.41176	0.0158755	Esophagitis_GERD_and_related_diseases	RNFL	1890	45382
0.00652083	0.0236875	0.275286	0.783097	Esophagitis_GERD_and_related_diseases	GCL	1890	45382
0.0171219	0.0238806	0.716982	0.473385	Esophagitis_GERD_and_related_diseases	IPL	1890	45382
0.0727958	0.0235367	3.09286	0.00198237	Esophagitis_GERD_and_related_diseases	INL	1890	45382
-0.0267664	0.0237308	-1.12792	0.259353	Esophagitis_GERD_and_related_diseases	OPL+ONL	1890	45382
-0.117105	0.0249966	-4.68485	2.80168e-06	Esophagitis_GERD_and_related_diseases	ISOS	1890	45382
-0.0955842	0.022834	-4.18604	2.83864e-05	Esophagitis_GERD_and_related_diseases	PS	1890	45382
-0.0692629	0.0254572	-2.72075	0.00651334	Esophagitis_GERD_and_related_diseases	RPE+BM	1890	45382
-0.0483999	0.0242433	-1.99643	0.0458876	Esophagitis_GERD_and_related_diseases	CSI	1890	45382
-0.0223462	0.0237207	-0.942055	0.346165	Esophagitis_GERD_and_related_diseases	GCC_mean_sup	1890	45382
-0.0455888	0.0240008	-1.89947	0.0575025	Esophagitis_GERD_and_related_diseases	RNFL_mean_sup	1890	45382
0.00540169	0.0235259	0.229606	0.818398	Esophagitis_GERD_and_related_diseases	GCL_mean_sup	1890	45382
0.00758193	0.0238865	0.317415	0.750929	Esophagitis_GERD_and_related_diseases	IPL_mean_sup	1890	45382
0.063192	0.0236894	2.66752	0.00764136	Esophagitis_GERD_and_related_diseases	INL_mean_sup	1890	45382
-0.0300733	0.0237845	-1.26441	0.206084	Esophagitis_GERD_and_related_diseases	OPL_mean_sup	1890	45382
-0.109006	0.0254352	-4.28563	1.82218e-05	Esophagitis_GERD_and_related_diseases	ISOS_mean_sup	1890	45382
-0.0976759	0.0219766	-4.44453	8.80832e-06	Esophagitis_GERD_and_related_diseases	PS_mean_sup	1890	45382
-0.0596665	0.0300386	-1.98633	0.0469966	Esophagitis_GERD_and_related_diseases	RPE_mean_sup	1890	45382
-0.0456432	0.024035	-1.89903	0.0575607	Esophagitis_GERD_and_related_diseases	CSI_mean_sup	1890	45382
-0.00836616	0.0242851	-0.344498	0.730472	Esophagitis_GERD_and_related_diseases	GCC_mean_inf	1890	45382
-0.0494443	0.0265707	-1.86086	0.0627643	Esophagitis_GERD_and_related_diseases	RNFL_mean_inf	1890	45382
0.0123053	0.0211537	0.581709	0.560763	Esophagitis_GERD_and_related_diseases	GCL_mean_inf	1890	45382
0.0351188	0.0218674	1.60599	0.108277	Esophagitis_GERD_and_related_diseases	IPL_mean_inf	1890	45382
0.0741059	0.0229984	3.22223	0.00127198	Esophagitis_GERD_and_related_diseases	INL_mean_inf	1890	45382
-0.0191485	0.0234383	-0.816978	0.413941	Esophagitis_GERD_and_related_diseases	OPL_mean_inf	1890	45382
-0.0933934	0.0259787	-3.59499	0.000324401	Esophagitis_GERD_and_related_diseases	ISOS_mean_inf	1890	45382
-0.0629044	0.0215196	-2.92312	0.00346544	Esophagitis_GERD_and_related_diseases	PS_mean_inf	1890	45382
0.010494	0.02091	0.501865	0.615763	Esophagitis_GERD_and_related_diseases	RPE_mean_inf	1890	45382
-0.0412809	0.0243455	-1.69563	0.0899567	Esophagitis_GERD_and_related_diseases	CSI_mean_inf	1890	45382
-0.0233237	0.0230029	-1.01394	0.31061	Diseases_of_esophagus	GCC	2032	45240
-0.0486741	0.0231355	-2.10387	0.03539	Diseases_of_esophagus	RNFL	2032	45240
0.000986059	0.0228885	0.043081	0.965637	Diseases_of_esophagus	GCL	2032	45240
0.0122459	0.0230773	0.530647	0.595664	Diseases_of_esophagus	IPL	2032	45240
0.0635146	0.0227653	2.78997	0.00527124	Diseases_of_esophagus	INL	2032	45240
-0.0238653	0.0229251	-1.04101	0.297869	Diseases_of_esophagus	OPL+ONL	2032	45240
-0.111055	0.0241049	-4.60714	4.08238e-06	Diseases_of_esophagus	ISOS	2032	45240
-0.10552	0.0220023	-4.79588	1.61965e-06	Diseases_of_esophagus	PS	2032	45240
-0.0666069	0.0245389	-2.71434	0.00664088	Diseases_of_esophagus	RPE+BM	2032	45240
-0.0527889	0.0234284	-2.2532	0.0242466	Diseases_of_esophagus	CSI	2032	45240
-0.0218833	0.0229206	-0.954742	0.339708	Diseases_of_esophagus	GCC_mean_sup	2032	45240
-0.0395608	0.0231655	-1.70775	0.0876833	Diseases_of_esophagus	RNFL_mean_sup	2032	45240
0.00141434	0.0227959	0.0620438	0.950528	Diseases_of_esophagus	GCL_mean_sup	2032	45240
0.00270761	0.0230866	0.11728	0.906638	Diseases_of_esophagus	IPL_mean_sup	2032	45240
0.0538905	0.0229016	2.35313	0.0186161	Diseases_of_esophagus	INL_mean_sup	2032	45240
-0.0274281	0.0229738	-1.19388	0.232523	Diseases_of_esophagus	OPL_mean_sup	2032	45240
-0.103355	0.0245133	-4.2163	2.4834e-05	Diseases_of_esophagus	ISOS_mean_sup	2032	45240
-0.105148	0.0211404	-4.97378	6.56598e-07	Diseases_of_esophagus	PS_mean_sup	2032	45240
-0.0597782	0.0290269	-2.05941	0.0394551	Diseases_of_esophagus	RPE_mean_sup	2032	45240
-0.0476802	0.0232275	-2.05275	0.0400967	Diseases_of_esophagus	CSI_mean_sup	2032	45240
-0.00658149	0.023311	-0.282334	0.777687	Diseases_of_esophagus	GCC_mean_inf	2032	45240
-0.0371109	0.0253248	-1.4654	0.142812	Diseases_of_esophagus	RNFL_mean_inf	2032	45240
0.00701461	0.0211601	0.331502	0.740265	Diseases_of_esophagus	GCL_mean_inf	2032	45240
0.0306457	0.0214349	1.42971	0.1528	Diseases_of_esophagus	IPL_mean_inf	2032	45240
0.0644876	0.0223176	2.88954	0.00385809	Diseases_of_esophagus	INL_mean_inf	2032	45240
-0.0181171	0.0226476	-0.799955	0.423737	Diseases_of_esophagus	OPL_mean_inf	2032	45240
-0.0876318	0.0250036	-3.50477	0.000457007	Diseases_of_esophagus	ISOS_mean_inf	2032	45240
-0.0723416	0.0205501	-3.52026	0.000431129	Diseases_of_esophagus	PS_mean_inf	2032	45240
0.008075	0.0210755	0.383146	0.701612	Diseases_of_esophagus	RPE_mean_inf	2032	45240
-0.0475772	0.0235366	-2.02141	0.043237	Diseases_of_esophagus	CSI_mean_inf	2032	45240
0.0330029	0.0298166	1.10686	0.268354	Inguinal_hernia	GCC	1159	46113
0.0235132	0.0301311	0.780362	0.435178	Inguinal_hernia	RNFL	1159	46113
0.0436783	0.0297775	1.46682	0.142425	Inguinal_hernia	GCL	1159	46113
0.0164901	0.0303949	0.542529	0.587454	Inguinal_hernia	IPL	1159	46113
0.0582769	0.0297618	1.95812	0.0502165	Inguinal_hernia	INL	1159	46113
0.0459877	0.0301874	1.52341	0.127657	Inguinal_hernia	OPL+ONL	1159	46113
-0.00284512	0.0299703	-0.0949312	0.924369	Inguinal_hernia	ISOS	1159	46113
0.0426243	0.0298921	1.42594	0.153886	Inguinal_hernia	PS	1159	46113
-0.0696095	0.0329641	-2.11167	0.0347143	Inguinal_hernia	RPE+BM	1159	46113
0.110735	0.0308702	3.5871	0.000334378	Inguinal_hernia	CSI	1159	46113
0.0314061	0.0296897	1.05781	0.290142	Inguinal_hernia	GCC_mean_sup	1159	46113
0.0239787	0.0302697	0.792168	0.428263	Inguinal_hernia	RNFL_mean_sup	1159	46113
0.0388643	0.0286106	1.35839	0.174341	Inguinal_hernia	GCL_mean_sup	1159	46113
0.00978356	0.0307007	0.318676	0.749972	Inguinal_hernia	IPL_mean_sup	1159	46113
0.0598006	0.0301243	1.98513	0.04713	Inguinal_hernia	INL_mean_sup	1159	46113
0.044245	0.0299805	1.47579	0.139999	Inguinal_hernia	OPL_mean_sup	1159	46113
-0.00765468	0.0301048	-0.254268	0.799288	Inguinal_hernia	ISOS_mean_sup	1159	46113
0.0430907	0.0299077	1.44079	0.149644	Inguinal_hernia	PS_mean_sup	1159	46113
-0.0930701	0.040256	-2.31195	0.0207802	Inguinal_hernia	RPE_mean_sup	1159	46113
0.120321	0.030671	3.92294	8.74735e-05	Inguinal_hernia	CSI_mean_sup	1159	46113
0.0261546	0.0279467	0.935875	0.349338	Inguinal_hernia	GCC_mean_inf	1159	46113
0.0284081	0.0291772	0.97364	0.330235	Inguinal_hernia	RNFL_mean_inf	1159	46113
0.0149593	0.0267692	0.558826	0.576281	Inguinal_hernia	GCL_mean_inf	1159	46113
0.00620915	0.0293609	0.211477	0.832515	Inguinal_hernia	IPL_mean_inf	1159	46113
0.0324176	0.0286295	1.13232	0.257501	Inguinal_hernia	INL_mean_inf	1159	46113
0.0430764	0.0297774	1.44661	0.148006	Inguinal_hernia	OPL_mean_inf	1159	46113
-0.00450181	0.0287346	-0.156669	0.875506	Inguinal_hernia	ISOS_mean_inf	1159	46113
0.0280285	0.0301039	0.93106	0.351822	Inguinal_hernia	PS_mean_inf	1159	46113
-0.0199257	0.0428859	-0.464621	0.642203	Inguinal_hernia	RPE_mean_inf	1159	46113
0.102206	0.0309817	3.29892	0.000970559	Inguinal_hernia	CSI_mean_inf	1159	46113
-0.014101	0.0446397	-0.315885	0.75209	Hyperplasia_of_prostate	GCC	494	21291
0.00129625	0.0453626	0.0285754	0.977203	Hyperplasia_of_prostate	RNFL	494	21291
-0.011004	0.0448937	-0.245113	0.806369	Hyperplasia_of_prostate	GCL	494	21291
-0.0375989	0.0462313	-0.813277	0.416059	Hyperplasia_of_prostate	IPL	494	21291
0.0152516	0.0453906	0.336007	0.736866	Hyperplasia_of_prostate	INL	494	21291
-0.0419467	0.0458994	-0.913883	0.360778	Hyperplasia_of_prostate	OPL+ONL	494	21291
-0.0409252	0.0457719	-0.894111	0.371263	Hyperplasia_of_prostate	ISOS	494	21291
0.00603669	0.043995	0.137213	0.890862	Hyperplasia_of_prostate	PS	494	21291
-0.0349131	0.0483611	-0.721926	0.47034	Hyperplasia_of_prostate	RPE+BM	494	21291
0.0308145	0.0463376	0.664999	0.506051	Hyperplasia_of_prostate	CSI	494	21291
-0.0253628	0.0445525	-0.569278	0.569167	Hyperplasia_of_prostate	GCC_mean_sup	494	21291
0.0168708	0.0454131	0.371496	0.710268	Hyperplasia_of_prostate	RNFL_mean_sup	494	21291
-0.0464778	0.0458644	-1.01337	0.310881	Hyperplasia_of_prostate	GCL_mean_sup	494	21291
-0.0617835	0.0465395	-1.32755	0.184327	Hyperplasia_of_prostate	IPL_mean_sup	494	21291
-0.0103113	0.046017	-0.224075	0.822699	Hyperplasia_of_prostate	INL_mean_sup	494	21291
-0.0125206	0.0458111	-0.27331	0.784615	Hyperplasia_of_prostate	OPL_mean_sup	494	21291
-0.0388868	0.0461956	-0.841786	0.399908	Hyperplasia_of_prostate	ISOS_mean_sup	494	21291
0.007102	0.0434274	0.163537	0.870096	Hyperplasia_of_prostate	PS_mean_sup	494	21291
-0.0484103	0.0573347	-0.844345	0.398477	Hyperplasia_of_prostate	RPE_mean_sup	494	21291
0.0271786	0.0457942	0.593495	0.55285	Hyperplasia_of_prostate	CSI_mean_sup	494	21291
0.0145748	0.0440159	0.331126	0.740549	Hyperplasia_of_prostate	GCC_mean_inf	494	21291
-0.0142166	0.0484435	-0.293467	0.769165	Hyperplasia_of_prostate	RNFL_mean_inf	494	21291
0.0492893	0.0298405	1.65176	0.098584	Hyperplasia_of_prostate	GCL_mean_inf	494	21291
-0.0371335	0.045517	-0.815816	0.414606	Hyperplasia_of_prostate	IPL_mean_inf	494	21291
0.0114696	0.0429376	0.267122	0.789375	Hyperplasia_of_prostate	INL_mean_inf	494	21291
-0.0436707	0.0444223	-0.983081	0.325568	Hyperplasia_of_prostate	OPL_mean_inf	494	21291
-0.0374658	0.0451309	-0.830159	0.406449	Hyperplasia_of_prostate	ISOS_mean_inf	494	21291
-0.00236479	0.0430529	-0.0549277	0.956196	Hyperplasia_of_prostate	PS_mean_inf	494	21291
0.07253	0.0283655	2.55698	0.0105584	Hyperplasia_of_prostate	RPE_mean_inf	494	21291
0.0447133	0.0467846	0.955728	0.33921	Hyperplasia_of_prostate	CSI_mean_inf	494	21291
-0.239382	0.109748	-2.1812	0.0291683	Dyspareunia	GCC	88	25399
-0.261036	0.110128	-2.3703	0.0177739	Dyspareunia	RNFL	88	25399
-0.20625	0.1115	-1.84978	0.064345	Dyspareunia	GCL	88	25399
-0.0553758	0.109689	-0.504845	0.613668	Dyspareunia	IPL	88	25399
0.168606	0.108023	1.56083	0.118563	Dyspareunia	INL	88	25399
0.13792	0.108161	1.27513	0.202264	Dyspareunia	OPL+ONL	88	25399
0.0530905	0.113901	0.466112	0.641135	Dyspareunia	ISOS	88	25399
-0.145683	0.107865	-1.3506	0.176823	Dyspareunia	PS	88	25399
0.0825501	0.0903925	0.91324	0.361116	Dyspareunia	RPE+BM	88	25399
-0.0905065	0.114827	-0.788201	0.430579	Dyspareunia	CSI	88	25399
-0.237104	0.110072	-2.15408	0.0312342	Dyspareunia	GCC_mean_sup	88	25399
-0.209695	0.112456	-1.86469	0.0622254	Dyspareunia	RNFL_mean_sup	88	25399
-0.232542	0.108901	-2.13535	0.0327325	Dyspareunia	GCL_mean_sup	88	25399
-0.0747267	0.108951	-0.685872	0.492794	Dyspareunia	IPL_mean_sup	88	25399
0.109221	0.109184	1.00034	0.317147	Dyspareunia	INL_mean_sup	88	25399
0.073547	0.107899	0.681628	0.495474	Dyspareunia	OPL_mean_sup	88	25399
0.088383	0.0956901	0.923638	0.355675	Dyspareunia	ISOS_mean_sup	88	25399
-0.158403	0.100896	-1.56997	0.116423	Dyspareunia	PS_mean_sup	88	25399
0.024915	0.0456081	0.546284	0.584871	Dyspareunia	RPE_mean_sup	88	25399
-0.121033	0.114099	-1.06076	0.288797	Dyspareunia	CSI_mean_sup	88	25399
-0.221955	0.124492	-1.78289	0.0746047	Dyspareunia	GCC_mean_inf	88	25399
-0.265936	0.12623	-2.10676	0.035138	Dyspareunia	RNFL_mean_inf	88	25399
-0.0894393	0.129822	-0.688937	0.490863	Dyspareunia	GCL_mean_inf	88	25399
-0.0132359	0.112066	-0.118108	0.905982	Dyspareunia	IPL_mean_inf	88	25399
0.176622	0.10561	1.6724	0.0944451	Dyspareunia	INL_mean_inf	88	25399
0.170044	0.109344	1.55512	0.119917	Dyspareunia	OPL_mean_inf	88	25399
-0.0514261	0.123355	-0.416896	0.676754	Dyspareunia	ISOS_mean_inf	88	25399
-0.0444173	0.108414	-0.409702	0.682025	Dyspareunia	PS_mean_inf	88	25399
-0.0166311	0.114876	-0.144773	0.88489	Dyspareunia	RPE_mean_inf	88	25399
-0.052545	0.114128	-0.460405	0.645225	Dyspareunia	CSI_mean_inf	88	25399
-0.137323	0.0655893	-2.09369	0.036288	Pain_and_other_symptoms_associated_with_female_genital_organs	GCC	256	25231
-0.20684	0.0650374	-3.18033	0.00147107	Pain_and_other_symptoms_associated_with_female_genital_organs	RNFL	256	25231
-0.0724804	0.0660825	-1.09682	0.272721	Pain_and_other_symptoms_associated_with_female_genital_organs	GCL	256	25231
0.0276599	0.0641469	0.431197	0.666325	Pain_and_other_symptoms_associated_with_female_genital_organs	IPL	256	25231
0.127631	0.0638607	1.99858	0.0456536	Pain_and_other_symptoms_associated_with_female_genital_organs	INL	256	25231
0.0386255	0.0638304	0.605126	0.545095	Pain_and_other_symptoms_associated_with_female_genital_organs	OPL+ONL	256	25231
-0.00351265	0.0678257	-0.0517894	0.958697	Pain_and_other_symptoms_associated_with_female_genital_organs	ISOS	256	25231
-0.154797	0.0633845	-2.44219	0.0145986	Pain_and_other_symptoms_associated_with_female_genital_organs	PS	256	25231
0.0719961	0.0545674	1.3194	0.187037	Pain_and_other_symptoms_associated_with_female_genital_organs	RPE+BM	256	25231
-0.0499453	0.0678642	-0.73596	0.461755	Pain_and_other_symptoms_associated_with_female_genital_organs	CSI	256	25231
-0.129361	0.0658087	-1.96572	0.0493313	Pain_and_other_symptoms_associated_with_female_genital_organs	GCC_mean_sup	256	25231
-0.15532	0.0660313	-2.35223	0.0186615	Pain_and_other_symptoms_associated_with_female_genital_organs	RNFL_mean_sup	256	25231
-0.0918955	0.0659369	-1.39369	0.163412	Pain_and_other_symptoms_associated_with_female_genital_organs	GCL_mean_sup	256	25231
-0.00177253	0.0640734	-0.027664	0.97793	Pain_and_other_symptoms_associated_with_female_genital_organs	IPL_mean_sup	256	25231
0.129043	0.0641791	2.01067	0.04436	Pain_and_other_symptoms_associated_with_female_genital_organs	INL_mean_sup	256	25231
0.0137767	0.0639944	0.21528	0.829549	Pain_and_other_symptoms_associated_with_female_genital_organs	OPL_mean_sup	256	25231
0.00866853	0.0675136	0.128397	0.897835	Pain_and_other_symptoms_associated_with_female_genital_organs	ISOS_mean_sup	256	25231
-0.120162	0.0615076	-1.95362	0.0507464	Pain_and_other_symptoms_associated_with_female_genital_organs	PS_mean_sup	256	25231
0.0121838	0.0417029	0.292158	0.770166	Pain_and_other_symptoms_associated_with_female_genital_organs	RPE_mean_sup	256	25231
-0.0743123	0.0674661	-1.10148	0.270689	Pain_and_other_symptoms_associated_with_female_genital_organs	CSI_mean_sup	256	25231
-0.162146	0.0756559	-2.1432	0.0320967	Pain_and_other_symptoms_associated_with_female_genital_organs	GCC_mean_inf	256	25231
-0.236117	0.0752582	-3.13743	0.00170436	Pain_and_other_symptoms_associated_with_female_genital_organs	RNFL_mean_inf	256	25231
-0.0474035	0.0757714	-0.625612	0.53157	Pain_and_other_symptoms_associated_with_female_genital_organs	GCL_mean_inf	256	25231
0.0353145	0.0570967	0.618503	0.536244	Pain_and_other_symptoms_associated_with_female_genital_organs	IPL_mean_inf	256	25231
0.096967	0.0657286	1.47526	0.140142	Pain_and_other_symptoms_associated_with_female_genital_organs	INL_mean_inf	256	25231
0.0553857	0.0645326	0.85826	0.390749	Pain_and_other_symptoms_associated_with_female_genital_organs	OPL_mean_inf	256	25231
-0.0831791	0.0733396	-1.13416	0.256725	Pain_and_other_symptoms_associated_with_female_genital_organs	ISOS_mean_inf	256	25231
-0.137676	0.0556064	-2.47589	0.0132903	Pain_and_other_symptoms_associated_with_female_genital_organs	PS_mean_inf	256	25231
0.0173821	0.0342254	0.507872	0.611543	Pain_and_other_symptoms_associated_with_female_genital_organs	RPE_mean_inf	256	25231
-0.0318677	0.0672039	-0.474195	0.635361	Pain_and_other_symptoms_associated_with_female_genital_organs	CSI_mean_inf	256	25231
-0.0293751	0.0372565	-0.788457	0.43043	Excessive_or_frequent_menstruation	GCC	840	24647
-0.0661677	0.0365104	-1.8123	0.0699403	Excessive_or_frequent_menstruation	RNFL	840	24647
-0.00147873	0.0371907	-0.0397606	0.968284	Excessive_or_frequent_menstruation	GCL	840	24647
0.0311871	0.0360215	0.865792	0.386604	Excessive_or_frequent_menstruation	IPL	840	24647
0.0743196	0.0362683	2.04916	0.0404462	Excessive_or_frequent_menstruation	INL	840	24647
0.0391045	0.0358976	1.08934	0.276006	Excessive_or_frequent_menstruation	OPL+ONL	840	24647
-0.0474393	0.0385154	-1.2317	0.218062	Excessive_or_frequent_menstruation	ISOS	840	24647
-0.095951	0.0366808	-2.61584	0.00890087	Excessive_or_frequent_menstruation	PS	840	24647
-0.0781761	0.0392189	-1.99333	0.0462252	Excessive_or_frequent_menstruation	RPE+BM	840	24647
0.0170487	0.0385481	0.44227	0.658294	Excessive_or_frequent_menstruation	CSI	840	24647
-0.0194501	0.0372234	-0.522524	0.601306	Excessive_or_frequent_menstruation	GCC_mean_sup	840	24647
-0.0125655	0.0362106	-0.347012	0.728582	Excessive_or_frequent_menstruation	RNFL_mean_sup	840	24647
-0.0361933	0.0370221	-0.977616	0.328264	Excessive_or_frequent_menstruation	GCL_mean_sup	840	24647
0.00583722	0.0359776	0.162246	0.871112	Excessive_or_frequent_menstruation	IPL_mean_sup	840	24647
0.0540495	0.03627	1.4902	0.136172	Excessive_or_frequent_menstruation	INL_mean_sup	840	24647
0.0126764	0.0360076	0.352049	0.724802	Excessive_or_frequent_menstruation	OPL_mean_sup	840	24647
-0.0523574	0.0390979	-1.33914	0.180526	Excessive_or_frequent_menstruation	ISOS_mean_sup	840	24647
-0.0740955	0.0362063	-2.04648	0.0407093	Excessive_or_frequent_menstruation	PS_mean_sup	840	24647
-0.0699899	0.0480952	-1.45523	0.145604	Excessive_or_frequent_menstruation	RPE_mean_sup	840	24647
-0.0132356	0.0383474	-0.345151	0.729981	Excessive_or_frequent_menstruation	CSI_mean_sup	840	24647
-0.0407173	0.0421924	-0.96504	0.334525	Excessive_or_frequent_menstruation	GCC_mean_inf	840	24647
-0.0799856	0.0414877	-1.92794	0.0538629	Excessive_or_frequent_menstruation	RNFL_mean_inf	840	24647
0.0117134	0.0399597	0.293132	0.769422	Excessive_or_frequent_menstruation	GCL_mean_inf	840	24647
0.0186305	0.0347988	0.535376	0.59239	Excessive_or_frequent_menstruation	IPL_mean_inf	840	24647
0.0763267	0.0372746	2.04768	0.0405909	Excessive_or_frequent_menstruation	INL_mean_inf	840	24647
0.0657824	0.0362553	1.81442	0.0696133	Excessive_or_frequent_menstruation	OPL_mean_inf	840	24647
-0.0507702	0.0408697	-1.24224	0.214147	Excessive_or_frequent_menstruation	ISOS_mean_inf	840	24647
-0.071621	0.0351531	-2.0374	0.0416096	Excessive_or_frequent_menstruation	PS_mean_inf	840	24647
-0.0127146	0.0363715	-0.349576	0.726657	Excessive_or_frequent_menstruation	RPE_mean_inf	840	24647
0.0400776	0.0379535	1.05596	0.290984	Excessive_or_frequent_menstruation	CSI_mean_inf	840	24647
-0.0443363	0.0298705	-1.48428	0.137734	Irregular_menstrual_cycle_bleeding	GCC	1332	24155
-0.074734	0.029317	-2.54917	0.0107981	Irregular_menstrual_cycle_bleeding	RNFL	1332	24155
-0.0136218	0.0297913	-0.457239	0.647499	Irregular_menstrual_cycle_bleeding	GCL	1332	24155
0.0141821	0.0289565	0.489773	0.624294	Irregular_menstrual_cycle_bleeding	IPL	1332	24155
0.0422774	0.029196	1.44806	0.147601	Irregular_menstrual_cycle_bleeding	INL	1332	24155
0.0226166	0.0288224	0.784687	0.432637	Irregular_menstrual_cycle_bleeding	OPL+ONL	1332	24155
-0.0543946	0.0309595	-1.75696	0.078925	Irregular_menstrual_cycle_bleeding	ISOS	1332	24155
-0.0492998	0.0297848	-1.6552	0.0978845	Irregular_menstrual_cycle_bleeding	PS	1332	24155
-0.01512	0.029145	-0.518785	0.60391	Irregular_menstrual_cycle_bleeding	RPE+BM	1332	24155
-0.0200752	0.0306698	-0.654559	0.512751	Irregular_menstrual_cycle_bleeding	CSI	1332	24155
-0.0367615	0.029833	-1.23224	0.217859	Irregular_menstrual_cycle_bleeding	GCC_mean_sup	1332	24155
-0.0319685	0.0291621	-1.09624	0.272976	Irregular_menstrual_cycle_bleeding	RNFL_mean_sup	1332	24155
-0.038582	0.0296669	-1.30051	0.193427	Irregular_menstrual_cycle_bleeding	GCL_mean_sup	1332	24155
-0.00628571	0.0288879	-0.21759	0.827749	Irregular_menstrual_cycle_bleeding	IPL_mean_sup	1332	24155
0.0296749	0.029106	1.01955	0.307944	Irregular_menstrual_cycle_bleeding	INL_mean_sup	1332	24155
0.00374529	0.0288836	0.129668	0.896829	Irregular_menstrual_cycle_bleeding	OPL_mean_sup	1332	24155
-0.0605837	0.0314634	-1.92553	0.0541631	Irregular_menstrual_cycle_bleeding	ISOS_mean_sup	1332	24155
-0.0284067	0.0298785	-0.950741	0.341736	Irregular_menstrual_cycle_bleeding	PS_mean_sup	1332	24155
-0.0108618	0.0291593	-0.372498	0.709522	Irregular_menstrual_cycle_bleeding	RPE_mean_sup	1332	24155
-0.0393249	0.0305347	-1.28788	0.197789	Irregular_menstrual_cycle_bleeding	CSI_mean_sup	1332	24155
-0.0670281	0.0344569	-1.94527	0.0517422	Irregular_menstrual_cycle_bleeding	GCC_mean_inf	1332	24155
-0.074155	0.0332194	-2.23228	0.0255962	Irregular_menstrual_cycle_bleeding	RNFL_mean_inf	1332	24155
-0.029719	0.03395	-0.875377	0.381369	Irregular_menstrual_cycle_bleeding	GCL_mean_inf	1332	24155
-0.00456019	0.0292664	-0.155817	0.876178	Irregular_menstrual_cycle_bleeding	IPL_mean_inf	1332	24155
0.0210659	0.0298709	0.705234	0.480665	Irregular_menstrual_cycle_bleeding	INL_mean_inf	1332	24155
0.0224332	0.0290455	0.772346	0.43991	Irregular_menstrual_cycle_bleeding	OPL_mean_inf	1332	24155
-0.0571318	0.0328752	-1.73784	0.0822395	Irregular_menstrual_cycle_bleeding	ISOS_mean_inf	1332	24155
-0.0518641	0.0288378	-1.79848	0.0721016	Irregular_menstrual_cycle_bleeding	PS_mean_inf	1332	24155
-0.00370064	0.024936	-0.148405	0.882023	Irregular_menstrual_cycle_bleeding	RPE_mean_inf	1332	24155
-0.000770088	0.0302902	-0.0254236	0.979717	Irregular_menstrual_cycle_bleeding	CSI_mean_inf	1332	24155
-0.0460171	0.0276909	-1.66181	0.0965502	Disorders_of_menstruation_and_other_abnormal_bleeding_from_female_genital_tract	GCC	1570	23917
-0.0686812	0.0271464	-2.53002	0.0114055	Disorders_of_menstruation_and_other_abnormal_bleeding_from_female_genital_tract	RNFL	1570	23917
-0.0160087	0.0276559	-0.578852	0.562689	Disorders_of_menstruation_and_other_abnormal_bleeding_from_female_genital_tract	GCL	1570	23917
0.00112234	0.0268751	0.0417614	0.966689	Disorders_of_menstruation_and_other_abnormal_bleeding_from_female_genital_tract	IPL	1570	23917
0.0365657	0.0270751	1.35053	0.176847	Disorders_of_menstruation_and_other_abnormal_bleeding_from_female_genital_tract	INL	1570	23917
0.020557	0.0267381	0.768827	0.441996	Disorders_of_menstruation_and_other_abnormal_bleeding_from_female_genital_tract	OPL+ONL	1570	23917
-0.0359904	0.0285849	-1.25907	0.208005	Disorders_of_menstruation_and_other_abnormal_bleeding_from_female_genital_tract	ISOS	1570	23917
-0.0650809	0.0275363	-2.36346	0.0181053	Disorders_of_menstruation_and_other_abnormal_bleeding_from_female_genital_tract	PS	1570	23917
0.00367678	0.0263155	0.139719	0.888882	Disorders_of_menstruation_and_other_abnormal_bleeding_from_female_genital_tract	RPE+BM	1570	23917
-0.0111449	0.0285082	-0.390937	0.695844	Disorders_of_menstruation_and_other_abnormal_bleeding_from_female_genital_tract	CSI	1570	23917
-0.0360691	0.027671	-1.3035	0.192405	Disorders_of_menstruation_and_other_abnormal_bleeding_from_female_genital_tract	GCC_mean_sup	1570	23917
-0.0224267	0.0269672	-0.831629	0.405619	Disorders_of_menstruation_and_other_abnormal_bleeding_from_female_genital_tract	RNFL_mean_sup	1570	23917
-0.0407709	0.0275688	-1.47888	0.139173	Disorders_of_menstruation_and_other_abnormal_bleeding_from_female_genital_tract	GCL_mean_sup	1570	23917
-0.0191906	0.0268126	-0.715729	0.474159	Disorders_of_menstruation_and_other_abnormal_bleeding_from_female_genital_tract	IPL_mean_sup	1570	23917
0.0238738	0.0269937	0.884422	0.376469	Disorders_of_menstruation_and_other_abnormal_bleeding_from_female_genital_tract	INL_mean_sup	1570	23917
0.0011316	0.0268067	0.0422134	0.966329	Disorders_of_menstruation_and_other_abnormal_bleeding_from_female_genital_tract	OPL_mean_sup	1570	23917
-0.0450931	0.0290219	-1.55376	0.120241	Disorders_of_menstruation_and_other_abnormal_bleeding_from_female_genital_tract	ISOS_mean_sup	1570	23917
-0.0473711	0.027477	-1.72403	0.0847027	Disorders_of_menstruation_and_other_abnormal_bleeding_from_female_genital_tract	PS_mean_sup	1570	23917
0.00366695	0.0215259	0.170351	0.864734	Disorders_of_menstruation_and_other_abnormal_bleeding_from_female_genital_tract	RPE_mean_sup	1570	23917
-0.029901	0.0283817	-1.05353	0.292098	Disorders_of_menstruation_and_other_abnormal_bleeding_from_female_genital_tract	CSI_mean_sup	1570	23917
-0.0738955	0.0319947	-2.30962	0.0209094	Disorders_of_menstruation_and_other_abnormal_bleeding_from_female_genital_tract	GCC_mean_inf	1570	23917
-0.0671744	0.0306041	-2.19495	0.0281672	Disorders_of_menstruation_and_other_abnormal_bleeding_from_female_genital_tract	RNFL_mean_inf	1570	23917
-0.0409646	0.0317499	-1.29023	0.196971	Disorders_of_menstruation_and_other_abnormal_bleeding_from_female_genital_tract	GCL_mean_inf	1570	23917
-0.0188747	0.0276821	-0.681838	0.495342	Disorders_of_menstruation_and_other_abnormal_bleeding_from_female_genital_tract	IPL_mean_inf	1570	23917
0.0129727	0.0276753	0.468746	0.639251	Disorders_of_menstruation_and_other_abnormal_bleeding_from_female_genital_tract	INL_mean_inf	1570	23917
0.0156844	0.0269575	0.581818	0.560689	Disorders_of_menstruation_and_other_abnormal_bleeding_from_female_genital_tract	OPL_mean_inf	1570	23917
-0.0308139	0.0301057	-1.02353	0.30606	Disorders_of_menstruation_and_other_abnormal_bleeding_from_female_genital_tract	ISOS_mean_inf	1570	23917
-0.0628208	0.0265249	-2.36837	0.0178669	Disorders_of_menstruation_and_other_abnormal_bleeding_from_female_genital_tract	PS_mean_inf	1570	23917
-0.00612476	0.0238912	-0.25636	0.797673	Disorders_of_menstruation_and_other_abnormal_bleeding_from_female_genital_tract	RPE_mean_inf	1570	23917
0.00644762	0.0281373	0.229149	0.818753	Disorders_of_menstruation_and_other_abnormal_bleeding_from_female_genital_tract	CSI_mean_inf	1570	23917
-0.00734681	0.0785502	-0.0935302	0.925482	Pelvic_peritoneal_adhesions_female_postoperative_postinfection_	GCC	181	25306
-0.004328	0.0766165	-0.0564892	0.954952	Pelvic_peritoneal_adhesions_female_postoperative_postinfection_	RNFL	181	25306
-0.00397	0.0785007	-0.0505728	0.959666	Pelvic_peritoneal_adhesions_female_postoperative_postinfection_	GCL	181	25306
-0.0102032	0.0765156	-0.133348	0.893918	Pelvic_peritoneal_adhesions_female_postoperative_postinfection_	IPL	181	25306
0.0134303	0.0770045	0.17441	0.861543	Pelvic_peritoneal_adhesions_female_postoperative_postinfection_	INL	181	25306
0.0558581	0.0759407	0.735549	0.462005	Pelvic_peritoneal_adhesions_female_postoperative_postinfection_	OPL+ONL	181	25306
0.0383681	0.0799223	0.480068	0.631179	Pelvic_peritoneal_adhesions_female_postoperative_postinfection_	ISOS	181	25306
-0.0517841	0.0780488	-0.663484	0.507021	Pelvic_peritoneal_adhesions_female_postoperative_postinfection_	PS	181	25306
-0.00325582	0.0752907	-0.0432433	0.965508	Pelvic_peritoneal_adhesions_female_postoperative_postinfection_	RPE+BM	181	25306
-0.0103979	0.0807928	-0.128698	0.897596	Pelvic_peritoneal_adhesions_female_postoperative_postinfection_	CSI	181	25306
0.0907501	0.0777488	1.16722	0.243121	Pelvic_peritoneal_adhesions_female_postoperative_postinfection_	GCC_mean_sup	181	25306
0.0991915	0.072205	1.37375	0.16952	Pelvic_peritoneal_adhesions_female_postoperative_postinfection_	RNFL_mean_sup	181	25306
0.0799806	0.0696979	1.14753	0.251162	Pelvic_peritoneal_adhesions_female_postoperative_postinfection_	GCL_mean_sup	181	25306
-0.0195767	0.0761125	-0.257208	0.797018	Pelvic_peritoneal_adhesions_female_postoperative_postinfection_	IPL_mean_sup	181	25306
0.0212867	0.0766405	0.277747	0.781207	Pelvic_peritoneal_adhesions_female_postoperative_postinfection_	INL_mean_sup	181	25306
0.0470624	0.0758169	0.620738	0.534772	Pelvic_peritoneal_adhesions_female_postoperative_postinfection_	OPL_mean_sup	181	25306
0.0460439	0.0764641	0.602164	0.547065	Pelvic_peritoneal_adhesions_female_postoperative_postinfection_	ISOS_mean_sup	181	25306
-0.086087	0.0755955	-1.13879	0.254793	Pelvic_peritoneal_adhesions_female_postoperative_postinfection_	PS_mean_sup	181	25306
0.0190444	0.0401596	0.474217	0.635345	Pelvic_peritoneal_adhesions_female_postoperative_postinfection_	RPE_mean_sup	181	25306
-0.0728213	0.0800269	-0.90996	0.362844	Pelvic_peritoneal_adhesions_female_postoperative_postinfection_	CSI_mean_sup	181	25306
-0.0528308	0.0893474	-0.591296	0.554322	Pelvic_peritoneal_adhesions_female_postoperative_postinfection_	GCC_mean_inf	181	25306
-0.0604109	0.0862424	-0.700478	0.483629	Pelvic_peritoneal_adhesions_female_postoperative_postinfection_	RNFL_mean_inf	181	25306
-0.00843465	0.0851816	-0.0990196	0.921123	Pelvic_peritoneal_adhesions_female_postoperative_postinfection_	GCL_mean_inf	181	25306
-0.0174135	0.078833	-0.220891	0.825178	Pelvic_peritoneal_adhesions_female_postoperative_postinfection_	IPL_mean_inf	181	25306
0.0318991	0.0785523	0.406088	0.684678	Pelvic_peritoneal_adhesions_female_postoperative_postinfection_	INL_mean_inf	181	25306
0.0609603	0.0769564	0.792141	0.428278	Pelvic_peritoneal_adhesions_female_postoperative_postinfection_	OPL_mean_inf	181	25306
0.024883	0.0811992	0.306444	0.759267	Pelvic_peritoneal_adhesions_female_postoperative_postinfection_	ISOS_mean_inf	181	25306
-0.0196954	0.078129	-0.252088	0.800973	Pelvic_peritoneal_adhesions_female_postoperative_postinfection_	PS_mean_inf	181	25306
-0.00376031	0.0659913	-0.0569819	0.95456	Pelvic_peritoneal_adhesions_female_postoperative_postinfection_	RPE_mean_inf	181	25306
0.0429784	0.0798959	0.53793	0.590626	Pelvic_peritoneal_adhesions_female_postoperative_postinfection_	CSI_mean_inf	181	25306
-0.02855	0.0494889	-0.576897	0.564009	Inflammatory_diseases_of_female_pelvic_organs	GCC	459	25028
-0.0663177	0.0485289	-1.36656	0.171763	Inflammatory_diseases_of_female_pelvic_organs	RNFL	459	25028
0.0137134	0.0494267	0.27745	0.781435	Inflammatory_diseases_of_female_pelvic_organs	GCL	459	25028
0.0185391	0.0482481	0.384246	0.700796	Inflammatory_diseases_of_female_pelvic_organs	IPL	459	25028
0.0276661	0.0485434	0.569924	0.568729	Inflammatory_diseases_of_female_pelvic_organs	INL	459	25028
0.0510045	0.0478972	1.06487	0.286933	Inflammatory_diseases_of_female_pelvic_organs	OPL+ONL	459	25028
0.0446756	0.0504082	0.886276	0.375469	Inflammatory_diseases_of_female_pelvic_organs	ISOS	459	25028
-0.0885333	0.0483854	-1.82975	0.0672874	Inflammatory_diseases_of_female_pelvic_organs	PS	459	25028
-0.046067	0.0499863	-0.921593	0.356741	Inflammatory_diseases_of_female_pelvic_organs	RPE+BM	459	25028
0.00474978	0.050688	0.0937062	0.925343	Inflammatory_diseases_of_female_pelvic_organs	CSI	459	25028
-0.00700302	0.0493275	-0.14197	0.887104	Inflammatory_diseases_of_female_pelvic_organs	GCC_mean_sup	459	25028
-0.0120159	0.0480675	-0.249979	0.802603	Inflammatory_diseases_of_female_pelvic_organs	RNFL_mean_sup	459	25028
0.00816767	0.0486378	0.167928	0.86664	Inflammatory_diseases_of_female_pelvic_organs	GCL_mean_sup	459	25028
-0.00722122	0.0480384	-0.150322	0.880511	Inflammatory_diseases_of_female_pelvic_organs	IPL_mean_sup	459	25028
0.0103921	0.0484125	0.214658	0.830034	Inflammatory_diseases_of_female_pelvic_organs	INL_mean_sup	459	25028
0.0301528	0.0478822	0.629728	0.528873	Inflammatory_diseases_of_female_pelvic_organs	OPL_mean_sup	459	25028
0.0302655	0.0489728	0.618006	0.536571	Inflammatory_diseases_of_female_pelvic_organs	ISOS_mean_sup	459	25028
-0.0959376	0.0470918	-2.03725	0.0416255	Inflammatory_diseases_of_female_pelvic_organs	PS_mean_sup	459	25028
-0.0272921	0.056167	-0.48591	0.627031	Inflammatory_diseases_of_female_pelvic_organs	RPE_mean_sup	459	25028
-0.0325445	0.0503358	-0.646547	0.517925	Inflammatory_diseases_of_female_pelvic_organs	CSI_mean_sup	459	25028
-0.0128859	0.0520796	-0.247427	0.804578	Inflammatory_diseases_of_female_pelvic_organs	GCC_mean_inf	459	25028
-0.050932	0.0541475	-0.940616	0.346902	Inflammatory_diseases_of_female_pelvic_organs	RNFL_mean_inf	459	25028
0.0246046	0.0444107	0.554025	0.579562	Inflammatory_diseases_of_female_pelvic_organs	GCL_mean_inf	459	25028
0.0169594	0.0464442	0.365157	0.714994	Inflammatory_diseases_of_female_pelvic_organs	IPL_mean_inf	459	25028
0.0333637	0.0495853	0.672855	0.501039	Inflammatory_diseases_of_female_pelvic_organs	INL_mean_inf	459	25028
0.0643227	0.0484724	1.327	0.184509	Inflammatory_diseases_of_female_pelvic_organs	OPL_mean_inf	459	25028
0.0282713	0.0505056	0.559766	0.575639	Inflammatory_diseases_of_female_pelvic_organs	ISOS_mean_inf	459	25028
-0.0660718	0.0460485	-1.43483	0.151336	Inflammatory_diseases_of_female_pelvic_organs	PS_mean_inf	459	25028
-0.011129	0.0476379	-0.233616	0.815283	Inflammatory_diseases_of_female_pelvic_organs	RPE_mean_inf	459	25028
0.0384913	0.0500532	0.769006	0.441889	Inflammatory_diseases_of_female_pelvic_organs	CSI_mean_inf	459	25028
-0.0974062	0.0404261	-2.40949	0.0159749	GERD	GCC	638	46634
-0.138954	0.0408992	-3.39748	0.000680108	GERD	RNFL	638	46634
-0.0429244	0.0403662	-1.06337	0.287612	GERD	GCL	638	46634
-0.0134254	0.0406013	-0.330664	0.740898	GERD	IPL	638	46634
0.0625219	0.0400065	1.56279	0.118101	GERD	INL	638	46634
-0.00476589	0.0401962	-0.118566	0.905619	GERD	OPL+ONL	638	46634
-0.111145	0.0425823	-2.61012	0.00905097	GERD	ISOS	638	46634
-0.107812	0.0386042	-2.79275	0.00522616	GERD	PS	638	46634
-0.0111525	0.0403326	-0.276514	0.782153	GERD	RPE+BM	638	46634
-0.0614568	0.0411614	-1.49307	0.135419	GERD	CSI	638	46634
-0.100553	0.0403531	-2.49182	0.0127089	GERD	GCC_mean_sup	638	46634
-0.138266	0.041312	-3.34687	0.000817303	GERD	RNFL_mean_sup	638	46634
-0.0360721	0.0406683	-0.886983	0.375088	GERD	GCL_mean_sup	638	46634
-0.0207201	0.0405577	-0.51088	0.609435	GERD	IPL_mean_sup	638	46634
0.0569135	0.0402071	1.41551	0.15692	GERD	INL_mean_sup	638	46634
0.0046694	0.0401187	0.11639	0.907344	GERD	OPL_mean_sup	638	46634
-0.108782	0.0434101	-2.50592	0.0122134	GERD	ISOS_mean_sup	638	46634
-0.0935513	0.0373715	-2.50328	0.0123048	GERD	PS_mean_sup	638	46634
-0.0300358	0.0476431	-0.630433	0.528411	GERD	RPE_mean_sup	638	46634
-0.0690246	0.0407903	-1.69218	0.0906111	GERD	CSI_mean_sup	638	46634
-0.0211082	0.0431151	-0.489578	0.624432	GERD	GCC_mean_inf	638	46634
-0.0630105	0.0457369	-1.37767	0.168304	GERD	RNFL_mean_inf	638	46634
0.00586265	0.0374726	0.156452	0.875677	GERD	GCL_mean_inf	638	46634
0.031617	0.0369487	0.855701	0.392163	GERD	IPL_mean_inf	638	46634
0.0754004	0.0390268	1.93201	0.0533577	GERD	INL_mean_inf	638	46634
-0.00132588	0.0399002	-0.0332299	0.973491	GERD	OPL_mean_inf	638	46634
-0.0994013	0.0445695	-2.23025	0.0257306	GERD	ISOS_mean_inf	638	46634
-0.0917547	0.0347	-2.64423	0.00818772	GERD	PS_mean_inf	638	46634
0.0398083	0.01844	2.15881	0.0308653	GERD	RPE_mean_inf	638	46634
-0.0352501	0.04125	-0.85455	0.3928	GERD	CSI_mean_inf	638	46634
0.0695897	0.070542	0.9865	0.323888	Diseases_of_the_oral_soft_tissues_excluding_lesions_specific_for_gingiva_and_tongue	GCC	210	47062
0.132659	0.069591	1.90627	0.0566152	Diseases_of_the_oral_soft_tissues_excluding_lesions_specific_for_gingiva_and_tongue	RNFL	210	47062
-0.0164171	0.0697997	-0.235204	0.814051	Diseases_of_the_oral_soft_tissues_excluding_lesions_specific_for_gingiva_and_tongue	GCL	210	47062
-0.00397755	0.0703804	-0.056515	0.954932	Diseases_of_the_oral_soft_tissues_excluding_lesions_specific_for_gingiva_and_tongue	IPL	210	47062
0.0115981	0.0697928	0.166179	0.868016	Diseases_of_the_oral_soft_tissues_excluding_lesions_specific_for_gingiva_and_tongue	INL	210	47062
-0.0162065	0.0697943	-0.232204	0.81638	Diseases_of_the_oral_soft_tissues_excluding_lesions_specific_for_gingiva_and_tongue	OPL+ONL	210	47062
-0.0306839	0.0721406	-0.425335	0.670593	Diseases_of_the_oral_soft_tissues_excluding_lesions_specific_for_gingiva_and_tongue	ISOS	210	47062
-0.14793	0.0657457	-2.25003	0.024447	Diseases_of_the_oral_soft_tissues_excluding_lesions_specific_for_gingiva_and_tongue	PS	210	47062
0.0504948	0.063916	0.790018	0.429517	Diseases_of_the_oral_soft_tissues_excluding_lesions_specific_for_gingiva_and_tongue	RPE+BM	210	47062
0.0351339	0.0714926	0.491434	0.623119	Diseases_of_the_oral_soft_tissues_excluding_lesions_specific_for_gingiva_and_tongue	CSI	210	47062
0.0447746	0.0696234	0.643097	0.520161	Diseases_of_the_oral_soft_tissues_excluding_lesions_specific_for_gingiva_and_tongue	GCC_mean_sup	210	47062
0.0768314	0.0676871	1.1351	0.256335	Diseases_of_the_oral_soft_tissues_excluding_lesions_specific_for_gingiva_and_tongue	RNFL_mean_sup	210	47062
-0.00235948	0.0696142	-0.0338936	0.972962	Diseases_of_the_oral_soft_tissues_excluding_lesions_specific_for_gingiva_and_tongue	GCL_mean_sup	210	47062
-0.00423509	0.0702325	-0.060301	0.951916	Diseases_of_the_oral_soft_tissues_excluding_lesions_specific_for_gingiva_and_tongue	IPL_mean_sup	210	47062
0.013835	0.069854	0.198056	0.843001	Diseases_of_the_oral_soft_tissues_excluding_lesions_specific_for_gingiva_and_tongue	INL_mean_sup	210	47062
-0.00591144	0.0697475	-0.0847548	0.932456	Diseases_of_the_oral_soft_tissues_excluding_lesions_specific_for_gingiva_and_tongue	OPL_mean_sup	210	47062
-0.0276918	0.0721836	-0.38363	0.701252	Diseases_of_the_oral_soft_tissues_excluding_lesions_specific_for_gingiva_and_tongue	ISOS_mean_sup	210	47062
-0.140822	0.0615907	-2.28641	0.0222303	Diseases_of_the_oral_soft_tissues_excluding_lesions_specific_for_gingiva_and_tongue	PS_mean_sup	210	47062
0.0077629	0.0592365	0.131049	0.895736	Diseases_of_the_oral_soft_tissues_excluding_lesions_specific_for_gingiva_and_tongue	RPE_mean_sup	210	47062
0.0222289	0.0710066	0.313054	0.75424	Diseases_of_the_oral_soft_tissues_excluding_lesions_specific_for_gingiva_and_tongue	CSI_mean_sup	210	47062
0.0381016	0.0466728	0.816356	0.414297	Diseases_of_the_oral_soft_tissues_excluding_lesions_specific_for_gingiva_and_tongue	GCC_mean_inf	210	47062
0.0573408	0.0317208	1.80767	0.0706576	Diseases_of_the_oral_soft_tissues_excluding_lesions_specific_for_gingiva_and_tongue	RNFL_mean_inf	210	47062
-0.0574353	0.0796754	-0.720867	0.470992	Diseases_of_the_oral_soft_tissues_excluding_lesions_specific_for_gingiva_and_tongue	GCL_mean_inf	210	47062
0.00281669	0.0695977	0.040471	0.967718	Diseases_of_the_oral_soft_tissues_excluding_lesions_specific_for_gingiva_and_tongue	IPL_mean_inf	210	47062
-0.0132297	0.0692974	-0.190911	0.848595	Diseases_of_the_oral_soft_tissues_excluding_lesions_specific_for_gingiva_and_tongue	INL_mean_inf	210	47062
-0.0179533	0.0690777	-0.2599	0.794941	Diseases_of_the_oral_soft_tissues_excluding_lesions_specific_for_gingiva_and_tongue	OPL_mean_inf	210	47062
-0.0448523	0.0742998	-0.603666	0.546066	Diseases_of_the_oral_soft_tissues_excluding_lesions_specific_for_gingiva_and_tongue	ISOS_mean_inf	210	47062
-0.101042	0.0588756	-1.7162	0.0861262	Diseases_of_the_oral_soft_tissues_excluding_lesions_specific_for_gingiva_and_tongue	PS_mean_inf	210	47062
0.00963067	0.0607814	0.158448	0.874104	Diseases_of_the_oral_soft_tissues_excluding_lesions_specific_for_gingiva_and_tongue	RPE_mean_inf	210	47062
0.0744117	0.0711912	1.04524	0.295913	Diseases_of_the_oral_soft_tissues_excluding_lesions_specific_for_gingiva_and_tongue	CSI_mean_inf	210	47062
0.167063	0.115911	1.4413	0.149499	Chronic_periodontitis	GCC	81	47191
0.262026	0.112239	2.33453	0.0195681	Chronic_periodontitis	RNFL	81	47191
-0.0339358	0.114615	-0.296087	0.767164	Chronic_periodontitis	GCL	81	47191
0.0704919	0.112333	0.627524	0.530316	Chronic_periodontitis	IPL	81	47191
0.0307557	0.111304	0.276322	0.782301	Chronic_periodontitis	INL	81	47191
-0.106235	0.113607	-0.935105	0.349734	Chronic_periodontitis	OPL+ONL	81	47191
0.00304891	0.116085	0.0262644	0.979046	Chronic_periodontitis	ISOS	81	47191
-0.0428718	0.11381	-0.376695	0.7064	Chronic_periodontitis	PS	81	47191
0.0848017	0.0964744	0.879007	0.379397	Chronic_periodontitis	RPE+BM	81	47191
-0.0784874	0.118083	-0.664683	0.506253	Chronic_periodontitis	CSI	81	47191
0.113416	0.113029	1.00342	0.315657	Chronic_periodontitis	GCC_mean_sup	81	47191
0.217397	0.0936938	2.32029	0.0203253	Chronic_periodontitis	RNFL_mean_sup	81	47191
-0.0918158	0.115576	-0.794417	0.426953	Chronic_periodontitis	GCL_mean_sup	81	47191
-0.0109622	0.113096	-0.0969283	0.922783	Chronic_periodontitis	IPL_mean_sup	81	47191
-0.0332276	0.112138	-0.296309	0.766994	Chronic_periodontitis	INL_mean_sup	81	47191
-0.142345	0.113992	-1.24873	0.211764	Chronic_periodontitis	OPL_mean_sup	81	47191
0.054672	0.107374	0.509172	0.610632	Chronic_periodontitis	ISOS_mean_sup	81	47191
-0.0164421	0.114628	-0.143439	0.885943	Chronic_periodontitis	PS_mean_sup	81	47191
0.0302655	0.0464787	0.651169	0.514938	Chronic_periodontitis	RPE_mean_sup	81	47191
-0.0893087	0.117279	-0.761507	0.446354	Chronic_periodontitis	CSI_mean_sup	81	47191
0.0698745	0.0421601	1.65736	0.0974465	Chronic_periodontitis	GCC_mean_inf	81	47191
0.0549372	0.0455085	1.20718	0.227361	Chronic_periodontitis	RNFL_mean_inf	81	47191
0.0500845	0.0739518	0.677259	0.498242	Chronic_periodontitis	GCL_mean_inf	81	47191
0.105695	0.0533077	1.98274	0.0473961	Chronic_periodontitis	IPL_mean_inf	81	47191
0.120882	0.107242	1.12719	0.259663	Chronic_periodontitis	INL_mean_inf	81	47191
0.00797869	0.113005	0.0706049	0.943712	Chronic_periodontitis	OPL_mean_inf	81	47191
-0.0604293	0.123352	-0.489893	0.62421	Chronic_periodontitis	ISOS_mean_inf	81	47191
-0.0722119	0.104264	-0.692587	0.488569	Chronic_periodontitis	PS_mean_inf	81	47191
-0.00625117	0.116208	-0.0537931	0.9571	Chronic_periodontitis	RPE_mean_inf	81	47191
-0.0181403	0.117976	-0.153763	0.877797	Chronic_periodontitis	CSI_mean_inf	81	47191
0.100528	0.104877	0.958534	0.337794	Periodontitis_acute_or_chronic_	GCC	98	47174
0.210992	0.102263	2.06322	0.0390913	Periodontitis_acute_or_chronic_	RNFL	98	47174
-0.0753195	0.103898	-0.72494	0.468489	Periodontitis_acute_or_chronic_	GCL	98	47174
0.00802057	0.102533	0.0782246	0.937649	Periodontitis_acute_or_chronic_	IPL	98	47174
-0.0743256	0.102679	-0.723863	0.46915	Periodontitis_acute_or_chronic_	INL	98	47174
-0.0878798	0.103073	-0.852598	0.393882	Periodontitis_acute_or_chronic_	OPL+ONL	98	47174
-0.00561117	0.105673	-0.0530993	0.957653	Periodontitis_acute_or_chronic_	ISOS	98	47174
0.0118508	0.105087	0.112772	0.910212	Periodontitis_acute_or_chronic_	PS	98	47174
0.118619	0.0800535	1.48175	0.138407	Periodontitis_acute_or_chronic_	RPE+BM	98	47174
-0.0971465	0.106909	-0.908686	0.363516	Periodontitis_acute_or_chronic_	CSI	98	47174
0.0483208	0.103874	0.465187	0.641798	Periodontitis_acute_or_chronic_	GCC_mean_sup	98	47174
0.184912	0.0899363	2.05603	0.0397792	Periodontitis_acute_or_chronic_	RNFL_mean_sup	98	47174
-0.144483	0.104171	-1.38697	0.16545	Periodontitis_acute_or_chronic_	GCL_mean_sup	98	47174
-0.0686215	0.102927	-0.666701	0.504963	Periodontitis_acute_or_chronic_	IPL_mean_sup	98	47174
-0.135541	0.101441	-1.33616	0.181498	Periodontitis_acute_or_chronic_	INL_mean_sup	98	47174
-0.125354	0.103473	-1.21147	0.225716	Periodontitis_acute_or_chronic_	OPL_mean_sup	98	47174
0.0387275	0.100224	0.386411	0.699192	Periodontitis_acute_or_chronic_	ISOS_mean_sup	98	47174
0.0506772	0.10801	0.469189	0.638935	Periodontitis_acute_or_chronic_	PS_mean_sup	98	47174
0.028075	0.0448768	0.625602	0.531576	Periodontitis_acute_or_chronic_	RPE_mean_sup	98	47174
-0.0786025	0.106346	-0.739123	0.459832	Periodontitis_acute_or_chronic_	CSI_mean_sup	98	47174
0.0638812	0.0435078	1.46827	0.142031	Periodontitis_acute_or_chronic_	GCC_mean_inf	98	47174
0.04698	0.0507656	0.925431	0.354742	Periodontitis_acute_or_chronic_	RNFL_mean_inf	98	47174
0.0492218	0.0669349	0.735368	0.462115	Periodontitis_acute_or_chronic_	GCL_mean_inf	98	47174
0.0979148	0.0541373	1.80864	0.070507	Periodontitis_acute_or_chronic_	IPL_mean_inf	98	47174
0.0649255	0.101013	0.642742	0.520392	Periodontitis_acute_or_chronic_	INL_mean_inf	98	47174
0.038315	0.102706	0.373056	0.709107	Periodontitis_acute_or_chronic_	OPL_mean_inf	98	47174
-0.0587571	0.1119	-0.525087	0.599523	Periodontitis_acute_or_chronic_	ISOS_mean_inf	98	47174
-0.0292668	0.100857	-0.290181	0.771678	Periodontitis_acute_or_chronic_	PS_mean_inf	98	47174
0.00957183	0.0809342	0.118267	0.905856	Periodontitis_acute_or_chronic_	RPE_mean_inf	98	47174
-0.0677476	0.107034	-0.632952	0.526765	Periodontitis_acute_or_chronic_	CSI_mean_inf	98	47174
0.0664479	0.0945987	0.702418	0.482418	Gingival_and_periodontal_diseases	GCC	119	47153
0.147082	0.0929486	1.58241	0.113557	Gingival_and_periodontal_diseases	RNFL	119	47153
-0.0448221	0.0937908	-0.477894	0.632726	Gingival_and_periodontal_diseases	GCL	119	47153
-0.0110586	0.0932267	-0.11862	0.905576	Gingival_and_periodontal_diseases	IPL	119	47153
-0.101941	0.0936439	-1.08861	0.276328	Gingival_and_periodontal_diseases	INL	119	47153
-0.134613	0.0936633	-1.4372	0.150661	Gingival_and_periodontal_diseases	OPL+ONL	119	47153
0.00168833	0.0955315	0.0176731	0.9859	Gingival_and_periodontal_diseases	ISOS	119	47153
0.000259638	0.0941603	0.0027574	0.9978	Gingival_and_periodontal_diseases	PS	119	47153
0.0819872	0.0799594	1.02536	0.305193	Gingival_and_periodontal_diseases	RPE+BM	119	47153
-0.0441213	0.0965401	-0.457026	0.647652	Gingival_and_periodontal_diseases	CSI	119	47153
0.0372364	0.0937989	0.396981	0.691381	Gingival_and_periodontal_diseases	GCC_mean_sup	119	47153
0.128849	0.0872379	1.47698	0.13968	Gingival_and_periodontal_diseases	RNFL_mean_sup	119	47153
-0.076037	0.0947319	-0.802655	0.422174	Gingival_and_periodontal_diseases	GCL_mean_sup	119	47153
-0.0514109	0.0933759	-0.55058	0.581921	Gingival_and_periodontal_diseases	IPL_mean_sup	119	47153
-0.130924	0.0923028	-1.41841	0.15607	Gingival_and_periodontal_diseases	INL_mean_sup	119	47153
-0.160127	0.0938655	-1.70592	0.0880226	Gingival_and_periodontal_diseases	OPL_mean_sup	119	47153
0.0468637	0.0883295	0.530556	0.595727	Gingival_and_periodontal_diseases	ISOS_mean_sup	119	47153
0.0299892	0.0959571	0.312527	0.75464	Gingival_and_periodontal_diseases	PS_mean_sup	119	47153
0.0192129	0.056844	0.337994	0.735368	Gingival_and_periodontal_diseases	RPE_mean_sup	119	47153
-0.0382978	0.0959639	-0.399086	0.68983	Gingival_and_periodontal_diseases	CSI_mean_sup	119	47153
0.0532897	0.0481741	1.10619	0.268644	Gingival_and_periodontal_diseases	GCC_mean_inf	119	47153
0.0412261	0.0542815	0.759488	0.447561	Gingival_and_periodontal_diseases	RNFL_mean_inf	119	47153
0.0336579	0.0703245	0.478609	0.632217	Gingival_and_periodontal_diseases	GCL_mean_inf	119	47153
0.0780803	0.0617807	1.26383	0.206291	Gingival_and_periodontal_diseases	IPL_mean_inf	119	47153
0.0126993	0.0922265	0.137697	0.89048	Gingival_and_periodontal_diseases	INL_mean_inf	119	47153
-0.0219673	0.0924974	-0.237491	0.812276	Gingival_and_periodontal_diseases	OPL_mean_inf	119	47153
-0.0593676	0.101202	-0.586624	0.557457	Gingival_and_periodontal_diseases	ISOS_mean_inf	119	47153
-0.0158788	0.0921374	-0.172338	0.863172	Gingival_and_periodontal_diseases	PS_mean_inf	119	47153
-7.79107e-05	0.0904415	-0.000861449	0.999313	Gingival_and_periodontal_diseases	RPE_mean_inf	119	47153
-0.0178931	0.0964458	-0.185525	0.852817	Gingival_and_periodontal_diseases	CSI_mean_inf	119	47153
-0.129738	0.0590691	-2.19638	0.028065	Irritable_Bowel_Syndrome	GCC	304	46968
-0.168016	0.0593563	-2.83064	0.00464555	Irritable_Bowel_Syndrome	RNFL	304	46968
-0.03743	0.0590517	-0.633851	0.526178	Irritable_Bowel_Syndrome	GCL	304	46968
-0.0638349	0.0588618	-1.08449	0.278148	Irritable_Bowel_Syndrome	IPL	304	46968
-0.05015	0.0589754	-0.850354	0.395128	Irritable_Bowel_Syndrome	INL	304	46968
-0.0323648	0.0582207	-0.555898	0.578281	Irritable_Bowel_Syndrome	OPL+ONL	304	46968
-0.0722234	0.0617016	-1.17053	0.241789	Irritable_Bowel_Syndrome	ISOS	304	46968
-0.161636	0.0557021	-2.90179	0.00371033	Irritable_Bowel_Syndrome	PS	304	46968
-0.135248	0.0664053	-2.03671	0.041679	Irritable_Bowel_Syndrome	RPE+BM	304	46968
-0.111766	0.0601123	-1.85929	0.0629857	Irritable_Bowel_Syndrome	CSI	304	46968
-0.125971	0.0590587	-2.13298	0.032926	Irritable_Bowel_Syndrome	GCC_mean_sup	304	46968
-0.184913	0.0602575	-3.06871	0.00214987	Irritable_Bowel_Syndrome	RNFL_mean_sup	304	46968
0.000275075	0.0585794	0.00469577	0.996253	Irritable_Bowel_Syndrome	GCL_mean_sup	304	46968
-0.050533	0.0586896	-0.861023	0.389226	Irritable_Bowel_Syndrome	IPL_mean_sup	304	46968
-0.0135272	0.0585452	-0.231055	0.817272	Irritable_Bowel_Syndrome	INL_mean_sup	304	46968
-0.0137457	0.058252	-0.23597	0.813456	Irritable_Bowel_Syndrome	OPL_mean_sup	304	46968
-0.0668103	0.0626311	-1.06673	0.286096	Irritable_Bowel_Syndrome	ISOS_mean_sup	304	46968
-0.15029	0.0522557	-2.87606	0.00402679	Irritable_Bowel_Syndrome	PS_mean_sup	304	46968
-0.14344	0.0821178	-1.74676	0.0806789	Irritable_Bowel_Syndrome	RPE_mean_sup	304	46968
-0.121754	0.05961	-2.04251	0.0411007	Irritable_Bowel_Syndrome	CSI_mean_sup	304	46968
-0.0720907	0.0676469	-1.06569	0.286564	Irritable_Bowel_Syndrome	GCC_mean_inf	304	46968
-0.0924999	0.0676187	-1.36796	0.171324	Irritable_Bowel_Syndrome	RNFL_mean_inf	304	46968
-0.00367192	0.0595241	-0.061688	0.950811	Irritable_Bowel_Syndrome	GCL_mean_inf	304	46968
-0.0279659	0.0602417	-0.464229	0.642484	Irritable_Bowel_Syndrome	IPL_mean_inf	304	46968
0.00597794	0.0588939	0.101503	0.919151	Irritable_Bowel_Syndrome	INL_mean_inf	304	46968
-0.00920494	0.0580718	-0.15851	0.874055	Irritable_Bowel_Syndrome	OPL_mean_inf	304	46968
-0.0178473	0.0621493	-0.287169	0.773983	Irritable_Bowel_Syndrome	ISOS_mean_inf	304	46968
-0.116137	0.0492925	-2.35608	0.0184689	Irritable_Bowel_Syndrome	PS_mean_inf	304	46968
-0.0857046	0.11496	-0.745515	0.45596	Irritable_Bowel_Syndrome	RPE_mean_inf	304	46968
-0.100003	0.0602162	-1.66074	0.0967659	Irritable_Bowel_Syndrome	CSI_mean_inf	304	46968
-0.109747	0.0305044	-3.59776	0.000320973	Functional_digestive_disorders	GCC	1130	46142
-0.130485	0.0308704	-4.22685	2.36982e-05	Functional_digestive_disorders	RNFL	1130	46142
-0.0613021	0.0304811	-2.01115	0.0443092	Functional_digestive_disorders	GCL	1130	46142
-0.0481122	0.0307494	-1.56466	0.117664	Functional_digestive_disorders	IPL	1130	46142
-0.01735	0.0305242	-0.5684	0.569764	Functional_digestive_disorders	INL	1130	46142
-0.0178183	0.0304081	-0.585972	0.557894	Functional_digestive_disorders	OPL+ONL	1130	46142
-0.0300342	0.0314184	-0.955942	0.339102	Functional_digestive_disorders	ISOS	1130	46142
-0.101755	0.0292534	-3.47839	0.000504431	Functional_digestive_disorders	PS	1130	46142
-0.0583663	0.0322001	-1.81261	0.0698918	Functional_digestive_disorders	RPE+BM	1130	46142
-0.0264736	0.031119	-0.85072	0.394925	Functional_digestive_disorders	CSI	1130	46142
-0.104821	0.0304742	-3.43966	0.000582438	Functional_digestive_disorders	GCC_mean_sup	1130	46142
-0.106158	0.0310777	-3.41589	0.00063573	Functional_digestive_disorders	RNFL_mean_sup	1130	46142
-0.0629851	0.0307979	-2.04511	0.0408443	Functional_digestive_disorders	GCL_mean_sup	1130	46142
-0.0608387	0.0307099	-1.98108	0.0475827	Functional_digestive_disorders	IPL_mean_sup	1130	46142
-0.0233933	0.0305153	-0.766609	0.443314	Functional_digestive_disorders	INL_mean_sup	1130	46142
-0.0221987	0.0304504	-0.729011	0.465995	Functional_digestive_disorders	OPL_mean_sup	1130	46142
-0.0102338	0.0310184	-0.329928	0.741454	Functional_digestive_disorders	ISOS_mean_sup	1130	46142
-0.105289	0.0280136	-3.75847	0.000170953	Functional_digestive_disorders	PS_mean_sup	1130	46142
-0.05471	0.0382193	-1.43148	0.152294	Functional_digestive_disorders	RPE_mean_sup	1130	46142
-0.0200605	0.0308784	-0.649661	0.515911	Functional_digestive_disorders	CSI_mean_sup	1130	46142
-0.0442336	0.0338467	-1.30688	0.191253	Functional_digestive_disorders	GCC_mean_inf	1130	46142
-0.117521	0.0353556	-3.32396	0.000887489	Functional_digestive_disorders	RNFL_mean_inf	1130	46142
0.0046829	0.028553	0.164007	0.869725	Functional_digestive_disorders	GCL_mean_inf	1130	46142
0.0498553	0.0261688	1.90515	0.056761	Functional_digestive_disorders	IPL_mean_inf	1130	46142
0.00904399	0.0301357	0.300109	0.764094	Functional_digestive_disorders	INL_mean_inf	1130	46142
-0.00524944	0.0301435	-0.174148	0.861749	Functional_digestive_disorders	OPL_mean_inf	1130	46142
-0.0150482	0.0312154	-0.482076	0.629752	Functional_digestive_disorders	ISOS_mean_inf	1130	46142
-0.0775075	0.026908	-2.88047	0.00397088	Functional_digestive_disorders	PS_mean_inf	1130	46142
-0.0129678	0.0360868	-0.35935	0.719333	Functional_digestive_disorders	RPE_mean_inf	1130	46142
-0.0195255	0.0311622	-0.626576	0.530937	Functional_digestive_disorders	CSI_mean_inf	1130	46142
-0.219998	0.105114	-2.09294	0.0363541	Atopic_contact_dermatitis_due_to_other_or_unspecified	GCC	91	47181
-0.0575435	0.10693	-0.538144	0.590478	Atopic_contact_dermatitis_due_to_other_or_unspecified	RNFL	91	47181
-0.282532	0.105977	-2.66596	0.0076769	Atopic_contact_dermatitis_due_to_other_or_unspecified	GCL	91	47181
-0.299651	0.108607	-2.75905	0.00579695	Atopic_contact_dermatitis_due_to_other_or_unspecified	IPL	91	47181
-0.177391	0.108692	-1.63206	0.102668	Atopic_contact_dermatitis_due_to_other_or_unspecified	INL	91	47181
-0.201172	0.106919	-1.88153	0.0598995	Atopic_contact_dermatitis_due_to_other_or_unspecified	OPL+ONL	91	47181
-0.044713	0.109981	-0.406553	0.684337	Atopic_contact_dermatitis_due_to_other_or_unspecified	ISOS	91	47181
-0.322514	0.092047	-3.5038	0.00045867	Atopic_contact_dermatitis_due_to_other_or_unspecified	PS	91	47181
0.12829	0.0792837	1.61812	0.105638	Atopic_contact_dermatitis_due_to_other_or_unspecified	RPE+BM	91	47181
-0.162714	0.108404	-1.50101	0.133354	Atopic_contact_dermatitis_due_to_other_or_unspecified	CSI	91	47181
-0.257925	0.103972	-2.48071	0.0131122	Atopic_contact_dermatitis_due_to_other_or_unspecified	GCC_mean_sup	91	47181
-0.0577561	0.107406	-0.537734	0.590761	Atopic_contact_dermatitis_due_to_other_or_unspecified	RNFL_mean_sup	91	47181
-0.320042	0.102914	-3.1098	0.00187214	Atopic_contact_dermatitis_due_to_other_or_unspecified	GCL_mean_sup	91	47181
-0.333415	0.104871	-3.17927	0.00147646	Atopic_contact_dermatitis_due_to_other_or_unspecified	IPL_mean_sup	91	47181
-0.233079	0.104518	-2.23005	0.0257443	Atopic_contact_dermatitis_due_to_other_or_unspecified	INL_mean_sup	91	47181
-0.262917	0.106885	-2.45981	0.0139011	Atopic_contact_dermatitis_due_to_other_or_unspecified	OPL_mean_sup	91	47181
-0.137867	0.115227	-1.19648	0.231508	Atopic_contact_dermatitis_due_to_other_or_unspecified	ISOS_mean_sup	91	47181
-0.22052	0.0849058	-2.59724	0.00939775	Atopic_contact_dermatitis_due_to_other_or_unspecified	PS_mean_sup	91	47181
0.0279585	0.0547067	0.511063	0.609307	Atopic_contact_dermatitis_due_to_other_or_unspecified	RPE_mean_sup	91	47181
-0.170836	0.107146	-1.59442	0.110842	Atopic_contact_dermatitis_due_to_other_or_unspecified	CSI_mean_sup	91	47181
-0.168305	0.119885	-1.40389	0.160352	Atopic_contact_dermatitis_due_to_other_or_unspecified	GCC_mean_inf	91	47181
0.0137144	0.0963343	0.142362	0.886794	Atopic_contact_dermatitis_due_to_other_or_unspecified	RNFL_mean_inf	91	47181
-0.223215	0.120428	-1.85351	0.0638096	Atopic_contact_dermatitis_due_to_other_or_unspecified	GCL_mean_inf	91	47181
-0.210747	0.106485	-1.97913	0.0478014	Atopic_contact_dermatitis_due_to_other_or_unspecified	IPL_mean_inf	91	47181
-0.106032	0.103284	-1.02661	0.304604	Atopic_contact_dermatitis_due_to_other_or_unspecified	INL_mean_inf	91	47181
-0.157834	0.1031	-1.53089	0.125797	Atopic_contact_dermatitis_due_to_other_or_unspecified	OPL_mean_inf	91	47181
-0.0506593	0.113405	-0.44671	0.655084	Atopic_contact_dermatitis_due_to_other_or_unspecified	ISOS_mean_inf	91	47181
-0.198979	0.0718376	-2.76985	0.00560825	Atopic_contact_dermatitis_due_to_other_or_unspecified	PS_mean_inf	91	47181
0.0273619	0.0619657	0.441565	0.658804	Atopic_contact_dermatitis_due_to_other_or_unspecified	RPE_mean_inf	91	47181
-0.1681	0.109664	-1.53286	0.125311	Atopic_contact_dermatitis_due_to_other_or_unspecified	CSI_mean_inf	91	47181
-0.00678294	0.0646396	-0.104935	0.916428	Frequency_of_urination_and_polyuria	GCC	245	47027
-0.0638376	0.0650989	-0.980625	0.326778	Frequency_of_urination_and_polyuria	RNFL	245	47027
0.0164954	0.0642454	0.256755	0.797368	Frequency_of_urination_and_polyuria	GCL	245	47027
0.0747541	0.0646079	1.15704	0.247255	Frequency_of_urination_and_polyuria	IPL	245	47027
0.118383	0.063357	1.8685	0.0616919	Frequency_of_urination_and_polyuria	INL	245	47027
0.0119904	0.0643556	0.186314	0.852198	Frequency_of_urination_and_polyuria	OPL+ONL	245	47027
-0.0746591	0.0669282	-1.11551	0.264632	Frequency_of_urination_and_polyuria	ISOS	245	47027
-0.0786898	0.0621641	-1.26584	0.20557	Frequency_of_urination_and_polyuria	PS	245	47027
-0.0542435	0.0686343	-0.790327	0.429337	Frequency_of_urination_and_polyuria	RPE+BM	245	47027
0.00476968	0.0660305	0.0722345	0.942415	Frequency_of_urination_and_polyuria	CSI	245	47027
-0.0420789	0.0644021	-0.653378	0.513513	Frequency_of_urination_and_polyuria	GCC_mean_sup	245	47027
-0.107726	0.0660068	-1.63205	0.102669	Frequency_of_urination_and_polyuria	RNFL_mean_sup	245	47027
0.00339017	0.0639325	0.0530273	0.95771	Frequency_of_urination_and_polyuria	GCL_mean_sup	245	47027
0.0585102	0.0646185	0.905471	0.365216	Frequency_of_urination_and_polyuria	IPL_mean_sup	245	47027
0.123026	0.063934	1.92426	0.0543222	Frequency_of_urination_and_polyuria	INL_mean_sup	245	47027
0.0274733	0.0640041	0.429243	0.667746	Frequency_of_urination_and_polyuria	OPL_mean_sup	245	47027
-0.0480237	0.0670236	-0.71652	0.473671	Frequency_of_urination_and_polyuria	ISOS_mean_sup	245	47027
-0.0736741	0.0601393	-1.22506	0.220553	Frequency_of_urination_and_polyuria	PS_mean_sup	245	47027
-0.14371	0.0899581	-1.59752	0.110151	Frequency_of_urination_and_polyuria	RPE_mean_sup	245	47027
-0.00470499	0.0655205	-0.0718094	0.942754	Frequency_of_urination_and_polyuria	CSI_mean_sup	245	47027
0.0168606	0.0569455	0.296083	0.767167	Frequency_of_urination_and_polyuria	GCC_mean_inf	245	47027
-0.0336222	0.0710471	-0.473237	0.636044	Frequency_of_urination_and_polyuria	RNFL_mean_inf	245	47027
0.0431295	0.0410442	1.05081	0.293347	Frequency_of_urination_and_polyuria	GCL_mean_inf	245	47027
0.0199175	0.0613393	0.32471	0.7454	Frequency_of_urination_and_polyuria	IPL_mean_inf	245	47027
0.049769	0.0623378	0.798375	0.424653	Frequency_of_urination_and_polyuria	INL_mean_inf	245	47027
-0.0241415	0.06354	-0.379942	0.703988	Frequency_of_urination_and_polyuria	OPL_mean_inf	245	47027
-0.106372	0.0708497	-1.50137	0.13326	Frequency_of_urination_and_polyuria	ISOS_mean_inf	245	47027
-0.0924123	0.0548051	-1.6862	0.0917572	Frequency_of_urination_and_polyuria	PS_mean_inf	245	47027
0.0366865	0.0315093	1.16431	0.244299	Frequency_of_urination_and_polyuria	RPE_mean_inf	245	47027
0.0531611	0.0659751	0.805776	0.420372	Frequency_of_urination_and_polyuria	CSI_mean_inf	245	47027
-0.0325423	0.0304081	-1.07019	0.284536	Other_symptoms_disorders_or_the_urinary_system	GCC	1158	46114
-0.0450323	0.0304146	-1.48061	0.13871	Other_symptoms_disorders_or_the_urinary_system	RNFL	1158	46114
-0.0146394	0.0302219	-0.484396	0.628105	Other_symptoms_disorders_or_the_urinary_system	GCL	1158	46114
-0.00543912	0.0303182	-0.179402	0.857622	Other_symptoms_disorders_or_the_urinary_system	IPL	1158	46114
0.0555069	0.0299512	1.85325	0.0638471	Other_symptoms_disorders_or_the_urinary_system	INL	1158	46114
-0.0373491	0.0301063	-1.24058	0.214762	Other_symptoms_disorders_or_the_urinary_system	OPL+ONL	1158	46114
-0.123057	0.0320042	-3.84503	0.000120539	Other_symptoms_disorders_or_the_urinary_system	ISOS	1158	46114
-0.0766317	0.0293513	-2.61085	0.00903183	Other_symptoms_disorders_or_the_urinary_system	PS	1158	46114
-0.0455805	0.0313954	-1.45182	0.146551	Other_symptoms_disorders_or_the_urinary_system	RPE+BM	1158	46114
-0.0328451	0.0308585	-1.06438	0.287157	Other_symptoms_disorders_or_the_urinary_system	CSI	1158	46114
-0.04559	0.030285	-1.50536	0.132231	Other_symptoms_disorders_or_the_urinary_system	GCC_mean_sup	1158	46114
-0.0498141	0.0304537	-1.63573	0.101896	Other_symptoms_disorders_or_the_urinary_system	RNFL_mean_sup	1158	46114
-0.0316588	0.0303977	-1.04149	0.29765	Other_symptoms_disorders_or_the_urinary_system	GCL_mean_sup	1158	46114
-0.0129723	0.030267	-0.428595	0.668218	Other_symptoms_disorders_or_the_urinary_system	IPL_mean_sup	1158	46114
0.0429936	0.0300812	1.42925	0.152932	Other_symptoms_disorders_or_the_urinary_system	INL_mean_sup	1158	46114
-0.0499099	0.0302036	-1.65245	0.0984428	Other_symptoms_disorders_or_the_urinary_system	OPL_mean_sup	1158	46114
-0.11438	0.0325725	-3.51154	0.000445514	Other_symptoms_disorders_or_the_urinary_system	ISOS_mean_sup	1158	46114
-0.0807198	0.0284409	-2.83816	0.00453738	Other_symptoms_disorders_or_the_urinary_system	PS_mean_sup	1158	46114
-0.0698646	0.0388024	-1.80052	0.0717781	Other_symptoms_disorders_or_the_urinary_system	RPE_mean_sup	1158	46114
-0.0183953	0.0306502	-0.60017	0.548393	Other_symptoms_disorders_or_the_urinary_system	CSI_mean_sup	1158	46114
-0.031138	0.0330548	-0.942011	0.346187	Other_symptoms_disorders_or_the_urinary_system	GCC_mean_inf	1158	46114
-0.0593146	0.0341533	-1.73672	0.0824368	Other_symptoms_disorders_or_the_urinary_system	RNFL_mean_inf	1158	46114
0.0110659	0.0272424	0.406201	0.684595	Other_symptoms_disorders_or_the_urinary_system	GCL_mean_inf	1158	46114
-0.0050012	0.0303037	-0.165036	0.868916	Other_symptoms_disorders_or_the_urinary_system	IPL_mean_inf	1158	46114
0.0503697	0.0297432	1.69349	0.090363	Other_symptoms_disorders_or_the_urinary_system	INL_mean_inf	1158	46114
-0.00856311	0.0298553	-0.28682	0.77425	Other_symptoms_disorders_or_the_urinary_system	OPL_mean_inf	1158	46114
-0.106834	0.0335634	-3.18306	0.00145725	Other_symptoms_disorders_or_the_urinary_system	ISOS_mean_inf	1158	46114
-0.0568732	0.0277115	-2.05233	0.0401373	Other_symptoms_disorders_or_the_urinary_system	PS_mean_inf	1158	46114
-0.0297742	0.0420987	-0.707248	0.479413	Other_symptoms_disorders_or_the_urinary_system	RPE_mean_inf	1158	46114
-0.0307239	0.0308692	-0.995294	0.319593	Other_symptoms_disorders_or_the_urinary_system	CSI_mean_inf	1158	46114
0.0573809	0.0379453	1.5122	0.130483	Sebaceous_cyst	GCC	735	46537
0.0308352	0.0376962	0.817991	0.413362	Sebaceous_cyst	RNFL	735	46537
0.0536853	0.0376043	1.42764	0.153396	Sebaceous_cyst	GCL	735	46537
0.0658105	0.0375535	1.75245	0.0796969	Sebaceous_cyst	IPL	735	46537
0.093372	0.0369972	2.52375	0.0116109	Sebaceous_cyst	INL	735	46537
0.0144132	0.0373953	0.385427	0.699921	Sebaceous_cyst	OPL+ONL	735	46537
-0.0630779	0.038926	-1.62046	0.105134	Sebaceous_cyst	ISOS	735	46537
-0.0666478	0.0368736	-1.80747	0.070689	Sebaceous_cyst	PS	735	46537
-0.0852745	0.0412615	-2.06668	0.038764	Sebaceous_cyst	RPE+BM	735	46537
0.0813838	0.0388827	2.09306	0.0363442	Sebaceous_cyst	CSI	735	46537
0.046487	0.0375974	1.23644	0.216294	Sebaceous_cyst	GCC_mean_sup	735	46537
0.0318775	0.0373738	0.852937	0.393694	Sebaceous_cyst	RNFL_mean_sup	735	46537
0.0416046	0.0360738	1.15332	0.24878	Sebaceous_cyst	GCL_mean_sup	735	46537
0.03521	0.0377073	0.933769	0.350423	Sebaceous_cyst	IPL_mean_sup	735	46537
0.0802665	0.0373073	2.1515	0.0314369	Sebaceous_cyst	INL_mean_sup	735	46537
-0.0132926	0.03754	-0.354091	0.72327	Sebaceous_cyst	OPL_mean_sup	735	46537
-0.0504273	0.0392891	-1.28349	0.19932	Sebaceous_cyst	ISOS_mean_sup	735	46537
-0.0597794	0.0361799	-1.65228	0.0984772	Sebaceous_cyst	PS_mean_sup	735	46537
-0.0446373	0.0471287	-0.947137	0.343569	Sebaceous_cyst	RPE_mean_sup	735	46537
0.0777786	0.0386984	2.00986	0.0444456	Sebaceous_cyst	CSI_mean_sup	735	46537
0.0399531	0.0269276	1.48373	0.137882	Sebaceous_cyst	GCC_mean_inf	735	46537
-0.0052595	0.0386563	-0.136058	0.891775	Sebaceous_cyst	RNFL_mean_inf	735	46537
0.0409638	0.0272746	1.5019	0.133123	Sebaceous_cyst	GCL_mean_inf	735	46537
0.0749135	0.0281923	2.65723	0.00787861	Sebaceous_cyst	IPL_mean_inf	735	46537
0.0918625	0.0360127	2.55084	0.0107465	Sebaceous_cyst	INL_mean_inf	735	46537
0.067346	0.0373675	1.80226	0.0715041	Sebaceous_cyst	OPL_mean_inf	735	46537
-0.0676471	0.0405809	-1.66697	0.095521	Sebaceous_cyst	ISOS_mean_inf	735	46537
-0.034116	0.0358771	-0.950914	0.341648	Sebaceous_cyst	PS_mean_inf	735	46537
-0.138884	0.0905102	-1.53446	0.124916	Sebaceous_cyst	RPE_mean_inf	735	46537
0.0624246	0.0386578	1.6148	0.106354	Sebaceous_cyst	CSI_mean_inf	735	46537
0.0588855	0.0379247	1.55269	0.120496	Diseases_of_sebaceous_glands	GCC	736	46536
0.0320018	0.0376695	0.84954	0.395581	Diseases_of_sebaceous_glands	RNFL	736	46536
0.054583	0.0375796	1.45246	0.146373	Diseases_of_sebaceous_glands	GCL	736	46536
0.067412	0.0375254	1.79644	0.0724251	Diseases_of_sebaceous_glands	IPL	736	46536
0.0950345	0.0369666	2.57082	0.0101457	Diseases_of_sebaceous_glands	INL	736	46536
0.0140886	0.0373715	0.376987	0.706183	Diseases_of_sebaceous_glands	OPL+ONL	736	46536
-0.0628277	0.0389	-1.61511	0.106287	Diseases_of_sebaceous_glands	ISOS	736	46536
-0.0666241	0.0368517	-1.8079	0.0706224	Diseases_of_sebaceous_glands	PS	736	46536
-0.0857917	0.0412534	-2.07963	0.0375598	Diseases_of_sebaceous_glands	RPE+BM	736	46536
0.079701	0.038855	2.05124	0.0402432	Diseases_of_sebaceous_glands	CSI	736	46536
0.0480058	0.0375674	1.27786	0.201299	Diseases_of_sebaceous_glands	GCC_mean_sup	736	46536
0.0329465	0.0373357	0.88244	0.377539	Diseases_of_sebaceous_glands	RNFL_mean_sup	736	46536
0.0422917	0.0360123	1.17437	0.240247	Diseases_of_sebaceous_glands	GCL_mean_sup	736	46536
0.0370352	0.0376751	0.983014	0.3256	Diseases_of_sebaceous_glands	IPL_mean_sup	736	46536
0.0820587	0.0372779	2.20127	0.027717	Diseases_of_sebaceous_glands	INL_mean_sup	736	46536
-0.0133147	0.0375154	-0.354912	0.722656	Diseases_of_sebaceous_glands	OPL_mean_sup	736	46536
-0.0501457	0.0392593	-1.27729	0.201498	Diseases_of_sebaceous_glands	ISOS_mean_sup	736	46536
-0.0597751	0.0361579	-1.65317	0.0982965	Diseases_of_sebaceous_glands	PS_mean_sup	736	46536
-0.045126	0.0471445	-0.957185	0.338474	Diseases_of_sebaceous_glands	RPE_mean_sup	736	46536
0.0759193	0.0386695	1.96328	0.0496132	Diseases_of_sebaceous_glands	CSI_mean_sup	736	46536
0.0404526	0.0267494	1.51228	0.130463	Diseases_of_sebaceous_glands	GCC_mean_inf	736	46536
-0.00457664	0.0385191	-0.118815	0.905422	Diseases_of_sebaceous_glands	RNFL_mean_inf	736	46536
0.041277	0.0271695	1.51924	0.128702	Diseases_of_sebaceous_glands	GCL_mean_inf	736	46536
0.0754521	0.0281087	2.6843	0.00726829	Diseases_of_sebaceous_glands	IPL_mean_inf	736	46536
0.0929311	0.035967	2.58379	0.00977217	Diseases_of_sebaceous_glands	INL_mean_inf	736	46536
0.066904	0.0373428	1.79162	0.0731939	Diseases_of_sebaceous_glands	OPL_mean_inf	736	46536
-0.0674973	0.0405541	-1.66437	0.0960376	Diseases_of_sebaceous_glands	ISOS_mean_inf	736	46536
-0.0340521	0.035861	-0.949559	0.342337	Diseases_of_sebaceous_glands	PS_mean_inf	736	46536
-0.139868	0.0906703	-1.5426	0.122927	Diseases_of_sebaceous_glands	RPE_mean_inf	736	46536
0.0611299	0.0386342	1.58227	0.113587	Diseases_of_sebaceous_glands	CSI_mean_inf	736	46536
0.0582523	0.0458732	1.26986	0.204136	Diseases_of_hair_and_hair_follicles	GCC	500	46772
0.0265884	0.0456081	0.582975	0.55991	Diseases_of_hair_and_hair_follicles	RNFL	500	46772
0.0543397	0.0454592	1.19535	0.23195	Diseases_of_hair_and_hair_follicles	GCL	500	46772
0.0753792	0.0453456	1.66233	0.0964472	Diseases_of_hair_and_hair_follicles	IPL	500	46772
0.0877879	0.0446956	1.96413	0.0495154	Diseases_of_hair_and_hair_follicles	INL	500	46772
-0.00324658	0.0452365	-0.0717689	0.942786	Diseases_of_hair_and_hair_follicles	OPL+ONL	500	46772
-0.0786898	0.0471674	-1.66831	0.0952543	Diseases_of_hair_and_hair_follicles	ISOS	500	46772
-0.0258071	0.0453249	-0.569381	0.569098	Diseases_of_hair_and_hair_follicles	PS	500	46772
-0.0530692	0.048642	-1.09102	0.275266	Diseases_of_hair_and_hair_follicles	RPE+BM	500	46772
0.108219	0.0471979	2.29287	0.0218553	Diseases_of_hair_and_hair_follicles	CSI	500	46772
0.0494789	0.0454926	1.08762	0.276761	Diseases_of_hair_and_hair_follicles	GCC_mean_sup	500	46772
0.0372763	0.0452202	0.824328	0.409753	Diseases_of_hair_and_hair_follicles	RNFL_mean_sup	500	46772
0.0398948	0.0437745	0.91137	0.3621	Diseases_of_hair_and_hair_follicles	GCL_mean_sup	500	46772
0.0366829	0.0456314	0.803897	0.421456	Diseases_of_hair_and_hair_follicles	IPL_mean_sup	500	46772
0.0681246	0.0451143	1.51004	0.131032	Diseases_of_hair_and_hair_follicles	INL_mean_sup	500	46772
-0.037766	0.0455198	-0.829661	0.40673	Diseases_of_hair_and_hair_follicles	OPL_mean_sup	500	46772
-0.0723093	0.0478953	-1.50974	0.13111	Diseases_of_hair_and_hair_follicles	ISOS_mean_sup	500	46772
-0.0343443	0.044662	-0.768984	0.441903	Diseases_of_hair_and_hair_follicles	PS_mean_sup	500	46772
-0.0111632	0.0509923	-0.218919	0.826713	Diseases_of_hair_and_hair_follicles	RPE_mean_sup	500	46772
0.108816	0.0470142	2.31454	0.0206381	Diseases_of_hair_and_hair_follicles	CSI_mean_sup	500	46772
0.037494	0.0335898	1.11623	0.264322	Diseases_of_hair_and_hair_follicles	GCC_mean_inf	500	46772
-0.0297394	0.0499626	-0.595233	0.551688	Diseases_of_hair_and_hair_follicles	RNFL_mean_inf	500	46772
0.0479619	0.0308602	1.55417	0.120145	Diseases_of_hair_and_hair_follicles	GCL_mean_inf	500	46772
0.0781224	0.0324586	2.40683	0.0160915	Diseases_of_hair_and_hair_follicles	IPL_mean_inf	500	46772
0.0998471	0.0431728	2.31273	0.0207374	Diseases_of_hair_and_hair_follicles	INL_mean_inf	500	46772
0.0680952	0.0451849	1.50703	0.131802	Diseases_of_hair_and_hair_follicles	OPL_mean_inf	500	46772
-0.0596662	0.0486798	-1.22569	0.220316	Diseases_of_hair_and_hair_follicles	ISOS_mean_inf	500	46772
0.0069465	0.0459699	0.15111	0.879889	Diseases_of_hair_and_hair_follicles	PS_mean_inf	500	46772
-0.201387	0.124536	-1.61709	0.105858	Diseases_of_hair_and_hair_follicles	RPE_mean_inf	500	46772
0.0827272	0.0468429	1.76606	0.0773865	Diseases_of_hair_and_hair_follicles	CSI_mean_inf	500	46772
-0.123974	0.0823192	-1.50602	0.132063	Irregular_menstrual_cycle	GCC	162	25325
-0.063211	0.0814278	-0.776282	0.437582	Irregular_menstrual_cycle	RNFL	162	25325
-0.121037	0.0821318	-1.47369	0.140564	Irregular_menstrual_cycle	GCL	162	25325
-0.135689	0.0811317	-1.67245	0.0944361	Irregular_menstrual_cycle	IPL	162	25325
-0.123462	0.0826991	-1.4929	0.135462	Irregular_menstrual_cycle	INL	162	25325
-0.125316	0.0803954	-1.55875	0.119056	Irregular_menstrual_cycle	OPL+ONL	162	25325
-0.0902403	0.086704	-1.04079	0.297975	Irregular_menstrual_cycle	ISOS	162	25325
0.0954664	0.0856251	1.11494	0.264878	Irregular_menstrual_cycle	PS	162	25325
0.0511862	0.0709853	0.721081	0.47086	Irregular_menstrual_cycle	RPE+BM	162	25325
-0.0287173	0.0840654	-0.341607	0.732647	Irregular_menstrual_cycle	CSI	162	25325
-0.146535	0.082228	-1.78206	0.0747398	Irregular_menstrual_cycle	GCC_mean_sup	162	25325
-0.0800725	0.0817765	-0.979163	0.327499	Irregular_menstrual_cycle	RNFL_mean_sup	162	25325
-0.13084	0.081704	-1.60139	0.109291	Irregular_menstrual_cycle	GCL_mean_sup	162	25325
-0.139414	0.0800846	-1.74083	0.0817136	Irregular_menstrual_cycle	IPL_mean_sup	162	25325
-0.12921	0.0800689	-1.61374	0.106584	Irregular_menstrual_cycle	INL_mean_sup	162	25325
-0.109089	0.0804541	-1.35591	0.175127	Irregular_menstrual_cycle	OPL_mean_sup	162	25325
-0.0615221	0.0876642	-0.701792	0.482809	Irregular_menstrual_cycle	ISOS_mean_sup	162	25325
0.110039	0.0884179	1.24453	0.213304	Irregular_menstrual_cycle	PS_mean_sup	162	25325
0.0204602	0.0393275	0.52025	0.602889	Irregular_menstrual_cycle	RPE_mean_sup	162	25325
-0.0436164	0.0836664	-0.521313	0.602149	Irregular_menstrual_cycle	CSI_mean_sup	162	25325
-0.180487	0.0950201	-1.89946	0.0575043	Irregular_menstrual_cycle	GCC_mean_inf	162	25325
-0.00468316	0.0775172	-0.0604145	0.951826	Irregular_menstrual_cycle	RNFL_mean_inf	162	25325
-0.243408	0.0921853	-2.64042	0.00828024	Irregular_menstrual_cycle	GCL_mean_inf	162	25325
-0.162219	0.0834594	-1.94369	0.0519334	Irregular_menstrual_cycle	IPL_mean_inf	162	25325
-0.209287	0.077252	-2.70915	0.00674562	Irregular_menstrual_cycle	INL_mean_inf	162	25325
-0.134136	0.079348	-1.69048	0.0909357	Irregular_menstrual_cycle	OPL_mean_inf	162	25325
-0.102628	0.0923249	-1.11159	0.266314	Irregular_menstrual_cycle	ISOS_mean_inf	162	25325
0.0451034	0.0878692	0.513301	0.607741	Irregular_menstrual_cycle	PS_mean_inf	162	25325
0.0176441	0.0427543	0.412685	0.679837	Irregular_menstrual_cycle	RPE_mean_inf	162	25325
-0.00264749	0.0832011	-0.0318204	0.974615	Irregular_menstrual_cycle	CSI_mean_inf	162	25325
-0.187116	0.0976262	-1.91665	0.0552821	Hematemesis	GCC	105	47167
-0.180229	0.100397	-1.79516	0.072628	Hematemesis	RNFL	105	47167
-0.121374	0.0987565	-1.22902	0.219063	Hematemesis	GCL	105	47167
-0.151909	0.0999877	-1.51928	0.128693	Hematemesis	IPL	105	47167
-0.000352658	0.0982435	-0.00358964	0.997136	Hematemesis	INL	105	47167
-0.0471459	0.0987104	-0.477618	0.632922	Hematemesis	OPL+ONL	105	47167
0.0880104	0.09692	0.908073	0.363839	Hematemesis	ISOS	105	47167
-0.321817	0.0862142	-3.73276	0.000189392	Hematemesis	PS	105	47167
0.116554	0.0811238	1.43675	0.15079	Hematemesis	RPE+BM	105	47167
-0.0471521	0.101194	-0.465957	0.641246	Hematemesis	CSI	105	47167
-0.179424	0.0977603	-1.83535	0.0664538	Hematemesis	GCC_mean_sup	105	47167
-0.096971	0.101278	-0.957478	0.338326	Hematemesis	RNFL_mean_sup	105	47167
-0.163166	0.0994817	-1.64016	0.100972	Hematemesis	GCL_mean_sup	105	47167
-0.204968	0.0993089	-2.06395	0.0390227	Hematemesis	IPL_mean_sup	105	47167
-0.0248108	0.098702	-0.251371	0.801527	Hematemesis	INL_mean_sup	105	47167
-0.0837655	0.0994594	-0.842207	0.399672	Hematemesis	OPL_mean_sup	105	47167
0.0930253	0.0811698	1.14606	0.251771	Hematemesis	ISOS_mean_sup	105	47167
-0.32475	0.0679751	-4.77749	1.77501e-06	Hematemesis	PS_mean_sup	105	47167
0.0451768	0.0313708	1.44009	0.149841	Hematemesis	RPE_mean_sup	105	47167
-0.120925	0.100139	-1.20757	0.227213	Hematemesis	CSI_mean_sup	105	47167
-0.261645	0.106567	-2.4552	0.0140804	Hematemesis	GCC_mean_inf	105	47167
-0.302638	0.116469	-2.59844	0.00936483	Hematemesis	RNFL_mean_inf	105	47167
-0.097438	0.114667	-0.849746	0.395467	Hematemesis	GCL_mean_inf	105	47167
-0.102225	0.101738	-1.00479	0.315	Hematemesis	IPL_mean_inf	105	47167
0.0218043	0.0971266	0.224493	0.822373	Hematemesis	INL_mean_inf	105	47167
-0.00443524	0.0977272	-0.0453839	0.963801	Hematemesis	OPL_mean_inf	105	47167
0.0599467	0.0811556	0.738664	0.460111	Hematemesis	ISOS_mean_inf	105	47167
-0.189238	0.0695987	-2.71899	0.00654815	Hematemesis	PS_mean_inf	105	47167
-0.000651823	0.110079	-0.0059214	0.995275	Hematemesis	RPE_mean_inf	105	47167
0.0530023	0.101341	0.523007	0.60097	Hematemesis	CSI_mean_inf	105	47167
-0.0381773	0.0371391	-1.02796	0.303971	Cholelithiasis	GCC	785	46487
-0.0523255	0.0369508	-1.41609	0.15675	Cholelithiasis	RNFL	785	46487
-0.0268269	0.0368603	-0.727799	0.466737	Cholelithiasis	GCL	785	46487
0.00434577	0.0367996	0.118093	0.905994	Cholelithiasis	IPL	785	46487
0.0290612	0.0366013	0.793994	0.427199	Cholelithiasis	INL	785	46487
-0.070355	0.0365819	-1.92322	0.0544523	Cholelithiasis	OPL+ONL	785	46487
-0.0604781	0.038572	-1.56793	0.116897	Cholelithiasis	ISOS	785	46487
-0.194738	0.0342422	-5.68709	1.29225e-08	Cholelithiasis	PS	785	46487
-0.0352742	0.0373869	-0.943491	0.34543	Cholelithiasis	RPE+BM	785	46487
-0.0855794	0.0374516	-2.28507	0.0223089	Cholelithiasis	CSI	785	46487
-0.0178188	0.0368974	-0.48293	0.629146	Cholelithiasis	GCC_mean_sup	785	46487
0.00166998	0.0363297	0.0459673	0.963336	Cholelithiasis	RNFL_mean_sup	785	46487
-0.0434666	0.0369823	-1.17534	0.23986	Cholelithiasis	GCL_mean_sup	785	46487
-0.00850769	0.0366683	-0.232017	0.816525	Cholelithiasis	IPL_mean_sup	785	46487
0.0264327	0.0365977	0.72225	0.470141	Cholelithiasis	INL_mean_sup	785	46487
-0.0694616	0.0366826	-1.89358	0.0582802	Cholelithiasis	OPL_mean_sup	785	46487
-0.0704955	0.0392683	-1.79523	0.0726178	Cholelithiasis	ISOS_mean_sup	785	46487
-0.166053	0.0322352	-5.1513	2.58687e-07	Cholelithiasis	PS_mean_sup	785	46487
-0.0440677	0.0447664	-0.984392	0.324923	Cholelithiasis	RPE_mean_sup	785	46487
-0.0841314	0.037146	-2.26488	0.02352	Cholelithiasis	CSI_mean_sup	785	46487
0.00445355	0.0347983	0.127982	0.898163	Cholelithiasis	GCC_mean_inf	785	46487
-0.0710258	0.0418517	-1.69708	0.089681	Cholelithiasis	RNFL_mean_inf	785	46487
0.0330937	0.0276721	1.19592	0.231727	Cholelithiasis	GCL_mean_inf	785	46487
0.0574774	0.0294821	1.94957	0.0512278	Cholelithiasis	IPL_mean_inf	785	46487
0.0225437	0.036765	0.613184	0.539754	Cholelithiasis	INL_mean_inf	785	46487
-0.0289434	0.0363051	-0.797228	0.425319	Cholelithiasis	OPL_mean_inf	785	46487
-0.0253417	0.0390281	-0.649319	0.516132	Cholelithiasis	ISOS_mean_inf	785	46487
-0.138243	0.0295449	-4.67906	2.88188e-06	Cholelithiasis	PS_mean_inf	785	46487
-0.0316646	0.0506672	-0.624952	0.532003	Cholelithiasis	RPE_mean_inf	785	46487
-0.0737152	0.0374823	-1.96667	0.0492218	Cholelithiasis	CSI_mean_inf	785	46487
-0.0449114	0.0337943	-1.32896	0.18386	Cholelithiasis_and_cholecystitis	GCC	950	46322
-0.046556	0.0336434	-1.38381	0.166418	Cholelithiasis_and_cholecystitis	RNFL	950	46322
-0.0544823	0.0335733	-1.62279	0.104635	Cholelithiasis_and_cholecystitis	GCL	950	46322
0.00281994	0.03354	0.0840769	0.932995	Cholelithiasis_and_cholecystitis	IPL	950	46322
0.0308982	0.0333356	0.926884	0.353987	Cholelithiasis_and_cholecystitis	INL	950	46322
-0.0492981	0.0332937	-1.4807	0.138685	Cholelithiasis_and_cholecystitis	OPL+ONL	950	46322
-0.0450963	0.0349724	-1.28948	0.197231	Cholelithiasis_and_cholecystitis	ISOS	950	46322
-0.177951	0.0313875	-5.66948	1.43232e-08	Cholelithiasis_and_cholecystitis	PS	950	46322
-0.0489568	0.0345603	-1.41656	0.156611	Cholelithiasis_and_cholecystitis	RPE+BM	950	46322
-0.0771881	0.0340865	-2.26448	0.0235446	Cholelithiasis_and_cholecystitis	CSI	950	46322
-0.0283107	0.0335973	-0.842646	0.399426	Cholelithiasis_and_cholecystitis	GCC_mean_sup	950	46322
-0.00513334	0.0331619	-0.154796	0.876982	Cholelithiasis_and_cholecystitis	RNFL_mean_sup	950	46322
-0.0621892	0.0337393	-1.84323	0.0652959	Cholelithiasis_and_cholecystitis	GCL_mean_sup	950	46322
-0.00710903	0.0334039	-0.21282	0.831467	Cholelithiasis_and_cholecystitis	IPL_mean_sup	950	46322
0.0303968	0.0333347	0.911866	0.361839	Cholelithiasis_and_cholecystitis	INL_mean_sup	950	46322
-0.0472821	0.0333571	-1.41745	0.156351	Cholelithiasis_and_cholecystitis	OPL_mean_sup	950	46322
-0.0547212	0.0354642	-1.543	0.122831	Cholelithiasis_and_cholecystitis	ISOS_mean_sup	950	46322
-0.155657	0.0297145	-5.23843	1.61953e-07	Cholelithiasis_and_cholecystitis	PS_mean_sup	950	46322
-0.0669816	0.0425518	-1.57412	0.115459	Cholelithiasis_and_cholecystitis	RPE_mean_sup	950	46322
-0.0772977	0.0338065	-2.28647	0.0222267	Cholelithiasis_and_cholecystitis	CSI_mean_sup	950	46322
-0.00781395	0.0340785	-0.229293	0.818641	Cholelithiasis_and_cholecystitis	GCC_mean_inf	950	46322
-0.072996	0.038134	-1.9142	0.0555948	Cholelithiasis_and_cholecystitis	RNFL_mean_inf	950	46322
0.0192486	0.0284372	0.676881	0.498481	Cholelithiasis_and_cholecystitis	GCL_mean_inf	950	46322
0.054006	0.0277257	1.94787	0.0514311	Cholelithiasis_and_cholecystitis	IPL_mean_inf	950	46322
0.0327931	0.033403	0.98174	0.326228	Cholelithiasis_and_cholecystitis	INL_mean_inf	950	46322
-0.00783492	0.0331193	-0.236567	0.812993	Cholelithiasis_and_cholecystitis	OPL_mean_inf	950	46322
-0.0219519	0.0352953	-0.62195	0.533975	Cholelithiasis_and_cholecystitis	ISOS_mean_inf	950	46322
-0.122157	0.0277272	-4.40569	1.05448e-05	Cholelithiasis_and_cholecystitis	PS_mean_inf	950	46322
-0.0482395	0.05268	-0.915707	0.359821	Cholelithiasis_and_cholecystitis	RPE_mean_inf	950	46322
-0.0635887	0.0341007	-1.86473	0.062219	Cholelithiasis_and_cholecystitis	CSI_mean_inf	950	46322
-0.154072	0.0827979	-1.86082	0.0627697	Cystitis	GCC	151	47121
-0.103395	0.0836518	-1.23602	0.21645	Cystitis	RNFL	151	47121
-0.171237	0.0828166	-2.06766	0.0386718	Cystitis	GCL	151	47121
-0.116121	0.083777	-1.38607	0.165725	Cystitis	IPL	151	47121
0.0121993	0.0827089	0.147497	0.88274	Cystitis	INL	151	47121
0.0219092	0.0821854	0.266582	0.789791	Cystitis	OPL+ONL	151	47121
-0.0540574	0.0865628	-0.624487	0.532308	Cystitis	ISOS	151	47121
-0.0986257	0.0792999	-1.24371	0.213608	Cystitis	PS	151	47121
-0.092855	0.0900293	-1.03139	0.30236	Cystitis	RPE+BM	151	47121
-0.144064	0.0841043	-1.71292	0.0867277	Cystitis	CSI	151	47121
-0.112731	0.0827422	-1.36244	0.17306	Cystitis	GCC_mean_sup	151	47121
-0.0637224	0.0834587	-0.76352	0.445153	Cystitis	RNFL_mean_sup	151	47121
-0.137267	0.0830377	-1.65307	0.0983175	Cystitis	GCL_mean_sup	151	47121
-0.0754761	0.083084	-0.908431	0.36365	Cystitis	IPL_mean_sup	151	47121
0.0517596	0.0824199	0.627999	0.530005	Cystitis	INL_mean_sup	151	47121
0.038001	0.0814463	0.466577	0.640802	Cystitis	OPL_mean_sup	151	47121
-0.101456	0.089278	-1.1364	0.255789	Cystitis	ISOS_mean_sup	151	47121
-0.0576541	0.0788773	-0.730933	0.46482	Cystitis	PS_mean_sup	151	47121
-0.0260907	0.0949481	-0.274789	0.783479	Cystitis	RPE_mean_sup	151	47121
-0.126551	0.0831949	-1.52114	0.128225	Cystitis	CSI_mean_sup	151	47121
-0.203957	0.0933519	-2.18482	0.0289022	Cystitis	GCC_mean_inf	151	47121
-0.148525	0.0967035	-1.53588	0.124569	Cystitis	RNFL_mean_inf	151	47121
-0.137663	0.0962624	-1.43008	0.152695	Cystitis	GCL_mean_inf	151	47121
-0.120011	0.0858384	-1.3981	0.162083	Cystitis	IPL_mean_inf	151	47121
-0.017682	0.0825331	-0.214242	0.830359	Cystitis	INL_mean_inf	151	47121
0.0109812	0.0818741	0.134123	0.893306	Cystitis	OPL_mean_inf	151	47121
-0.000287482	0.0840041	-0.00342223	0.997269	Cystitis	ISOS_mean_inf	151	47121
-0.104474	0.0691065	-1.51177	0.130591	Cystitis	PS_mean_inf	151	47121
-0.343688	0.260704	-1.31831	0.1874	Cystitis	RPE_mean_inf	151	47121
-0.138829	0.0847343	-1.6384	0.101338	Cystitis	CSI_mean_inf	151	47121
-0.124118	0.0810117	-1.5321	0.125498	Cystitis_and_urethritis	GCC	158	47114
-0.070842	0.0815789	-0.868386	0.385183	Cystitis_and_urethritis	RNFL	158	47114
-0.152054	0.0809407	-1.87858	0.0603015	Cystitis_and_urethritis	GCL	158	47114
-0.100013	0.0818071	-1.22255	0.221499	Cystitis_and_urethritis	IPL	158	47114
0.0279085	0.0806563	0.346017	0.72933	Cystitis_and_urethritis	INL	158	47114
0.0331864	0.0803044	0.413257	0.679418	Cystitis_and_urethritis	OPL+ONL	158	47114
-0.0546606	0.0845155	-0.646752	0.517792	Cystitis_and_urethritis	ISOS	158	47114
-0.0733905	0.0782153	-0.938315	0.348083	Cystitis_and_urethritis	PS	158	47114
-0.124086	0.0904823	-1.37138	0.170255	Cystitis_and_urethritis	RPE+BM	158	47114
-0.133987	0.0821998	-1.63001	0.103099	Cystitis_and_urethritis	CSI	158	47114
-0.0897852	0.0809134	-1.10965	0.267152	Cystitis_and_urethritis	GCC_mean_sup	158	47114
-0.0486174	0.0813215	-0.597841	0.549946	Cystitis_and_urethritis	RNFL_mean_sup	158	47114
-0.11522	0.0813629	-1.41612	0.156739	Cystitis_and_urethritis	GCL_mean_sup	158	47114
-0.0574467	0.0811952	-0.707513	0.479248	Cystitis_and_urethritis	IPL_mean_sup	158	47114
0.0699696	0.0804395	0.869841	0.384387	Cystitis_and_urethritis	INL_mean_sup	158	47114
0.0527184	0.0793192	0.664636	0.506283	Cystitis_and_urethritis	OPL_mean_sup	158	47114
-0.0992129	0.0871119	-1.13891	0.254739	Cystitis_and_urethritis	ISOS_mean_sup	158	47114
-0.0307154	0.0786326	-0.390619	0.696079	Cystitis_and_urethritis	PS_mean_sup	158	47114
-0.0583066	0.101375	-0.57516	0.565183	Cystitis_and_urethritis	RPE_mean_sup	158	47114
-0.115158	0.0813333	-1.41587	0.156812	Cystitis_and_urethritis	CSI_mean_sup	158	47114
-0.167566	0.0920786	-1.81981	0.0687874	Cystitis_and_urethritis	GCC_mean_inf	158	47114
-0.112559	0.0937228	-1.20097	0.229762	Cystitis_and_urethritis	RNFL_mean_inf	158	47114
-0.119499	0.0941932	-1.26866	0.204562	Cystitis_and_urethritis	GCL_mean_inf	158	47114
-0.103494	0.084085	-1.23083	0.218387	Cystitis_and_urethritis	IPL_mean_inf	158	47114
-0.00292587	0.0805742	-0.0363127	0.971033	Cystitis_and_urethritis	INL_mean_inf	158	47114
0.0225426	0.0800838	0.281487	0.778337	Cystitis_and_urethritis	OPL_mean_inf	158	47114
-0.00472595	0.0823898	-0.0573609	0.954258	Cystitis_and_urethritis	ISOS_mean_inf	158	47114
-0.0882276	0.0695462	-1.26862	0.204577	Cystitis_and_urethritis	PS_mean_inf	158	47114
-0.415265	0.266547	-1.55794	0.119247	Cystitis_and_urethritis	RPE_mean_inf	158	47114
-0.130251	0.0827999	-1.57309	0.115699	Cystitis_and_urethritis	CSI_mean_inf	158	47114
-0.0959218	0.0415154	-2.31051	0.0208597	Urinary_tract_infection	GCC	607	46665
-0.126478	0.041905	-3.01821	0.00254275	Urinary_tract_infection	RNFL	607	46665
-0.0575589	0.0414443	-1.38882	0.164886	Urinary_tract_infection	GCL	607	46665
-0.0141116	0.0416334	-0.338948	0.734649	Urinary_tract_infection	IPL	607	46665
0.0914387	0.0408743	2.23707	0.0252816	Urinary_tract_infection	INL	607	46665
0.0146561	0.0411945	0.355778	0.722007	Urinary_tract_infection	OPL+ONL	607	46665
-0.0552055	0.0430701	-1.28176	0.199928	Urinary_tract_infection	ISOS	607	46665
-0.140106	0.0392234	-3.57199	0.00035428	Urinary_tract_infection	PS	607	46665
0.0246541	0.0392819	0.62762	0.530253	Urinary_tract_infection	RPE+BM	607	46665
-0.0224741	0.0423222	-0.531025	0.595401	Urinary_tract_infection	CSI	607	46665
-0.0826075	0.0414874	-1.99115	0.0464649	Urinary_tract_infection	GCC_mean_sup	607	46665
-0.102728	0.0421963	-2.43452	0.0149115	Urinary_tract_infection	RNFL_mean_sup	607	46665
-0.049905	0.041796	-1.19401	0.232472	Urinary_tract_infection	GCL_mean_sup	607	46665
-0.0120578	0.0415434	-0.290245	0.771629	Urinary_tract_infection	IPL_mean_sup	607	46665
0.0964509	0.0410714	2.34837	0.0188557	Urinary_tract_infection	INL_mean_sup	607	46665
0.0161884	0.0410757	0.394112	0.693498	Urinary_tract_infection	OPL_mean_sup	607	46665
-0.0303097	0.0429165	-0.706248	0.480034	Urinary_tract_infection	ISOS_mean_sup	607	46665
-0.142782	0.0367612	-3.88404	0.000102736	Urinary_tract_infection	PS_mean_sup	607	46665
0.00620557	0.0363223	0.170848	0.864344	Urinary_tract_infection	RPE_mean_sup	607	46665
-0.0306296	0.0419946	-0.729369	0.465776	Urinary_tract_infection	CSI_mean_sup	607	46665
-0.0724719	0.0471161	-1.53816	0.12401	Urinary_tract_infection	GCC_mean_inf	607	46665
-0.106812	0.0479064	-2.2296	0.0257742	Urinary_tract_infection	RNFL_mean_inf	607	46665
-0.0139766	0.0429114	-0.325709	0.744644	Urinary_tract_infection	GCL_mean_inf	607	46665
0.00158995	0.0411603	0.0386283	0.969187	Urinary_tract_infection	IPL_mean_inf	607	46665
0.0776277	0.0401225	1.93477	0.053019	Urinary_tract_infection	INL_mean_inf	607	46665
0.0255218	0.0410506	0.621715	0.534129	Urinary_tract_infection	OPL_mean_inf	607	46665
-0.0692303	0.0450118	-1.53805	0.124037	Urinary_tract_infection	ISOS_mean_inf	607	46665
-0.0671539	0.0372099	-1.80473	0.0711168	Urinary_tract_infection	PS_mean_inf	607	46665
0.0437845	0.0173386	2.52526	0.0115611	Urinary_tract_infection	RPE_mean_inf	607	46665
-0.0249668	0.0423452	-0.589602	0.555458	Urinary_tract_infection	CSI_mean_inf	607	46665
-0.0672016	0.0733187	-0.916568	0.359369	Urethral_stricture_not_specified_as_infectious_	GCC	189	47083
-0.109178	0.0742986	-1.46945	0.141711	Urethral_stricture_not_specified_as_infectious_	RNFL	189	47083
-0.0140648	0.0732099	-0.192116	0.847651	Urethral_stricture_not_specified_as_infectious_	GCL	189	47083
-0.00375134	0.0738815	-0.0507751	0.959505	Urethral_stricture_not_specified_as_infectious_	IPL	189	47083
0.0494113	0.0726125	0.680479	0.496201	Urethral_stricture_not_specified_as_infectious_	INL	189	47083
-0.0412856	0.0734584	-0.562027	0.574097	Urethral_stricture_not_specified_as_infectious_	OPL+ONL	189	47083
-0.167357	0.0780053	-2.14546	0.031916	Urethral_stricture_not_specified_as_infectious_	ISOS	189	47083
0.0544291	0.0743368	0.732196	0.464049	Urethral_stricture_not_specified_as_infectious_	PS	189	47083
-0.0702208	0.0795784	-0.882409	0.377555	Urethral_stricture_not_specified_as_infectious_	RPE+BM	189	47083
-0.084068	0.0752839	-1.11668	0.264131	Urethral_stricture_not_specified_as_infectious_	CSI	189	47083
-0.0427569	0.0733905	-0.582594	0.560166	Urethral_stricture_not_specified_as_infectious_	GCC_mean_sup	189	47083
-0.0375789	0.074369	-0.505303	0.613346	Urethral_stricture_not_specified_as_infectious_	RNFL_mean_sup	189	47083
-0.0471883	0.0742874	-0.635212	0.52529	Urethral_stricture_not_specified_as_infectious_	GCL_mean_sup	189	47083
-0.0114483	0.0741174	-0.154461	0.877246	Urethral_stricture_not_specified_as_infectious_	IPL_mean_sup	189	47083
0.0277096	0.0732202	0.378442	0.705102	Urethral_stricture_not_specified_as_infectious_	INL_mean_sup	189	47083
-0.0695173	0.0739269	-0.940352	0.347037	Urethral_stricture_not_specified_as_infectious_	OPL_mean_sup	189	47083
-0.170634	0.0798613	-2.13663	0.0326277	Urethral_stricture_not_specified_as_infectious_	ISOS_mean_sup	189	47083
0.0424149	0.0745715	0.568781	0.569504	Urethral_stricture_not_specified_as_infectious_	PS_mean_sup	189	47083
-0.0864134	0.0976436	-0.884988	0.376163	Urethral_stricture_not_specified_as_infectious_	RPE_mean_sup	189	47083
-0.0878219	0.0745418	-1.17816	0.238734	Urethral_stricture_not_specified_as_infectious_	CSI_mean_sup	189	47083
-0.0198222	0.0781799	-0.253546	0.799846	Urethral_stricture_not_specified_as_infectious_	GCC_mean_inf	189	47083
-0.171545	0.0862677	-1.98852	0.0467539	Urethral_stricture_not_specified_as_infectious_	RNFL_mean_inf	189	47083
0.0692447	0.033843	2.04606	0.0407509	Urethral_stricture_not_specified_as_infectious_	GCL_mean_inf	189	47083
-0.00648474	0.0734837	-0.0882474	0.92968	Urethral_stricture_not_specified_as_infectious_	IPL_mean_inf	189	47083
0.0850962	0.0689563	1.23406	0.217181	Urethral_stricture_not_specified_as_infectious_	INL_mean_inf	189	47083
0.00810693	0.0726553	0.111581	0.911156	Urethral_stricture_not_specified_as_infectious_	OPL_mean_inf	189	47083
-0.145195	0.0816313	-1.77867	0.0752942	Urethral_stricture_not_specified_as_infectious_	ISOS_mean_inf	189	47083
0.00598497	0.0729664	0.0820236	0.934628	Urethral_stricture_not_specified_as_infectious_	PS_mean_inf	189	47083
-0.0489214	0.124666	-0.392421	0.694747	Urethral_stricture_not_specified_as_infectious_	RPE_mean_inf	189	47083
-0.0687179	0.0758216	-0.90631	0.364772	Urethral_stricture_not_specified_as_infectious_	CSI_mean_inf	189	47083
-0.0573599	0.0675484	-0.849167	0.395789	Other_disorders_of_urethra_and_urinary_tract	GCC	224	47048
-0.0979511	0.0682712	-1.43474	0.151362	Other_disorders_of_urethra_and_urinary_tract	RNFL	224	47048
-0.0194693	0.0674181	-0.288785	0.772746	Other_disorders_of_urethra_and_urinary_tract	GCL	224	47048
0.0142571	0.067905	0.209957	0.833701	Other_disorders_of_urethra_and_urinary_tract	IPL	224	47048
0.0652207	0.0667411	0.977219	0.328461	Other_disorders_of_urethra_and_urinary_tract	INL	224	47048
0.00243237	0.0674173	0.0360793	0.971219	Other_disorders_of_urethra_and_urinary_tract	OPL+ONL	224	47048
-0.159979	0.0717648	-2.22921	0.0258	Other_disorders_of_urethra_and_urinary_tract	ISOS	224	47048
0.0851846	0.0689811	1.2349	0.216869	Other_disorders_of_urethra_and_urinary_tract	PS	224	47048
-0.0642718	0.0724654	-0.886931	0.375116	Other_disorders_of_urethra_and_urinary_tract	RPE+BM	224	47048
-0.0586804	0.0691618	-0.84845	0.396187	Other_disorders_of_urethra_and_urinary_tract	CSI	224	47048
-0.0440191	0.0675221	-0.651921	0.514452	Other_disorders_of_urethra_and_urinary_tract	GCC_mean_sup	224	47048
-0.032138	0.0681866	-0.471324	0.637409	Other_disorders_of_urethra_and_urinary_tract	RNFL_mean_sup	224	47048
-0.0659981	0.0683756	-0.965228	0.33443	Other_disorders_of_urethra_and_urinary_tract	GCL_mean_sup	224	47048
-0.00394834	0.0680738	-0.0580009	0.953748	Other_disorders_of_urethra_and_urinary_tract	IPL_mean_sup	224	47048
0.0436279	0.0673018	0.648243	0.516828	Other_disorders_of_urethra_and_urinary_tract	INL_mean_sup	224	47048
-0.0255963	0.0676744	-0.378227	0.705262	Other_disorders_of_urethra_and_urinary_tract	OPL_mean_sup	224	47048
-0.160039	0.0734013	-2.18033	0.0292328	Other_disorders_of_urethra_and_urinary_tract	ISOS_mean_sup	224	47048
0.0719877	0.0696766	1.03317	0.301525	Other_disorders_of_urethra_and_urinary_tract	PS_mean_sup	224	47048
-0.0777603	0.0886018	-0.877637	0.380141	Other_disorders_of_urethra_and_urinary_tract	RPE_mean_sup	224	47048
-0.0678901	0.0685136	-0.9909	0.321734	Other_disorders_of_urethra_and_urinary_tract	CSI_mean_sup	224	47048
-0.0128522	0.0705616	-0.182142	0.855471	Other_disorders_of_urethra_and_urinary_tract	GCC_mean_inf	224	47048
-0.142649	0.0788594	-1.8089	0.070466	Other_disorders_of_urethra_and_urinary_tract	RNFL_mean_inf	224	47048
0.063392	0.0337521	1.87817	0.0603584	Other_disorders_of_urethra_and_urinary_tract	GCL_mean_inf	224	47048
0.00542911	0.0664599	0.08169	0.934893	Other_disorders_of_urethra_and_urinary_tract	IPL_mean_inf	224	47048
0.0781836	0.0641341	1.21906	0.22282	Other_disorders_of_urethra_and_urinary_tract	INL_mean_inf	224	47048
0.0335089	0.0669943	0.500175	0.616952	Other_disorders_of_urethra_and_urinary_tract	OPL_mean_inf	224	47048
-0.150255	0.075353	-1.99402	0.0461503	Other_disorders_of_urethra_and_urinary_tract	ISOS_mean_inf	224	47048
0.0394039	0.069896	0.56375	0.572924	Other_disorders_of_urethra_and_urinary_tract	PS_mean_inf	224	47048
-0.0349055	0.1024	-0.340875	0.733198	Other_disorders_of_urethra_and_urinary_tract	RPE_mean_inf	224	47048
-0.0409042	0.0694899	-0.588635	0.556106	Other_disorders_of_urethra_and_urinary_tract	CSI_mean_inf	224	47048
-0.0664388	0.0380863	-1.74443	0.081084	Postmenopausal_bleeding	GCC	784	24703
-0.0536065	0.0377395	-1.42044	0.155481	Postmenopausal_bleeding	RNFL	784	24703
-0.0533539	0.0374688	-1.42396	0.154459	Postmenopausal_bleeding	GCL	784	24703
-0.0501017	0.0376596	-1.33038	0.183392	Postmenopausal_bleeding	IPL	784	24703
-0.0482273	0.0377717	-1.27681	0.201669	Postmenopausal_bleeding	INL	784	24703
-0.039866	0.0371071	-1.07435	0.282666	Postmenopausal_bleeding	OPL+ONL	784	24703
-0.10033	0.0404425	-2.48079	0.013109	Postmenopausal_bleeding	ISOS	784	24703
-0.0335531	0.0368852	-0.909662	0.363001	Postmenopausal_bleeding	PS	784	24703
-0.0239676	0.0364843	-0.656929	0.511227	Postmenopausal_bleeding	RPE+BM	784	24703
-0.0424428	0.0375099	-1.13151	0.25784	Postmenopausal_bleeding	CSI	784	24703
-0.0643632	0.0376602	-1.70905	0.0874417	Postmenopausal_bleeding	GCC_mean_sup	784	24703
-0.0611818	0.0372764	-1.6413	0.100735	Postmenopausal_bleeding	RNFL_mean_sup	784	24703
-0.0268032	0.0371502	-0.721484	0.470612	Postmenopausal_bleeding	GCL_mean_sup	784	24703
-0.0489425	0.0372453	-1.31406	0.188827	Postmenopausal_bleeding	IPL_mean_sup	784	24703
-0.0292312	0.0373267	-0.783118	0.433558	Postmenopausal_bleeding	INL_mean_sup	784	24703
-0.0179543	0.0368981	-0.486593	0.626547	Postmenopausal_bleeding	OPL_mean_sup	784	24703
-0.0412404	0.040074	-1.02911	0.303429	Postmenopausal_bleeding	ISOS_mean_sup	784	24703
-0.0407396	0.036462	-1.11732	0.263859	Postmenopausal_bleeding	PS_mean_sup	784	24703
-0.05108	0.0448041	-1.14007	0.254255	Postmenopausal_bleeding	RPE_mean_sup	784	24703
-0.0498695	0.0372778	-1.33778	0.180968	Postmenopausal_bleeding	CSI_mean_sup	784	24703
-0.0447997	0.0423249	-1.05847	0.289841	Postmenopausal_bleeding	GCC_mean_inf	784	24703
-0.0463942	0.0420875	-1.10233	0.270319	Postmenopausal_bleeding	RNFL_mean_inf	784	24703
-0.0134566	0.0374581	-0.359244	0.719412	Postmenopausal_bleeding	GCL_mean_inf	784	24703
-0.0231424	0.0385366	-0.600531	0.548152	Postmenopausal_bleeding	IPL_mean_inf	784	24703
-0.00443074	0.0380858	-0.116336	0.907386	Postmenopausal_bleeding	INL_mean_inf	784	24703
-0.0259136	0.0369631	-0.701065	0.483263	Postmenopausal_bleeding	OPL_mean_inf	784	24703
-0.0652955	0.042271	-1.54469	0.122421	Postmenopausal_bleeding	ISOS_mean_inf	784	24703
-0.00551016	0.036714	-0.150084	0.880699	Postmenopausal_bleeding	PS_mean_inf	784	24703
0.0215899	0.0231509	0.932573	0.35104	Postmenopausal_bleeding	RPE_mean_inf	784	24703
-0.0319031	0.0372771	-0.855836	0.392088	Postmenopausal_bleeding	CSI_mean_inf	784	24703
-0.0906889	0.035377	-2.5635	0.0103623	Menopausal_and_postmenopausal_disorders	GCC	913	24574
-0.0714934	0.0351075	-2.03641	0.041709	Menopausal_and_postmenopausal_disorders	RNFL	913	24574
-0.0819787	0.0348659	-2.35126	0.01871	Menopausal_and_postmenopausal_disorders	GCL	913	24574
-0.0617498	0.0350114	-1.7637	0.0777817	Menopausal_and_postmenopausal_disorders	IPL	913	24574
-0.052313	0.0351245	-1.48936	0.136393	Menopausal_and_postmenopausal_disorders	INL	913	24574
-0.0524828	0.0345087	-1.52086	0.128296	Menopausal_and_postmenopausal_disorders	OPL+ONL	913	24574
-0.0964673	0.0375264	-2.57066	0.0101506	Menopausal_and_postmenopausal_disorders	ISOS	913	24574
-0.0511971	0.0341283	-1.50014	0.133579	Menopausal_and_postmenopausal_disorders	PS	913	24574
-0.0253033	0.033991	-0.744413	0.456626	Menopausal_and_postmenopausal_disorders	RPE+BM	913	24574
-0.0793156	0.0349064	-2.27224	0.0230721	Menopausal_and_postmenopausal_disorders	CSI	913	24574
-0.0900584	0.0350494	-2.56947	0.0101854	Menopausal_and_postmenopausal_disorders	GCC_mean_sup	913	24574
-0.0822625	0.0348283	-2.36195	0.0181793	Menopausal_and_postmenopausal_disorders	RNFL_mean_sup	913	24574
-0.0560395	0.0347248	-1.61382	0.106567	Menopausal_and_postmenopausal_disorders	GCL_mean_sup	913	24574
-0.0546183	0.0346297	-1.57721	0.114747	Menopausal_and_postmenopausal_disorders	IPL_mean_sup	913	24574
-0.030749	0.0346949	-0.886269	0.375473	Menopausal_and_postmenopausal_disorders	INL_mean_sup	913	24574
-0.0333604	0.0343834	-0.970249	0.331922	Menopausal_and_postmenopausal_disorders	OPL_mean_sup	913	24574
-0.0388708	0.0371697	-1.04577	0.295669	Menopausal_and_postmenopausal_disorders	ISOS_mean_sup	913	24574
-0.060414	0.0334932	-1.80377	0.0712674	Menopausal_and_postmenopausal_disorders	PS_mean_sup	913	24574
-0.0486117	0.041447	-1.17286	0.24085	Menopausal_and_postmenopausal_disorders	RPE_mean_sup	913	24574
-0.0823214	0.034663	-2.37491	0.0175534	Menopausal_and_postmenopausal_disorders	CSI_mean_sup	913	24574
-0.0585717	0.0400276	-1.46328	0.14339	Menopausal_and_postmenopausal_disorders	GCC_mean_inf	913	24574
-0.0451265	0.039033	-1.15611	0.247636	Menopausal_and_postmenopausal_disorders	RNFL_mean_inf	913	24574
-0.0303542	0.0374313	-0.810933	0.417404	Menopausal_and_postmenopausal_disorders	GCL_mean_inf	913	24574
-0.0364374	0.0362027	-1.00648	0.314183	Menopausal_and_postmenopausal_disorders	IPL_mean_inf	913	24574
-0.0187639	0.0353468	-0.530851	0.595522	Menopausal_and_postmenopausal_disorders	INL_mean_inf	913	24574
-0.037583	0.0343423	-1.09436	0.273795	Menopausal_and_postmenopausal_disorders	OPL_mean_inf	913	24574
-0.0727169	0.0394107	-1.84511	0.0650219	Menopausal_and_postmenopausal_disorders	ISOS_mean_inf	913	24574
-0.017977	0.0336626	-0.534033	0.593318	Menopausal_and_postmenopausal_disorders	PS_mean_inf	913	24574
0.0151569	0.024093	0.629097	0.529285	Menopausal_and_postmenopausal_disorders	RPE_mean_inf	913	24574
-0.0666179	0.0347695	-1.91599	0.0553665	Menopausal_and_postmenopausal_disorders	CSI_mean_inf	913	24574
-0.00918601	0.0410523	-0.223764	0.822941	Polyp_of_corpus_uteri	GCC	671	24816
0.0444955	0.0402139	1.10647	0.268523	Polyp_of_corpus_uteri	RNFL	671	24816
-0.056119	0.0405122	-1.38524	0.165981	Polyp_of_corpus_uteri	GCL	671	24816
-0.0479024	0.0402278	-1.19078	0.23374	Polyp_of_corpus_uteri	IPL	671	24816
-0.00883261	0.0403274	-0.219023	0.826632	Polyp_of_corpus_uteri	INL	671	24816
-0.0411258	0.0397868	-1.03365	0.301298	Polyp_of_corpus_uteri	OPL+ONL	671	24816
-0.0560255	0.042781	-1.30959	0.190335	Polyp_of_corpus_uteri	ISOS	671	24816
-0.0492115	0.0399164	-1.23286	0.217627	Polyp_of_corpus_uteri	PS	671	24816
0.0364936	0.0357046	1.0221	0.306735	Polyp_of_corpus_uteri	RPE+BM	671	24816
-0.0349538	0.0409664	-0.853233	0.39353	Polyp_of_corpus_uteri	CSI	671	24816
-0.0169393	0.0405643	-0.41759	0.676247	Polyp_of_corpus_uteri	GCC_mean_sup	671	24816
0.0131371	0.0391823	0.33528	0.737414	Polyp_of_corpus_uteri	RNFL_mean_sup	671	24816
-0.020897	0.0401429	-0.520566	0.602669	Polyp_of_corpus_uteri	GCL_mean_sup	671	24816
-0.0512013	0.039913	-1.28282	0.199554	Polyp_of_corpus_uteri	IPL_mean_sup	671	24816
-0.0185009	0.0400341	-0.462129	0.643989	Polyp_of_corpus_uteri	INL_mean_sup	671	24816
-0.0402239	0.0397906	-1.01089	0.312069	Polyp_of_corpus_uteri	OPL_mean_sup	671	24816
-0.034289	0.0428189	-0.800791	0.423252	Polyp_of_corpus_uteri	ISOS_mean_sup	671	24816
-0.0550342	0.0392525	-1.40206	0.160899	Polyp_of_corpus_uteri	PS_mean_sup	671	24816
0.0409457	0.0177572	2.30587	0.0211181	Polyp_of_corpus_uteri	RPE_mean_sup	671	24816
-0.0556414	0.0407037	-1.36699	0.171629	Polyp_of_corpus_uteri	CSI_mean_sup	671	24816
-0.0195595	0.043122	-0.453584	0.650128	Polyp_of_corpus_uteri	GCC_mean_inf	671	24816
0.0306787	0.0255845	1.19911	0.230484	Polyp_of_corpus_uteri	RNFL_mean_inf	671	24816
-0.0680894	0.0467981	-1.45496	0.145681	Polyp_of_corpus_uteri	GCL_mean_inf	671	24816
-0.084271	0.0421406	-1.99976	0.0455261	Polyp_of_corpus_uteri	IPL_mean_inf	671	24816
-0.0395676	0.0407081	-0.971982	0.331059	Polyp_of_corpus_uteri	INL_mean_inf	671	24816
-0.0599321	0.039649	-1.51157	0.130645	Polyp_of_corpus_uteri	OPL_mean_inf	671	24816
-0.0223743	0.0442686	-0.505422	0.613262	Polyp_of_corpus_uteri	ISOS_mean_inf	671	24816
-0.0459737	0.0381667	-1.20455	0.228378	Polyp_of_corpus_uteri	PS_mean_inf	671	24816
0.0212177	0.0220763	0.961108	0.336498	Polyp_of_corpus_uteri	RPE_mean_inf	671	24816
-0.0152187	0.0406273	-0.374594	0.707963	Polyp_of_corpus_uteri	CSI_mean_inf	671	24816
-0.0413621	0.0345809	-1.1961	0.231659	Polyp_of_female_genital_organs	GCC	955	24532
0.0107414	0.0339703	0.316199	0.751851	Polyp_of_female_genital_organs	RNFL	955	24532
-0.0722671	0.0341932	-2.1135	0.0345584	Polyp_of_female_genital_organs	GCL	955	24532
-0.0678194	0.0339488	-1.9977	0.0457495	Polyp_of_female_genital_organs	IPL	955	24532
-0.0289401	0.0340994	-0.848698	0.396049	Polyp_of_female_genital_organs	INL	955	24532
-0.00482467	0.0334886	-0.144069	0.885446	Polyp_of_female_genital_organs	OPL+ONL	955	24532
1.41753e-05	0.0356629	0.00039748	0.999683	Polyp_of_female_genital_organs	ISOS	955	24532
-0.0277299	0.0339697	-0.816313	0.414321	Polyp_of_female_genital_organs	PS	955	24532
0.0489401	0.0295315	1.65722	0.0974758	Polyp_of_female_genital_organs	RPE+BM	955	24532
-0.00395585	0.0346448	-0.114183	0.909093	Polyp_of_female_genital_organs	CSI	955	24532
-0.0492016	0.0342945	-1.43468	0.151379	Polyp_of_female_genital_organs	GCC_mean_sup	955	24532
-0.0103709	0.0333661	-0.31082	0.755937	Polyp_of_female_genital_organs	RNFL_mean_sup	955	24532
-0.0468994	0.0340558	-1.37713	0.168471	Polyp_of_female_genital_organs	GCL_mean_sup	955	24532
-0.0736544	0.0336897	-2.18626	0.0287966	Polyp_of_female_genital_organs	IPL_mean_sup	955	24532
-0.0427835	0.033786	-1.26631	0.205403	Polyp_of_female_genital_organs	INL_mean_sup	955	24532
-0.00345193	0.0334178	-0.103296	0.917728	Polyp_of_female_genital_organs	OPL_mean_sup	955	24532
0.0179345	0.0344086	0.521223	0.602211	Polyp_of_female_genital_organs	ISOS_mean_sup	955	24532
-0.0321465	0.0337007	-0.953882	0.340143	Polyp_of_female_genital_organs	PS_mean_sup	955	24532
0.0405483	0.017365	2.33506	0.0195405	Polyp_of_female_genital_organs	RPE_mean_sup	955	24532
-0.0248975	0.03445	-0.722716	0.469855	Polyp_of_female_genital_organs	CSI_mean_sup	955	24532
-0.048148	0.0388534	-1.23922	0.215264	Polyp_of_female_genital_organs	GCC_mean_inf	955	24532
0.00851953	0.0290661	0.293109	0.769439	Polyp_of_female_genital_organs	RNFL_mean_inf	955	24532
-0.0655175	0.0394332	-1.66148	0.0966173	Polyp_of_female_genital_organs	GCL_mean_inf	955	24532
-0.0768362	0.0355299	-2.16258	0.0305738	Polyp_of_female_genital_organs	IPL_mean_inf	955	24532
-0.0351373	0.0343713	-1.02229	0.306646	Polyp_of_female_genital_organs	INL_mean_inf	955	24532
-0.0187241	0.0335419	-0.558231	0.576687	Polyp_of_female_genital_organs	OPL_mean_inf	955	24532
0.0158316	0.0361147	0.438371	0.661117	Polyp_of_female_genital_organs	ISOS_mean_inf	955	24532
-0.0301283	0.0330055	-0.912825	0.361334	Polyp_of_female_genital_organs	PS_mean_inf	955	24532
0.0176372	0.0203585	0.866331	0.386309	Polyp_of_female_genital_organs	RPE_mean_inf	955	24532
0.0117861	0.0342789	0.34383	0.730974	Polyp_of_female_genital_organs	CSI_mean_inf	955	24532
-0.070076	0.0576446	-1.21566	0.224116	Cellulitis_and_abscess_of_leg_except_foot	GCC	305	46967
-0.0811136	0.0584345	-1.38811	0.165103	Cellulitis_and_abscess_of_leg_except_foot	RNFL	305	46967
-0.0661238	0.0576514	-1.14696	0.251398	Cellulitis_and_abscess_of_leg_except_foot	GCL	305	46967
-0.00637579	0.0582046	-0.109541	0.912773	Cellulitis_and_abscess_of_leg_except_foot	IPL	305	46967
0.0466386	0.0572392	0.814802	0.415186	Cellulitis_and_abscess_of_leg_except_foot	INL	305	46967
-0.00482965	0.057777	-0.0835911	0.933382	Cellulitis_and_abscess_of_leg_except_foot	OPL+ONL	305	46967
-0.0943443	0.0601489	-1.56851	0.116762	Cellulitis_and_abscess_of_leg_except_foot	ISOS	305	46967
-0.201468	0.0530493	-3.79774	0.00014602	Cellulitis_and_abscess_of_leg_except_foot	PS	305	46967
-0.0424076	0.0611928	-0.693016	0.488299	Cellulitis_and_abscess_of_leg_except_foot	RPE+BM	305	46967
-0.0705582	0.0592719	-1.19042	0.233883	Cellulitis_and_abscess_of_leg_except_foot	CSI	305	46967
-0.0564984	0.057721	-0.97882	0.327669	Cellulitis_and_abscess_of_leg_except_foot	GCC_mean_sup	305	46967
-0.0391434	0.0586597	-0.667296	0.504583	Cellulitis_and_abscess_of_leg_except_foot	RNFL_mean_sup	305	46967
-0.0757368	0.0585808	-1.29286	0.196059	Cellulitis_and_abscess_of_leg_except_foot	GCL_mean_sup	305	46967
-0.0202285	0.0584353	-0.346169	0.729216	Cellulitis_and_abscess_of_leg_except_foot	IPL_mean_sup	305	46967
0.0428353	0.0576494	0.74303	0.457463	Cellulitis_and_abscess_of_leg_except_foot	INL_mean_sup	305	46967
-0.0252038	0.0580056	-0.434507	0.66392	Cellulitis_and_abscess_of_leg_except_foot	OPL_mean_sup	305	46967
-0.127727	0.0620153	-2.05961	0.0394356	Cellulitis_and_abscess_of_leg_except_foot	ISOS_mean_sup	305	46967
-0.174837	0.0487683	-3.58505	0.000337017	Cellulitis_and_abscess_of_leg_except_foot	PS_mean_sup	305	46967
-0.0782235	0.0761769	-1.02687	0.304483	Cellulitis_and_abscess_of_leg_except_foot	RPE_mean_sup	305	46967
-0.0466371	0.0587546	-0.79376	0.427335	Cellulitis_and_abscess_of_leg_except_foot	CSI_mean_sup	305	46967
-0.0955448	0.0653421	-1.46222	0.14368	Cellulitis_and_abscess_of_leg_except_foot	GCC_mean_inf	305	46967
-0.105079	0.0669008	-1.57066	0.116261	Cellulitis_and_abscess_of_leg_except_foot	RNFL_mean_inf	305	46967
-0.0613553	0.0657242	-0.933527	0.350548	Cellulitis_and_abscess_of_leg_except_foot	GCL_mean_inf	305	46967
-0.00512814	0.0578108	-0.0887055	0.929316	Cellulitis_and_abscess_of_leg_except_foot	IPL_mean_inf	305	46967
0.0235706	0.0563737	0.418113	0.675865	Cellulitis_and_abscess_of_leg_except_foot	INL_mean_inf	305	46967
-0.00213382	0.0571177	-0.0373583	0.970199	Cellulitis_and_abscess_of_leg_except_foot	OPL_mean_inf	305	46967
-0.0323717	0.0596527	-0.54267	0.587357	Cellulitis_and_abscess_of_leg_except_foot	ISOS_mean_inf	305	46967
-0.145919	0.0443138	-3.29286	0.000991753	Cellulitis_and_abscess_of_leg_except_foot	PS_mean_inf	305	46967
-0.175529	0.152319	-1.15238	0.249166	Cellulitis_and_abscess_of_leg_except_foot	RPE_mean_inf	305	46967
-0.0970994	0.0598636	-1.62201	0.104801	Cellulitis_and_abscess_of_leg_except_foot	CSI_mean_inf	305	46967
-0.10921	0.0508589	-2.14731	0.031769	Superficial_cellulitis_and_abscess	GCC	392	46880
-0.121287	0.0517867	-2.34204	0.0191785	Superficial_cellulitis_and_abscess	RNFL	392	46880
-0.0854421	0.050997	-1.67543	0.0938496	Superficial_cellulitis_and_abscess	GCL	392	46880
-0.0398401	0.0514961	-0.773654	0.439135	Superficial_cellulitis_and_abscess	IPL	392	46880
0.0157219	0.0507673	0.309686	0.7568	Superficial_cellulitis_and_abscess	INL	392	46880
-0.031854	0.0510935	-0.623445	0.532992	Superficial_cellulitis_and_abscess	OPL+ONL	392	46880
-0.0805514	0.0529542	-1.52115	0.128222	Superficial_cellulitis_and_abscess	ISOS	392	46880
-0.179711	0.0474636	-3.78628	0.000152917	Superficial_cellulitis_and_abscess	PS	392	46880
-0.0363642	0.0537805	-0.67616	0.498939	Superficial_cellulitis_and_abscess	RPE+BM	392	46880
-0.0734182	0.0524177	-1.40064	0.161322	Superficial_cellulitis_and_abscess	CSI	392	46880
-0.0995914	0.0509711	-1.95388	0.0507155	Superficial_cellulitis_and_abscess	GCC_mean_sup	392	46880
-0.0783103	0.0522448	-1.49891	0.133897	Superficial_cellulitis_and_abscess	RNFL_mean_sup	392	46880
-0.100046	0.0517512	-1.9332	0.0532111	Superficial_cellulitis_and_abscess	GCL_mean_sup	392	46880
-0.0574772	0.0516551	-1.11271	0.265832	Superficial_cellulitis_and_abscess	IPL_mean_sup	392	46880
0.00531724	0.0510369	0.104184	0.917023	Superficial_cellulitis_and_abscess	INL_mean_sup	392	46880
-0.0541376	0.051388	-1.05351	0.292108	Superficial_cellulitis_and_abscess	OPL_mean_sup	392	46880
-0.120741	0.0546701	-2.20855	0.0272062	Superficial_cellulitis_and_abscess	ISOS_mean_sup	392	46880
-0.152287	0.0444225	-3.42815	0.000607701	Superficial_cellulitis_and_abscess	PS_mean_sup	392	46880
-0.0517358	0.0648757	-0.797461	0.425183	Superficial_cellulitis_and_abscess	RPE_mean_sup	392	46880
-0.0407066	0.0520033	-0.782769	0.433763	Superficial_cellulitis_and_abscess	CSI_mean_sup	392	46880
-0.124735	0.0578848	-2.15489	0.0311705	Superficial_cellulitis_and_abscess	GCC_mean_inf	392	46880
-0.12571	0.0595504	-2.11098	0.0347741	Superficial_cellulitis_and_abscess	RNFL_mean_inf	392	46880
-0.0745053	0.0586524	-1.27028	0.203983	Superficial_cellulitis_and_abscess	GCL_mean_inf	392	46880
-0.0308174	0.0522222	-0.590121	0.555109	Superficial_cellulitis_and_abscess	IPL_mean_inf	392	46880
0.00259562	0.0500942	0.0518148	0.958676	Superficial_cellulitis_and_abscess	INL_mean_inf	392	46880
-0.0212431	0.0503987	-0.421502	0.673388	Superficial_cellulitis_and_abscess	OPL_mean_inf	392	46880
-0.0254231	0.0523847	-0.485315	0.627453	Superficial_cellulitis_and_abscess	ISOS_mean_inf	392	46880
-0.134232	0.0403636	-3.32557	0.000882367	Superficial_cellulitis_and_abscess	PS_mean_inf	392	46880
-0.164882	0.131868	-1.25036	0.211167	Superficial_cellulitis_and_abscess	RPE_mean_inf	392	46880
-0.105338	0.0529318	-1.99007	0.0465835	Superficial_cellulitis_and_abscess	CSI_mean_inf	392	46880
-0.070076	0.0576446	-1.21566	0.224116	Cellulitis_and_abscess_of_foot_toe	GCC	305	46967
-0.0811136	0.0584345	-1.38811	0.165103	Cellulitis_and_abscess_of_foot_toe	RNFL	305	46967
-0.0661238	0.0576514	-1.14696	0.251398	Cellulitis_and_abscess_of_foot_toe	GCL	305	46967
-0.00637579	0.0582046	-0.109541	0.912773	Cellulitis_and_abscess_of_foot_toe	IPL	305	46967
0.0466386	0.0572392	0.814802	0.415186	Cellulitis_and_abscess_of_foot_toe	INL	305	46967
-0.00482965	0.057777	-0.0835911	0.933382	Cellulitis_and_abscess_of_foot_toe	OPL+ONL	305	46967
-0.0943443	0.0601489	-1.56851	0.116762	Cellulitis_and_abscess_of_foot_toe	ISOS	305	46967
-0.201468	0.0530493	-3.79774	0.00014602	Cellulitis_and_abscess_of_foot_toe	PS	305	46967
-0.0424076	0.0611928	-0.693016	0.488299	Cellulitis_and_abscess_of_foot_toe	RPE+BM	305	46967
-0.0705582	0.0592719	-1.19042	0.233883	Cellulitis_and_abscess_of_foot_toe	CSI	305	46967
-0.0564984	0.057721	-0.97882	0.327669	Cellulitis_and_abscess_of_foot_toe	GCC_mean_sup	305	46967
-0.0391434	0.0586597	-0.667296	0.504583	Cellulitis_and_abscess_of_foot_toe	RNFL_mean_sup	305	46967
-0.0757368	0.0585808	-1.29286	0.196059	Cellulitis_and_abscess_of_foot_toe	GCL_mean_sup	305	46967
-0.0202285	0.0584353	-0.346169	0.729216	Cellulitis_and_abscess_of_foot_toe	IPL_mean_sup	305	46967
0.0428353	0.0576494	0.74303	0.457463	Cellulitis_and_abscess_of_foot_toe	INL_mean_sup	305	46967
-0.0252038	0.0580056	-0.434507	0.66392	Cellulitis_and_abscess_of_foot_toe	OPL_mean_sup	305	46967
-0.127727	0.0620153	-2.05961	0.0394356	Cellulitis_and_abscess_of_foot_toe	ISOS_mean_sup	305	46967
-0.174837	0.0487683	-3.58505	0.000337017	Cellulitis_and_abscess_of_foot_toe	PS_mean_sup	305	46967
-0.0782235	0.0761769	-1.02687	0.304483	Cellulitis_and_abscess_of_foot_toe	RPE_mean_sup	305	46967
-0.0466371	0.0587546	-0.79376	0.427335	Cellulitis_and_abscess_of_foot_toe	CSI_mean_sup	305	46967
-0.0955448	0.0653421	-1.46222	0.14368	Cellulitis_and_abscess_of_foot_toe	GCC_mean_inf	305	46967
-0.105079	0.0669008	-1.57066	0.116261	Cellulitis_and_abscess_of_foot_toe	RNFL_mean_inf	305	46967
-0.0613553	0.0657242	-0.933527	0.350548	Cellulitis_and_abscess_of_foot_toe	GCL_mean_inf	305	46967
-0.00512814	0.0578108	-0.0887055	0.929316	Cellulitis_and_abscess_of_foot_toe	IPL_mean_inf	305	46967
0.0235706	0.0563737	0.418113	0.675865	Cellulitis_and_abscess_of_foot_toe	INL_mean_inf	305	46967
-0.00213382	0.0571177	-0.0373583	0.970199	Cellulitis_and_abscess_of_foot_toe	OPL_mean_inf	305	46967
-0.0323717	0.0596527	-0.54267	0.587357	Cellulitis_and_abscess_of_foot_toe	ISOS_mean_inf	305	46967
-0.145919	0.0443138	-3.29286	0.000991753	Cellulitis_and_abscess_of_foot_toe	PS_mean_inf	305	46967
-0.175529	0.152319	-1.15238	0.249166	Cellulitis_and_abscess_of_foot_toe	RPE_mean_inf	305	46967
-0.0970994	0.0598636	-1.62201	0.104801	Cellulitis_and_abscess_of_foot_toe	CSI_mean_inf	305	46967
-0.070076	0.0576446	-1.21566	0.224116	Cellulitis_and_abscess_of_arm_hand	GCC	305	46967
-0.0811136	0.0584345	-1.38811	0.165103	Cellulitis_and_abscess_of_arm_hand	RNFL	305	46967
-0.0661238	0.0576514	-1.14696	0.251398	Cellulitis_and_abscess_of_arm_hand	GCL	305	46967
-0.00637579	0.0582046	-0.109541	0.912773	Cellulitis_and_abscess_of_arm_hand	IPL	305	46967
0.0466386	0.0572392	0.814802	0.415186	Cellulitis_and_abscess_of_arm_hand	INL	305	46967
-0.00482965	0.057777	-0.0835911	0.933382	Cellulitis_and_abscess_of_arm_hand	OPL+ONL	305	46967
-0.0943443	0.0601489	-1.56851	0.116762	Cellulitis_and_abscess_of_arm_hand	ISOS	305	46967
-0.201468	0.0530493	-3.79774	0.00014602	Cellulitis_and_abscess_of_arm_hand	PS	305	46967
-0.0424076	0.0611928	-0.693016	0.488299	Cellulitis_and_abscess_of_arm_hand	RPE+BM	305	46967
-0.0705582	0.0592719	-1.19042	0.233883	Cellulitis_and_abscess_of_arm_hand	CSI	305	46967
-0.0564984	0.057721	-0.97882	0.327669	Cellulitis_and_abscess_of_arm_hand	GCC_mean_sup	305	46967
-0.0391434	0.0586597	-0.667296	0.504583	Cellulitis_and_abscess_of_arm_hand	RNFL_mean_sup	305	46967
-0.0757368	0.0585808	-1.29286	0.196059	Cellulitis_and_abscess_of_arm_hand	GCL_mean_sup	305	46967
-0.0202285	0.0584353	-0.346169	0.729216	Cellulitis_and_abscess_of_arm_hand	IPL_mean_sup	305	46967
0.0428353	0.0576494	0.74303	0.457463	Cellulitis_and_abscess_of_arm_hand	INL_mean_sup	305	46967
-0.0252038	0.0580056	-0.434507	0.66392	Cellulitis_and_abscess_of_arm_hand	OPL_mean_sup	305	46967
-0.127727	0.0620153	-2.05961	0.0394356	Cellulitis_and_abscess_of_arm_hand	ISOS_mean_sup	305	46967
-0.174837	0.0487683	-3.58505	0.000337017	Cellulitis_and_abscess_of_arm_hand	PS_mean_sup	305	46967
-0.0782235	0.0761769	-1.02687	0.304483	Cellulitis_and_abscess_of_arm_hand	RPE_mean_sup	305	46967
-0.0466371	0.0587546	-0.79376	0.427335	Cellulitis_and_abscess_of_arm_hand	CSI_mean_sup	305	46967
-0.0955448	0.0653421	-1.46222	0.14368	Cellulitis_and_abscess_of_arm_hand	GCC_mean_inf	305	46967
-0.105079	0.0669008	-1.57066	0.116261	Cellulitis_and_abscess_of_arm_hand	RNFL_mean_inf	305	46967
-0.0613553	0.0657242	-0.933527	0.350548	Cellulitis_and_abscess_of_arm_hand	GCL_mean_inf	305	46967
-0.00512814	0.0578108	-0.0887055	0.929316	Cellulitis_and_abscess_of_arm_hand	IPL_mean_inf	305	46967
0.0235706	0.0563737	0.418113	0.675865	Cellulitis_and_abscess_of_arm_hand	INL_mean_inf	305	46967
-0.00213382	0.0571177	-0.0373583	0.970199	Cellulitis_and_abscess_of_arm_hand	OPL_mean_inf	305	46967
-0.0323717	0.0596527	-0.54267	0.587357	Cellulitis_and_abscess_of_arm_hand	ISOS_mean_inf	305	46967
-0.145919	0.0443138	-3.29286	0.000991753	Cellulitis_and_abscess_of_arm_hand	PS_mean_inf	305	46967
-0.175529	0.152319	-1.15238	0.249166	Cellulitis_and_abscess_of_arm_hand	RPE_mean_inf	305	46967
-0.0970994	0.0598636	-1.62201	0.104801	Cellulitis_and_abscess_of_arm_hand	CSI_mean_inf	305	46967
0.0566688	0.0750063	0.755521	0.449937	Lump_or_mass_in_breast	GCC	198	47074
0.0410398	0.0731677	0.560901	0.574865	Lump_or_mass_in_breast	RNFL	198	47074
0.0503744	0.0740061	0.680679	0.496075	Lump_or_mass_in_breast	GCL	198	47074
0.0438189	0.0727808	0.602066	0.54713	Lump_or_mass_in_breast	IPL	198	47074
0.153235	0.0720109	2.12794	0.0333423	Lump_or_mass_in_breast	INL	198	47074
0.135411	0.0718736	1.88402	0.0595629	Lump_or_mass_in_breast	OPL+ONL	198	47074
0.02546	0.0763775	0.333344	0.738875	Lump_or_mass_in_breast	ISOS	198	47074
-0.0406695	0.073255	-0.555176	0.578774	Lump_or_mass_in_breast	PS	198	47074
-0.0498031	0.0754064	-0.660463	0.508957	Lump_or_mass_in_breast	RPE+BM	198	47074
0.053157	0.0755388	0.703705	0.481617	Lump_or_mass_in_breast	CSI	198	47074
0.0413136	0.0736155	0.561207	0.574656	Lump_or_mass_in_breast	GCC_mean_sup	198	47074
0.0350735	0.0709299	0.494481	0.620966	Lump_or_mass_in_breast	RNFL_mean_sup	198	47074
0.0332035	0.0714175	0.464922	0.641987	Lump_or_mass_in_breast	GCL_mean_sup	198	47074
0.0186446	0.0723809	0.25759	0.796723	Lump_or_mass_in_breast	IPL_mean_sup	198	47074
0.124191	0.0724534	1.71408	0.0865138	Lump_or_mass_in_breast	INL_mean_sup	198	47074
0.11043	0.070408	1.56843	0.116781	Lump_or_mass_in_breast	OPL_mean_sup	198	47074
0.0182769	0.0743838	0.245711	0.805906	Lump_or_mass_in_breast	ISOS_mean_sup	198	47074
-0.0163891	0.0739146	-0.22173	0.824524	Lump_or_mass_in_breast	PS_mean_sup	198	47074
-0.0362577	0.0871099	-0.416229	0.677242	Lump_or_mass_in_breast	RPE_mean_sup	198	47074
0.0349807	0.0751763	0.465316	0.641705	Lump_or_mass_in_breast	CSI_mean_sup	198	47074
0.0149067	0.0621429	0.239877	0.810425	Lump_or_mass_in_breast	GCC_mean_inf	198	47074
-0.00580058	0.0721482	-0.0803982	0.935921	Lump_or_mass_in_breast	RNFL_mean_inf	198	47074
0.0181711	0.0649765	0.279657	0.779741	Lump_or_mass_in_breast	GCL_mean_inf	198	47074
0.0333441	0.0632896	0.52685	0.598298	Lump_or_mass_in_breast	IPL_mean_inf	198	47074
0.145806	0.0722743	2.0174	0.0436538	Lump_or_mass_in_breast	INL_mean_inf	198	47074
0.177211	0.0721618	2.45575	0.014059	Lump_or_mass_in_breast	OPL_mean_inf	198	47074
0.0106379	0.0770796	0.138012	0.890231	Lump_or_mass_in_breast	ISOS_mean_inf	198	47074
-0.0130543	0.0731226	-0.178527	0.858309	Lump_or_mass_in_breast	PS_mean_inf	198	47074
-0.0847375	0.138567	-0.611528	0.54085	Lump_or_mass_in_breast	RPE_mean_inf	198	47074
0.0506176	0.0744177	0.680183	0.496389	Lump_or_mass_in_breast	CSI_mean_inf	198	47074
0.0613585	0.0741111	0.827927	0.407712	Abnormal_findings_on_mammogram_or_breast_exam	GCC	203	47069
0.0488827	0.0722467	0.676608	0.498655	Abnormal_findings_on_mammogram_or_breast_exam	RNFL	203	47069
0.0520977	0.0730905	0.712783	0.47598	Abnormal_findings_on_mammogram_or_breast_exam	GCL	203	47069
0.0419434	0.0718815	0.583508	0.559552	Abnormal_findings_on_mammogram_or_breast_exam	IPL	203	47069
0.154652	0.0711059	2.17496	0.0296332	Abnormal_findings_on_mammogram_or_breast_exam	INL	203	47069
0.126565	0.0710135	1.78227	0.074705	Abnormal_findings_on_mammogram_or_breast_exam	OPL+ONL	203	47069
0.000372332	0.075873	0.0049073	0.996085	Abnormal_findings_on_mammogram_or_breast_exam	ISOS	203	47069
-0.0440863	0.0722862	-0.609886	0.541938	Abnormal_findings_on_mammogram_or_breast_exam	PS	203	47069
-0.0588137	0.0753278	-0.780771	0.434937	Abnormal_findings_on_mammogram_or_breast_exam	RPE+BM	203	47069
0.0398678	0.0745525	0.534761	0.592815	Abnormal_findings_on_mammogram_or_breast_exam	CSI	203	47069
0.0480169	0.0726342	0.661078	0.508562	Abnormal_findings_on_mammogram_or_breast_exam	GCC_mean_sup	203	47069
0.0463935	0.0696339	0.666249	0.505252	Abnormal_findings_on_mammogram_or_breast_exam	RNFL_mean_sup	203	47069
0.0322935	0.070594	0.457454	0.647345	Abnormal_findings_on_mammogram_or_breast_exam	GCL_mean_sup	203	47069
0.0178778	0.0714981	0.250046	0.802551	Abnormal_findings_on_mammogram_or_breast_exam	IPL_mean_sup	203	47069
0.124639	0.0715576	1.7418	0.0815441	Abnormal_findings_on_mammogram_or_breast_exam	INL_mean_sup	203	47069
0.101933	0.0697588	1.46121	0.143957	Abnormal_findings_on_mammogram_or_breast_exam	OPL_mean_sup	203	47069
-0.00572621	0.0755918	-0.0757517	0.939617	Abnormal_findings_on_mammogram_or_breast_exam	ISOS_mean_sup	203	47069
-0.0204543	0.0728107	-0.280924	0.778769	Abnormal_findings_on_mammogram_or_breast_exam	PS_mean_sup	203	47069
-0.0499851	0.0895192	-0.558373	0.57659	Abnormal_findings_on_mammogram_or_breast_exam	RPE_mean_sup	203	47069
0.0246325	0.0742017	0.331966	0.739915	Abnormal_findings_on_mammogram_or_breast_exam	CSI_mean_sup	203	47069
0.0167734	0.0599886	0.279609	0.779777	Abnormal_findings_on_mammogram_or_breast_exam	GCC_mean_inf	203	47069
-0.00659022	0.071575	-0.0920742	0.926639	Abnormal_findings_on_mammogram_or_breast_exam	RNFL_mean_inf	203	47069
0.0227103	0.061813	0.367404	0.713318	Abnormal_findings_on_mammogram_or_breast_exam	GCL_mean_inf	203	47069
0.0344456	0.061962	0.555915	0.578269	Abnormal_findings_on_mammogram_or_breast_exam	IPL_mean_inf	203	47069
0.15109	0.0712318	2.1211	0.033913	Abnormal_findings_on_mammogram_or_breast_exam	INL_mean_inf	203	47069
0.171798	0.071316	2.40897	0.0159975	Abnormal_findings_on_mammogram_or_breast_exam	OPL_mean_inf	203	47069
-0.00853407	0.0781027	-0.109267	0.912991	Abnormal_findings_on_mammogram_or_breast_exam	ISOS_mean_inf	203	47069
-0.0147119	0.0721045	-0.204036	0.838325	Abnormal_findings_on_mammogram_or_breast_exam	PS_mean_inf	203	47069
-0.0912588	0.140882	-0.647769	0.517134	Abnormal_findings_on_mammogram_or_breast_exam	RPE_mean_inf	203	47069
0.0368028	0.073529	0.500521	0.616708	Abnormal_findings_on_mammogram_or_breast_exam	CSI_mean_inf	203	47069
-0.126945	0.0649026	-1.95594	0.0504727	Other_disorders_of_intestine	GCC	245	47027
-0.12894	0.065786	-1.96	0.0499964	Other_disorders_of_intestine	RNFL	245	47027
-0.0978899	0.0649254	-1.50773	0.131624	Other_disorders_of_intestine	GCL	245	47027
-0.0658224	0.0654731	-1.00534	0.314735	Other_disorders_of_intestine	IPL	245	47027
0.00409264	0.0648156	0.0631429	0.949653	Other_disorders_of_intestine	INL	245	47027
-0.0298551	0.0646943	-0.461481	0.644454	Other_disorders_of_intestine	OPL+ONL	245	47027
-0.130293	0.0688484	-1.89247	0.058429	Other_disorders_of_intestine	ISOS	245	47027
-0.0861588	0.0626375	-1.37552	0.168972	Other_disorders_of_intestine	PS	245	47027
-0.0957804	0.0712981	-1.34338	0.179149	Other_disorders_of_intestine	RPE+BM	245	47027
0.0315902	0.0663551	0.476078	0.634019	Other_disorders_of_intestine	CSI	245	47027
-0.138723	0.0647165	-2.14354	0.0320694	Other_disorders_of_intestine	GCC_mean_sup	245	47027
-0.161365	0.0666598	-2.42072	0.0154896	Other_disorders_of_intestine	RNFL_mean_sup	245	47027
-0.0924289	0.065536	-1.41035	0.158435	Other_disorders_of_intestine	GCL_mean_sup	245	47027
-0.0360949	0.0651663	-0.55389	0.579654	Other_disorders_of_intestine	IPL_mean_sup	245	47027
0.0200147	0.0647613	0.309053	0.757281	Other_disorders_of_intestine	INL_mean_sup	245	47027
-0.0373359	0.0648416	-0.575801	0.56475	Other_disorders_of_intestine	OPL_mean_sup	245	47027
-0.175931	0.0707842	-2.48546	0.0129385	Other_disorders_of_intestine	ISOS_mean_sup	245	47027
-0.0515239	0.0621469	-0.829067	0.407066	Other_disorders_of_intestine	PS_mean_sup	245	47027
-0.0321407	0.0770274	-0.417264	0.676486	Other_disorders_of_intestine	RPE_mean_sup	245	47027
0.00348453	0.0658771	0.0528945	0.957816	Other_disorders_of_intestine	CSI_mean_sup	245	47027
-0.0451791	0.0726599	-0.621789	0.534081	Other_disorders_of_intestine	GCC_mean_inf	245	47027
-0.0507636	0.0730893	-0.694543	0.487342	Other_disorders_of_intestine	RNFL_mean_inf	245	47027
0.0116019	0.05738	0.202193	0.839766	Other_disorders_of_intestine	GCL_mean_inf	245	47027
-0.0570043	0.0674639	-0.844959	0.398134	Other_disorders_of_intestine	IPL_mean_inf	245	47027
-0.0127238	0.0644489	-0.197426	0.843495	Other_disorders_of_intestine	INL_mean_inf	245	47027
-0.0267297	0.0639752	-0.417814	0.676083	Other_disorders_of_intestine	OPL_mean_inf	245	47027
-0.0792796	0.0709455	-1.11747	0.263792	Other_disorders_of_intestine	ISOS_mean_inf	245	47027
-0.0818553	0.0569411	-1.43754	0.150564	Other_disorders_of_intestine	PS_mean_inf	245	47027
-0.385916	0.211243	-1.82688	0.0677174	Other_disorders_of_intestine	RPE_mean_inf	245	47027
0.060762	0.0660338	0.920165	0.357486	Other_disorders_of_intestine	CSI_mean_inf	245	47027
-0.0685592	0.0830411	-0.825606	0.409028	Seborrheic_keratosis	GCC	147	47125
-0.0219216	0.0837992	-0.261597	0.793632	Seborrheic_keratosis	RNFL	147	47125
-0.094709	0.0831163	-1.13947	0.254505	Seborrheic_keratosis	GCL	147	47125
-0.077045	0.0843865	-0.913002	0.361242	Seborrheic_keratosis	IPL	147	47125
-0.0969754	0.0844678	-1.14808	0.250937	Seborrheic_keratosis	INL	147	47125
-0.144923	0.0838602	-1.72815	0.0839616	Seborrheic_keratosis	OPL+ONL	147	47125
-0.155224	0.0886434	-1.75111	0.0799272	Seborrheic_keratosis	ISOS	147	47125
-0.0133116	0.0816593	-0.163013	0.870508	Seborrheic_keratosis	PS	147	47125
0.0170175	0.0807597	0.210718	0.833107	Seborrheic_keratosis	RPE+BM	147	47125
-0.0922062	0.0847178	-1.08839	0.276422	Seborrheic_keratosis	CSI	147	47125
-0.070534	0.0829034	-0.850798	0.394882	Seborrheic_keratosis	GCC_mean_sup	147	47125
-0.0146663	0.0835908	-0.175454	0.860723	Seborrheic_keratosis	RNFL_mean_sup	147	47125
-0.0985012	0.0840957	-1.1713	0.241478	Seborrheic_keratosis	GCL_mean_sup	147	47125
-0.0832377	0.0841569	-0.989078	0.322625	Seborrheic_keratosis	IPL_mean_sup	147	47125
-0.0984825	0.0837973	-1.17525	0.239896	Seborrheic_keratosis	INL_mean_sup	147	47125
-0.156677	0.0842693	-1.85925	0.0629921	Seborrheic_keratosis	OPL_mean_sup	147	47125
-0.199714	0.0916436	-2.17925	0.0293131	Seborrheic_keratosis	ISOS_mean_sup	147	47125
-0.020354	0.0807381	-0.252099	0.800964	Seborrheic_keratosis	PS_mean_sup	147	47125
0.0330945	0.0391067	0.846263	0.397406	Seborrheic_keratosis	RPE_mean_sup	147	47125
-0.0931606	0.0837668	-1.11214	0.266077	Seborrheic_keratosis	CSI_mean_sup	147	47125
-0.123925	0.0940479	-1.31768	0.187611	Seborrheic_keratosis	GCC_mean_inf	147	47125
0.00803717	0.0808112	0.0994561	0.920776	Seborrheic_keratosis	RNFL_mean_inf	147	47125
-0.168164	0.0959604	-1.75243	0.0796991	Seborrheic_keratosis	GCL_mean_inf	147	47125
-0.151793	0.0851656	-1.78233	0.0746951	Seborrheic_keratosis	IPL_mean_inf	147	47125
-0.131073	0.080149	-1.63536	0.101973	Seborrheic_keratosis	INL_mean_inf	147	47125
-0.15203	0.0808488	-1.88042	0.0600503	Seborrheic_keratosis	OPL_mean_inf	147	47125
-0.0584213	0.0886974	-0.658659	0.510115	Seborrheic_keratosis	ISOS_mean_inf	147	47125
-0.0107225	0.0803377	-0.133468	0.893823	Seborrheic_keratosis	PS_mean_inf	147	47125
-0.0875464	0.171346	-0.510933	0.609398	Seborrheic_keratosis	RPE_mean_inf	147	47125
-0.0858495	0.0854948	-1.00415	0.315307	Seborrheic_keratosis	CSI_mean_inf	147	47125
0.0302194	0.065539	0.461091	0.644734	Degenerative_skin_conditions_and_other_dermatoses	GCC	240	47032
0.00347318	0.0655402	0.0529931	0.957737	Degenerative_skin_conditions_and_other_dermatoses	RNFL	240	47032
0.0429291	0.0650203	0.660241	0.509099	Degenerative_skin_conditions_and_other_dermatoses	GCL	240	47032
0.0427106	0.0656881	0.650203	0.515561	Degenerative_skin_conditions_and_other_dermatoses	IPL	240	47032
0.0402819	0.0650373	0.619365	0.535676	Degenerative_skin_conditions_and_other_dermatoses	INL	240	47032
-0.0541353	0.0654174	-0.827536	0.407934	Degenerative_skin_conditions_and_other_dermatoses	OPL+ONL	240	47032
-0.13184	0.069216	-1.90477	0.0568105	Degenerative_skin_conditions_and_other_dermatoses	ISOS	240	47032
0.0246336	0.0648477	0.379869	0.704043	Degenerative_skin_conditions_and_other_dermatoses	PS	240	47032
-0.00123128	0.0644332	-0.0191094	0.984754	Degenerative_skin_conditions_and_other_dermatoses	RPE+BM	240	47032
-0.0773539	0.0663604	-1.16566	0.24375	Degenerative_skin_conditions_and_other_dermatoses	CSI	240	47032
0.031049	0.0647548	0.479486	0.631593	Degenerative_skin_conditions_and_other_dermatoses	GCC_mean_sup	240	47032
0.0138507	0.064767	0.213854	0.830661	Degenerative_skin_conditions_and_other_dermatoses	RNFL_mean_sup	240	47032
0.0351595	0.0623256	0.564126	0.572668	Degenerative_skin_conditions_and_other_dermatoses	GCL_mean_sup	240	47032
0.0294351	0.0654941	0.449432	0.65312	Degenerative_skin_conditions_and_other_dermatoses	IPL_mean_sup	240	47032
0.0329907	0.0653206	0.505058	0.613518	Degenerative_skin_conditions_and_other_dermatoses	INL_mean_sup	240	47032
-0.0669569	0.0657092	-1.01899	0.308208	Degenerative_skin_conditions_and_other_dermatoses	OPL_mean_sup	240	47032
-0.170218	0.0715353	-2.37949	0.0173365	Degenerative_skin_conditions_and_other_dermatoses	ISOS_mean_sup	240	47032
0.0154393	0.0647239	0.238541	0.811462	Degenerative_skin_conditions_and_other_dermatoses	PS_mean_sup	240	47032
0.0132383	0.0526745	0.251323	0.801565	Degenerative_skin_conditions_and_other_dermatoses	RPE_mean_sup	240	47032
-0.0783297	0.0656505	-1.19313	0.232818	Degenerative_skin_conditions_and_other_dermatoses	CSI_mean_sup	240	47032
-0.0410451	0.0717682	-0.571912	0.567381	Degenerative_skin_conditions_and_other_dermatoses	GCC_mean_inf	240	47032
0.0197275	0.056958	0.346352	0.729079	Degenerative_skin_conditions_and_other_dermatoses	RNFL_mean_inf	240	47032
-0.0718517	0.0748698	-0.959689	0.337212	Degenerative_skin_conditions_and_other_dermatoses	GCL_mean_inf	240	47032
-0.0737863	0.0676689	-1.0904	0.275536	Degenerative_skin_conditions_and_other_dermatoses	IPL_mean_inf	240	47032
-0.0347635	0.064388	-0.539907	0.589261	Degenerative_skin_conditions_and_other_dermatoses	INL_mean_inf	240	47032
-0.0873589	0.0639658	-1.36571	0.172029	Degenerative_skin_conditions_and_other_dermatoses	OPL_mean_inf	240	47032
-0.0412211	0.0685416	-0.601403	0.547572	Degenerative_skin_conditions_and_other_dermatoses	ISOS_mean_inf	240	47032
0.00681393	0.0643197	0.105939	0.915631	Degenerative_skin_conditions_and_other_dermatoses	PS_mean_inf	240	47032
-0.0859344	0.131668	-0.65266	0.513976	Degenerative_skin_conditions_and_other_dermatoses	RPE_mean_inf	240	47032
-0.0708439	0.0668384	-1.05993	0.289177	Degenerative_skin_conditions_and_other_dermatoses	CSI_mean_inf	240	47032
0.0466361	0.046994	0.992384	0.32101	Disorder_of_skin_and_subcutaneous_tissue_NOS	GCC	479	46793
0.069458	0.0464918	1.49398	0.13518	Disorder_of_skin_and_subcutaneous_tissue_NOS	RNFL	479	46793
-0.00985901	0.0465914	-0.211606	0.832414	Disorder_of_skin_and_subcutaneous_tissue_NOS	GCL	479	46793
0.0312426	0.0466602	0.669577	0.503127	Disorder_of_skin_and_subcutaneous_tissue_NOS	IPL	479	46793
0.0145246	0.0463545	0.313337	0.754025	Disorder_of_skin_and_subcutaneous_tissue_NOS	INL	479	46793
-0.00950708	0.0463596	-0.205072	0.837516	Disorder_of_skin_and_subcutaneous_tissue_NOS	OPL+ONL	479	46793
0.0418157	0.0469604	0.890446	0.373226	Disorder_of_skin_and_subcutaneous_tissue_NOS	ISOS	479	46793
-0.0192649	0.0461297	-0.417624	0.676222	Disorder_of_skin_and_subcutaneous_tissue_NOS	PS	479	46793
-0.0782301	0.0501379	-1.5603	0.118689	Disorder_of_skin_and_subcutaneous_tissue_NOS	RPE+BM	479	46793
0.0667764	0.0477726	1.3978	0.162174	Disorder_of_skin_and_subcutaneous_tissue_NOS	CSI	479	46793
0.0271191	0.0465091	0.583093	0.559831	Disorder_of_skin_and_subcutaneous_tissue_NOS	GCC_mean_sup	479	46793
0.0238406	0.0460495	0.517718	0.604655	Disorder_of_skin_and_subcutaneous_tissue_NOS	RNFL_mean_sup	479	46793
0.00288096	0.0463307	0.0621825	0.950418	Disorder_of_skin_and_subcutaneous_tissue_NOS	GCL_mean_sup	479	46793
0.0354534	0.0464828	0.762721	0.44563	Disorder_of_skin_and_subcutaneous_tissue_NOS	IPL_mean_sup	479	46793
0.0262481	0.046395	0.565752	0.571562	Disorder_of_skin_and_subcutaneous_tissue_NOS	INL_mean_sup	479	46793
0.0047397	0.0462808	0.102412	0.91843	Disorder_of_skin_and_subcutaneous_tissue_NOS	OPL_mean_sup	479	46793
0.0336211	0.0444978	0.755567	0.449909	Disorder_of_skin_and_subcutaneous_tissue_NOS	ISOS_mean_sup	479	46793
-0.00949996	0.0461208	-0.20598	0.836807	Disorder_of_skin_and_subcutaneous_tissue_NOS	PS_mean_sup	479	46793
-0.082632	0.0610513	-1.35348	0.175901	Disorder_of_skin_and_subcutaneous_tissue_NOS	RPE_mean_sup	479	46793
0.0657039	0.0475188	1.38269	0.166759	Disorder_of_skin_and_subcutaneous_tissue_NOS	CSI_mean_sup	479	46793
0.0249236	0.0374208	0.666036	0.505388	Disorder_of_skin_and_subcutaneous_tissue_NOS	GCC_mean_inf	479	46793
0.0342543	0.0327718	1.04524	0.295913	Disorder_of_skin_and_subcutaneous_tissue_NOS	RNFL_mean_inf	479	46793
-0.010782	0.0476605	-0.226226	0.821026	Disorder_of_skin_and_subcutaneous_tissue_NOS	GCL_mean_inf	479	46793
0.0166423	0.0449416	0.370309	0.711152	Disorder_of_skin_and_subcutaneous_tissue_NOS	IPL_mean_inf	479	46793
0.0175854	0.0460711	0.381701	0.702683	Disorder_of_skin_and_subcutaneous_tissue_NOS	INL_mean_inf	479	46793
0.0109153	0.0461052	0.236747	0.812853	Disorder_of_skin_and_subcutaneous_tissue_NOS	OPL_mean_inf	479	46793
0.05216	0.0411465	1.26767	0.204917	Disorder_of_skin_and_subcutaneous_tissue_NOS	ISOS_mean_inf	479	46793
-0.0184465	0.0450823	-0.409175	0.682411	Disorder_of_skin_and_subcutaneous_tissue_NOS	PS_mean_inf	479	46793
-0.0362933	0.0689286	-0.526535	0.598516	Disorder_of_skin_and_subcutaneous_tissue_NOS	RPE_mean_inf	479	46793
0.0818539	0.0474274	1.72588	0.084369	Disorder_of_skin_and_subcutaneous_tissue_NOS	CSI_mean_inf	479	46793
0.0248341	0.0638039	0.389226	0.697109	Umbilical_hernia	GCC	247	47025
-0.00754217	0.064386	-0.11714	0.906749	Umbilical_hernia	RNFL	247	47025
0.0544634	0.0634164	0.858821	0.390439	Umbilical_hernia	GCL	247	47025
0.0330792	0.0643135	0.514343	0.607012	Umbilical_hernia	IPL	247	47025
0.0272982	0.0634535	0.430208	0.667044	Umbilical_hernia	INL	247	47025
-0.0474093	0.0642056	-0.738398	0.460272	Umbilical_hernia	OPL+ONL	247	47025
-0.164885	0.06749	-2.4431	0.0145617	Umbilical_hernia	ISOS	247	47025
-0.164038	0.0594458	-2.75946	0.00578971	Umbilical_hernia	PS	247	47025
0.0121724	0.064696	0.188148	0.850761	Umbilical_hernia	RPE+BM	247	47025
0.0456185	0.0657161	0.694175	0.487572	Umbilical_hernia	CSI	247	47025
0.0247477	0.0636054	0.389082	0.697215	Umbilical_hernia	GCC_mean_sup	247	47025
-0.00498991	0.0647873	-0.0770199	0.938608	Umbilical_hernia	RNFL_mean_sup	247	47025
0.0492121	0.0595103	0.826951	0.408265	Umbilical_hernia	GCL_mean_sup	247	47025
0.0273497	0.0647841	0.422167	0.672903	Umbilical_hernia	IPL_mean_sup	247	47025
0.0334764	0.0639545	0.523441	0.600667	Umbilical_hernia	INL_mean_sup	247	47025
-0.0592991	0.0646266	-0.917565	0.358847	Umbilical_hernia	OPL_mean_sup	247	47025
-0.177281	0.0692986	-2.55823	0.0105207	Umbilical_hernia	ISOS_mean_sup	247	47025
-0.156705	0.0545608	-2.87213	0.00407721	Umbilical_hernia	PS_mean_sup	247	47025
0.0224391	0.0480511	0.466985	0.640511	Umbilical_hernia	RPE_mean_sup	247	47025
0.0286817	0.0652416	0.439623	0.66021	Umbilical_hernia	CSI_mean_sup	247	47025
0.034092	0.0515487	0.661355	0.508385	Umbilical_hernia	GCC_mean_inf	247	47025
0.0248621	0.0581542	0.42752	0.669001	Umbilical_hernia	RNFL_mean_inf	247	47025
0.0316344	0.0466238	0.678503	0.497453	Umbilical_hernia	GCL_mean_inf	247	47025
0.0122384	0.0624919	0.19584	0.844736	Umbilical_hernia	IPL_mean_inf	247	47025
0.00237302	0.0621487	0.038183	0.969542	Umbilical_hernia	INL_mean_inf	247	47025
-0.0289956	0.0629175	-0.460851	0.644905	Umbilical_hernia	OPL_mean_inf	247	47025
-0.107202	0.0695936	-1.5404	0.123463	Umbilical_hernia	ISOS_mean_inf	247	47025
-0.0986541	0.0538472	-1.83211	0.0669347	Umbilical_hernia	PS_mean_inf	247	47025
-0.0562612	0.117823	-0.477507	0.633001	Umbilical_hernia	RPE_mean_inf	247	47025
0.0554189	0.0659278	0.840599	0.400572	Umbilical_hernia	CSI_mean_inf	247	47025
-0.0185835	0.0358194	-0.518811	0.603892	Symptoms_involving_digestive_system	GCC	834	46438
-0.026778	0.035688	-0.750337	0.453052	Symptoms_involving_digestive_system	RNFL	834	46438
0.00850927	0.035534	0.239468	0.810743	Symptoms_involving_digestive_system	GCL	834	46438
-0.0192668	0.0356306	-0.540738	0.588688	Symptoms_involving_digestive_system	IPL	834	46438
0.0505174	0.0352292	1.43396	0.151583	Symptoms_involving_digestive_system	INL	834	46438
-0.00313389	0.0352732	-0.0888463	0.929204	Symptoms_involving_digestive_system	OPL+ONL	834	46438
0.0166861	0.0363244	0.459363	0.645973	Symptoms_involving_digestive_system	ISOS	834	46438
-0.0512948	0.034873	-1.4709	0.141318	Symptoms_involving_digestive_system	PS	834	46438
-0.0892253	0.0385647	-2.31365	0.0206868	Symptoms_involving_digestive_system	RPE+BM	834	46438
-0.00272212	0.036311	-0.0749667	0.940241	Symptoms_involving_digestive_system	CSI	834	46438
-0.0249888	0.0356139	-0.701657	0.482893	Symptoms_involving_digestive_system	GCC_mean_sup	834	46438
-0.0124514	0.0353984	-0.35175	0.725026	Symptoms_involving_digestive_system	RNFL_mean_sup	834	46438
-0.0144131	0.0355289	-0.405673	0.684983	Symptoms_involving_digestive_system	GCL_mean_sup	834	46438
-0.0368085	0.0355917	-1.03419	0.301048	Symptoms_involving_digestive_system	IPL_mean_sup	834	46438
0.0468688	0.0353367	1.32635	0.184725	Symptoms_involving_digestive_system	INL_mean_sup	834	46438
-0.0173168	0.035319	-0.490298	0.623923	Symptoms_involving_digestive_system	OPL_mean_sup	834	46438
0.0287873	0.0346626	0.8305	0.406256	Symptoms_involving_digestive_system	ISOS_mean_sup	834	46438
-0.0484867	0.0342959	-1.41378	0.157428	Symptoms_involving_digestive_system	PS_mean_sup	834	46438
-0.109281	0.0479212	-2.28043	0.0225824	Symptoms_involving_digestive_system	RPE_mean_sup	834	46438
-0.0150716	0.0360618	-0.417937	0.675993	Symptoms_involving_digestive_system	CSI_mean_sup	834	46438
-0.0237869	0.0383179	-0.620779	0.534745	Symptoms_involving_digestive_system	GCC_mean_inf	834	46438
-0.03754	0.0392539	-0.956337	0.338902	Symptoms_involving_digestive_system	RNFL_mean_inf	834	46438
-0.00254668	0.0349706	-0.0728232	0.941947	Symptoms_involving_digestive_system	GCL_mean_inf	834	46438
0.00156083	0.035177	0.0443706	0.964609	Symptoms_involving_digestive_system	IPL_mean_inf	834	46438
0.0548809	0.035002	1.56794	0.116896	Symptoms_involving_digestive_system	INL_mean_inf	834	46438
0.0229686	0.0351502	0.653441	0.513472	Symptoms_involving_digestive_system	OPL_mean_inf	834	46438
0.00283779	0.0360114	0.0788026	0.93719	Symptoms_involving_digestive_system	ISOS_mean_inf	834	46438
-0.0348295	0.0336747	-1.03429	0.300999	Symptoms_involving_digestive_system	PS_mean_inf	834	46438
0.0156533	0.0253165	0.618302	0.536376	Symptoms_involving_digestive_system	RPE_mean_inf	834	46438
0.0087848	0.0361932	0.24272	0.808222	Symptoms_involving_digestive_system	CSI_mean_inf	834	46438
-0.118446	0.0368883	-3.21093	0.00132308	Personal_history_of_diseases_of_digestive_system	GCC	756	46516
-0.117349	0.0374716	-3.13167	0.00173813	Personal_history_of_diseases_of_digestive_system	RNFL	756	46516
-0.0946004	0.0369383	-2.56104	0.010436	Personal_history_of_diseases_of_digestive_system	GCL	756	46516
-0.0656205	0.0374672	-1.75141	0.0798754	Personal_history_of_diseases_of_digestive_system	IPL	756	46516
0.00187163	0.0369888	0.0505999	0.959644	Personal_history_of_diseases_of_digestive_system	INL	756	46516
-0.00659296	0.0369991	-0.178193	0.858572	Personal_history_of_diseases_of_digestive_system	OPL+ONL	756	46516
-0.00656753	0.037739	-0.174025	0.861846	Personal_history_of_diseases_of_digestive_system	ISOS	756	46516
-0.104745	0.0352514	-2.97137	0.00296473	Personal_history_of_diseases_of_digestive_system	PS	756	46516
-0.0554109	0.0391249	-1.41626	0.156701	Personal_history_of_diseases_of_digestive_system	RPE+BM	756	46516
0.0123667	0.0377368	0.327708	0.743132	Personal_history_of_diseases_of_digestive_system	CSI	756	46516
-0.111026	0.0368527	-3.01269	0.00258942	Personal_history_of_diseases_of_digestive_system	GCC_mean_sup	756	46516
-0.0794857	0.0376094	-2.11346	0.0345618	Personal_history_of_diseases_of_digestive_system	RNFL_mean_sup	756	46516
-0.104103	0.0373523	-2.78705	0.00531908	Personal_history_of_diseases_of_digestive_system	GCL_mean_sup	756	46516
-0.0849464	0.037411	-2.27063	0.0231695	Personal_history_of_diseases_of_digestive_system	IPL_mean_sup	756	46516
-0.0183051	0.0371081	-0.493291	0.621807	Personal_history_of_diseases_of_digestive_system	INL_mean_sup	756	46516
-0.0179694	0.0370501	-0.485003	0.627674	Personal_history_of_diseases_of_digestive_system	OPL_mean_sup	756	46516
0.0132577	0.0365249	0.362976	0.716622	Personal_history_of_diseases_of_digestive_system	ISOS_mean_sup	756	46516
-0.116725	0.0333347	-3.50161	0.000462464	Personal_history_of_diseases_of_digestive_system	PS_mean_sup	756	46516
-0.0449871	0.0455753	-0.987096	0.323596	Personal_history_of_diseases_of_digestive_system	RPE_mean_sup	756	46516
0.0227618	0.0374583	0.607659	0.543414	Personal_history_of_diseases_of_digestive_system	CSI_mean_sup	756	46516
-0.0455318	0.0408982	-1.1133	0.265581	Personal_history_of_diseases_of_digestive_system	GCC_mean_inf	756	46516
-0.139746	0.0431448	-3.23899	0.00119954	Personal_history_of_diseases_of_digestive_system	RNFL_mean_inf	756	46516
0.00375337	0.034479	0.10886	0.913314	Personal_history_of_diseases_of_digestive_system	GCL_mean_inf	756	46516
0.0688746	0.028762	2.39464	0.0166367	Personal_history_of_diseases_of_digestive_system	IPL_mean_inf	756	46516
0.0248476	0.0362406	0.685629	0.492947	Personal_history_of_diseases_of_digestive_system	INL_mean_inf	756	46516
0.00887896	0.0366216	0.242452	0.80843	Personal_history_of_diseases_of_digestive_system	OPL_mean_inf	756	46516
-0.0110054	0.0372814	-0.295197	0.767843	Personal_history_of_diseases_of_digestive_system	ISOS_mean_inf	756	46516
-0.0611366	0.0331752	-1.84284	0.0653521	Personal_history_of_diseases_of_digestive_system	PS_mean_inf	756	46516
-0.0274047	0.0519813	-0.527203	0.598053	Personal_history_of_diseases_of_digestive_system	RPE_mean_inf	756	46516
0.0145401	0.0377818	0.384844	0.700353	Personal_history_of_diseases_of_digestive_system	CSI_mean_inf	756	46516
-0.0771761	0.0828228	-0.931821	0.351429	Other_intestinal_obstruction	GCC	150	47122
-0.0910717	0.08348	-1.09094	0.275299	Other_intestinal_obstruction	RNFL	150	47122
-0.0766963	0.0827254	-0.92712	0.353864	Other_intestinal_obstruction	GCL	150	47122
0.00260074	0.0830715	0.0313072	0.975025	Other_intestinal_obstruction	IPL	150	47122
0.0585067	0.0819038	0.714334	0.475021	Other_intestinal_obstruction	INL	150	47122
-0.0134527	0.0824229	-0.163216	0.870349	Other_intestinal_obstruction	OPL+ONL	150	47122
-0.00188579	0.0844585	-0.0223281	0.982186	Other_intestinal_obstruction	ISOS	150	47122
-0.0679311	0.0802549	-0.846441	0.397307	Other_intestinal_obstruction	PS	150	47122
-0.0260507	0.0843879	-0.308702	0.757548	Other_intestinal_obstruction	RPE+BM	150	47122
0.0682184	0.0847	0.805412	0.420582	Other_intestinal_obstruction	CSI	150	47122
-0.047365	0.0827303	-0.572524	0.566967	Other_intestinal_obstruction	GCC_mean_sup	150	47122
-0.0749436	0.0838637	-0.893636	0.371517	Other_intestinal_obstruction	RNFL_mean_sup	150	47122
-0.0319255	0.0832861	-0.383323	0.70148	Other_intestinal_obstruction	GCL_mean_sup	150	47122
0.0258858	0.0828397	0.31248	0.754676	Other_intestinal_obstruction	IPL_mean_sup	150	47122
0.0754395	0.0821886	0.917882	0.358681	Other_intestinal_obstruction	INL_mean_sup	150	47122
0.00718776	0.082197	0.0874455	0.930317	Other_intestinal_obstruction	OPL_mean_sup	150	47122
0.0139254	0.0819333	0.169961	0.865041	Other_intestinal_obstruction	ISOS_mean_sup	150	47122
-0.100447	0.075807	-1.32503	0.18516	Other_intestinal_obstruction	PS_mean_sup	150	47122
-0.055876	0.104353	-0.535452	0.592338	Other_intestinal_obstruction	RPE_mean_sup	150	47122
-0.0128102	0.0838955	-0.152692	0.878641	Other_intestinal_obstruction	CSI_mean_sup	150	47122
-0.142829	0.09408	-1.51816	0.128973	Other_intestinal_obstruction	GCC_mean_inf	150	47122
-0.140359	0.0964416	-1.45538	0.145565	Other_intestinal_obstruction	RNFL_mean_inf	150	47122
-0.0991052	0.0958564	-1.03389	0.301186	Other_intestinal_obstruction	GCL_mean_inf	150	47122
-0.0234264	0.0842967	-0.277905	0.781086	Other_intestinal_obstruction	IPL_mean_inf	150	47122
0.0149294	0.0815464	0.183079	0.854736	Other_intestinal_obstruction	INL_mean_inf	150	47122
-0.0307215	0.0815305	-0.37681	0.706315	Other_intestinal_obstruction	OPL_mean_inf	150	47122
-0.0260872	0.0860194	-0.303271	0.761683	Other_intestinal_obstruction	ISOS_mean_inf	150	47122
0.00785019	0.0824582	0.0952021	0.924154	Other_intestinal_obstruction	PS_mean_inf	150	47122
-0.0389985	0.126717	-0.307761	0.758264	Other_intestinal_obstruction	RPE_mean_inf	150	47122
0.139971	0.0838976	1.66835	0.0952459	Other_intestinal_obstruction	CSI_mean_inf	150	47122
-0.0825211	0.0768799	-1.07338	0.283102	Intestinal_obstruction_without_mention_of_hernia	GCC	174	47098
-0.0760582	0.0774698	-0.981778	0.326209	Intestinal_obstruction_without_mention_of_hernia	RNFL	174	47098
-0.0879827	0.0768013	-1.14559	0.251966	Intestinal_obstruction_without_mention_of_hernia	GCL	174	47098
-0.0290922	0.0773171	-0.376272	0.706715	Intestinal_obstruction_without_mention_of_hernia	IPL	174	47098
0.0388872	0.0762955	0.509692	0.610267	Intestinal_obstruction_without_mention_of_hernia	INL	174	47098
-0.0811184	0.0768215	-1.05593	0.290999	Intestinal_obstruction_without_mention_of_hernia	OPL+ONL	174	47098
-0.0290179	0.079113	-0.366791	0.713775	Intestinal_obstruction_without_mention_of_hernia	ISOS	174	47098
-0.0435443	0.0751612	-0.579345	0.562356	Intestinal_obstruction_without_mention_of_hernia	PS	174	47098
-0.0396738	0.0796476	-0.498117	0.618402	Intestinal_obstruction_without_mention_of_hernia	RPE+BM	174	47098
0.0778249	0.0786323	0.989731	0.322306	Intestinal_obstruction_without_mention_of_hernia	CSI	174	47098
-0.0592109	0.0768014	-0.770962	0.44073	Intestinal_obstruction_without_mention_of_hernia	GCC_mean_sup	174	47098
-0.076171	0.0778995	-0.977812	0.328167	Intestinal_obstruction_without_mention_of_hernia	RNFL_mean_sup	174	47098
-0.0365173	0.0773752	-0.471951	0.636962	Intestinal_obstruction_without_mention_of_hernia	GCL_mean_sup	174	47098
-0.00316958	0.0771235	-0.0410975	0.967218	Intestinal_obstruction_without_mention_of_hernia	IPL_mean_sup	174	47098
0.0628814	0.0764249	0.822787	0.410629	Intestinal_obstruction_without_mention_of_hernia	INL_mean_sup	174	47098
-0.0605537	0.0770116	-0.786292	0.431696	Intestinal_obstruction_without_mention_of_hernia	OPL_mean_sup	174	47098
-0.0113076	0.0782266	-0.144549	0.885067	Intestinal_obstruction_without_mention_of_hernia	ISOS_mean_sup	174	47098
-0.0800148	0.0716408	-1.11689	0.264042	Intestinal_obstruction_without_mention_of_hernia	PS_mean_sup	174	47098
-0.0793015	0.100328	-0.790422	0.429281	Intestinal_obstruction_without_mention_of_hernia	RPE_mean_sup	174	47098
0.00465746	0.077932	0.0597631	0.952344	Intestinal_obstruction_without_mention_of_hernia	CSI_mean_sup	174	47098
-0.148153	0.0872842	-1.69736	0.0896281	Intestinal_obstruction_without_mention_of_hernia	GCC_mean_inf	174	47098
-0.107553	0.0888216	-1.21089	0.225937	Intestinal_obstruction_without_mention_of_hernia	RNFL_mean_inf	174	47098
-0.124055	0.089084	-1.39256	0.163753	Intestinal_obstruction_without_mention_of_hernia	GCL_mean_inf	174	47098
-0.0595437	0.0794399	-0.749544	0.453529	Intestinal_obstruction_without_mention_of_hernia	IPL_mean_inf	174	47098
-0.0124848	0.0759164	-0.164455	0.869373	Intestinal_obstruction_without_mention_of_hernia	INL_mean_inf	174	47098
-0.0766434	0.0753235	-1.01752	0.308905	Intestinal_obstruction_without_mention_of_hernia	OPL_mean_inf	174	47098
-0.0118528	0.0784099	-0.151164	0.879846	Intestinal_obstruction_without_mention_of_hernia	ISOS_mean_inf	174	47098
-0.0211079	0.0735571	-0.286959	0.774144	Intestinal_obstruction_without_mention_of_hernia	PS_mean_inf	174	47098
-0.0223482	0.101477	-0.220229	0.825693	Intestinal_obstruction_without_mention_of_hernia	RPE_mean_inf	174	47098
0.1295	0.0779063	1.66226	0.0964612	Intestinal_obstruction_without_mention_of_hernia	CSI_mean_inf	174	47098
-0.0958546	0.0709695	-1.35065	0.176809	Ventral_hernia	GCC	205	47067
-0.107089	0.0716663	-1.49427	0.135104	Ventral_hernia	RNFL	205	47067
-0.098014	0.0708684	-1.38304	0.166652	Ventral_hernia	GCL	205	47067
-0.00471614	0.0711817	-0.066255	0.947175	Ventral_hernia	IPL	205	47067
0.0492172	0.0701734	0.701365	0.483075	Ventral_hernia	INL	205	47067
0.0245906	0.0704593	0.349005	0.727086	Ventral_hernia	OPL+ONL	205	47067
-0.113292	0.0745946	-1.51876	0.128822	Ventral_hernia	ISOS	205	47067
-0.0734327	0.0688694	-1.06626	0.286306	Ventral_hernia	PS	205	47067
-0.0198086	0.0721364	-0.2746	0.783624	Ventral_hernia	RPE+BM	205	47067
-0.111113	0.0725203	-1.53216	0.125483	Ventral_hernia	CSI	205	47067
-0.0870852	0.0709624	-1.2272	0.219747	Ventral_hernia	GCC_mean_sup	205	47067
-0.0578608	0.0718491	-0.805309	0.420641	Ventral_hernia	RNFL_mean_sup	205	47067
-0.126439	0.0713763	-1.77145	0.0764861	Ventral_hernia	GCL_mean_sup	205	47067
-0.0216363	0.0711836	-0.30395	0.761166	Ventral_hernia	IPL_mean_sup	205	47067
0.0215254	0.0706083	0.304856	0.760476	Ventral_hernia	INL_mean_sup	205	47067
0.0002707	0.0705123	0.00383905	0.996937	Ventral_hernia	OPL_mean_sup	205	47067
-0.139559	0.0765483	-1.82315	0.0682802	Ventral_hernia	ISOS_mean_sup	205	47067
-0.051192	0.0679901	-0.752932	0.451491	Ventral_hernia	PS_mean_sup	205	47067
-0.0413126	0.087184	-0.473855	0.635603	Ventral_hernia	RPE_mean_sup	205	47067
-0.131276	0.0717741	-1.82902	0.0673967	Ventral_hernia	CSI_mean_sup	205	47067
-0.0734315	0.0806181	-0.910856	0.362371	Ventral_hernia	GCC_mean_inf	205	47067
-0.136899	0.0827524	-1.65432	0.0980622	Ventral_hernia	RNFL_mean_inf	205	47067
-0.0434725	0.0793713	-0.547711	0.58389	Ventral_hernia	GCL_mean_inf	205	47067
0.0617811	0.0547412	1.1286	0.259065	Ventral_hernia	IPL_mean_inf	205	47067
0.0686501	0.0687778	0.998142	0.31821	Ventral_hernia	INL_mean_inf	205	47067
0.0997654	0.0704174	1.41677	0.15655	Ventral_hernia	OPL_mean_inf	205	47067
0.0461417	0.0639922	0.721052	0.470878	Ventral_hernia	ISOS_mean_inf	205	47067
-0.092334	0.0609665	-1.5145	0.129898	Ventral_hernia	PS_mean_inf	205	47067
0.0402026	0.029437	1.36572	0.172027	Ventral_hernia	RPE_mean_inf	205	47067
-0.0789469	0.0728939	-1.08304	0.278792	Ventral_hernia	CSI_mean_inf	205	47067
-0.0290642	0.139713	-0.208028	0.835207	Diseases_and_other_conditions_of_the_tongue	GCC	52	47220
0.0395443	0.140019	0.282422	0.77762	Diseases_and_other_conditions_of_the_tongue	RNFL	52	47220
-0.0725332	0.139367	-0.520447	0.602752	Diseases_and_other_conditions_of_the_tongue	GCL	52	47220
-0.0851619	0.141364	-0.60243	0.546888	Diseases_and_other_conditions_of_the_tongue	IPL	52	47220
0.0736401	0.138149	0.533049	0.594	Diseases_and_other_conditions_of_the_tongue	INL	52	47220
0.0173809	0.139352	0.124727	0.90074	Diseases_and_other_conditions_of_the_tongue	OPL+ONL	52	47220
-0.0558978	0.14441	-0.387078	0.698699	Diseases_and_other_conditions_of_the_tongue	ISOS	52	47220
-0.20426	0.127574	-1.60111	0.109353	Diseases_and_other_conditions_of_the_tongue	PS	52	47220
0.0110498	0.138233	0.0799362	0.936288	Diseases_and_other_conditions_of_the_tongue	RPE+BM	52	47220
-0.0799186	0.14274	-0.559888	0.575556	Diseases_and_other_conditions_of_the_tongue	CSI	52	47220
-0.0151388	0.139408	-0.108594	0.913524	Diseases_and_other_conditions_of_the_tongue	GCC_mean_sup	52	47220
0.0889748	0.135031	0.658921	0.509946	Diseases_and_other_conditions_of_the_tongue	RNFL_mean_sup	52	47220
-0.104713	0.141211	-0.741536	0.458369	Diseases_and_other_conditions_of_the_tongue	GCL_mean_sup	52	47220
-0.0992981	0.141218	-0.703155	0.481959	Diseases_and_other_conditions_of_the_tongue	IPL_mean_sup	52	47220
0.0547598	0.139378	0.392886	0.694404	Diseases_and_other_conditions_of_the_tongue	INL_mean_sup	52	47220
-0.0613851	0.140554	-0.436737	0.662302	Diseases_and_other_conditions_of_the_tongue	OPL_mean_sup	52	47220
-0.121618	0.150259	-0.809388	0.418292	Diseases_and_other_conditions_of_the_tongue	ISOS_mean_sup	52	47220
-0.131688	0.123221	-1.06872	0.285197	Diseases_and_other_conditions_of_the_tongue	PS_mean_sup	52	47220
0.0116881	0.116672	0.100179	0.920202	Diseases_and_other_conditions_of_the_tongue	RPE_mean_sup	52	47220
-0.209839	0.141098	-1.48718	0.136966	Diseases_and_other_conditions_of_the_tongue	CSI_mean_sup	52	47220
0.0662674	0.0577286	1.14791	0.251004	Diseases_and_other_conditions_of_the_tongue	GCC_mean_inf	52	47220
0.0431582	0.0852784	0.506086	0.612796	Diseases_and_other_conditions_of_the_tongue	RNFL_mean_inf	52	47220
0.0731583	0.0552492	1.32415	0.185453	Diseases_and_other_conditions_of_the_tongue	GCL_mean_inf	52	47220
0.0617922	0.106911	0.577981	0.563277	Diseases_and_other_conditions_of_the_tongue	IPL_mean_inf	52	47220
0.148545	0.117423	1.26504	0.205857	Diseases_and_other_conditions_of_the_tongue	INL_mean_inf	52	47220
0.248105	0.137408	1.8056	0.0709803	Diseases_and_other_conditions_of_the_tongue	OPL_mean_inf	52	47220
0.158675	0.052093	3.04599	0.00231915	Diseases_and_other_conditions_of_the_tongue	ISOS_mean_inf	52	47220
-0.268678	0.0775975	-3.46246	0.000535266	Diseases_and_other_conditions_of_the_tongue	PS_mean_inf	52	47220
0.000756239	0.147458	0.00512851	0.995908	Diseases_and_other_conditions_of_the_tongue	RPE_mean_inf	52	47220
0.0619927	0.142672	0.434511	0.663917	Diseases_and_other_conditions_of_the_tongue	CSI_mean_inf	52	47220
-0.127596	0.118166	-1.0798	0.28023	Psoriasis_vulgaris	GCC	72	47200
-0.0668627	0.12045	-0.555107	0.578821	Psoriasis_vulgaris	RNFL	72	47200
-0.109302	0.118677	-0.921007	0.357047	Psoriasis_vulgaris	GCL	72	47200
-0.173168	0.120893	-1.4324	0.152028	Psoriasis_vulgaris	IPL	72	47200
-0.0181652	0.118954	-0.152707	0.878629	Psoriasis_vulgaris	INL	72	47200
-0.0171567	0.118892	-0.144306	0.885259	Psoriasis_vulgaris	OPL+ONL	72	47200
-0.0961507	0.124041	-0.77515	0.438251	Psoriasis_vulgaris	ISOS	72	47200
-0.257539	0.106498	-2.41825	0.0155954	Psoriasis_vulgaris	PS	72	47200
0.166885	0.0835403	1.99766	0.0457531	Psoriasis_vulgaris	RPE+BM	72	47200
-0.0485983	0.121607	-0.399635	0.689425	Psoriasis_vulgaris	CSI	72	47200
-0.119494	0.118274	-1.01031	0.312345	Psoriasis_vulgaris	GCC_mean_sup	72	47200
-0.174544	0.123106	-1.41783	0.156242	Psoriasis_vulgaris	RNFL_mean_sup	72	47200
0.0180182	0.11781	0.152942	0.878444	Psoriasis_vulgaris	GCL_mean_sup	72	47200
-0.0852847	0.120086	-0.710195	0.477583	Psoriasis_vulgaris	IPL_mean_sup	72	47200
0.0750738	0.118379	0.634184	0.525961	Psoriasis_vulgaris	INL_mean_sup	72	47200
0.00952465	0.118865	0.0801303	0.936134	Psoriasis_vulgaris	OPL_mean_sup	72	47200
-0.12355	0.127288	-0.970637	0.331729	Psoriasis_vulgaris	ISOS_mean_sup	72	47200
-0.227973	0.0930308	-2.45051	0.0142653	Psoriasis_vulgaris	PS_mean_sup	72	47200
0.044607	0.0314358	1.41899	0.155902	Psoriasis_vulgaris	RPE_mean_sup	72	47200
-0.100919	0.120402	-0.838177	0.401931	Psoriasis_vulgaris	CSI_mean_sup	72	47200
-0.132604	0.134486	-0.986004	0.324131	Psoriasis_vulgaris	GCC_mean_inf	72	47200
0.022285	0.106833	0.208597	0.834763	Psoriasis_vulgaris	RNFL_mean_inf	72	47200
-0.184276	0.136338	-1.35161	0.1765	Psoriasis_vulgaris	GCL_mean_inf	72	47200
-0.183319	0.12	-1.52765	0.126599	Psoriasis_vulgaris	IPL_mean_inf	72	47200
-0.0682427	0.116258	-0.586992	0.557209	Psoriasis_vulgaris	INL_mean_inf	72	47200
-0.0355874	0.117158	-0.303757	0.761313	Psoriasis_vulgaris	OPL_mean_inf	72	47200
-0.0620688	0.127357	-0.48736	0.626003	Psoriasis_vulgaris	ISOS_mean_inf	72	47200
-0.169455	0.0879853	-1.92594	0.0541116	Psoriasis_vulgaris	PS_mean_inf	72	47200
0.0301896	0.0785989	0.384097	0.700906	Psoriasis_vulgaris	RPE_mean_inf	72	47200
0.00873156	0.122049	0.0715413	0.942967	Psoriasis_vulgaris	CSI_mean_inf	72	47200
-0.0834777	0.0991677	-0.841783	0.399909	Psoriasis	GCC	103	47169
-0.0430064	0.100489	-0.42797	0.668673	Psoriasis	RNFL	103	47169
-0.0837245	0.0992841	-0.843282	0.399071	Psoriasis	GCL	103	47169
-0.0988924	0.100485	-0.984146	0.325044	Psoriasis	IPL	103	47169
0.0458589	0.0983606	0.466232	0.641049	Psoriasis	INL	103	47169
0.00136494	0.09915	0.0137664	0.989016	Psoriasis	OPL+ONL	103	47169
-0.0856186	0.102988	-0.831346	0.405778	Psoriasis	ISOS	103	47169
-0.135242	0.094255	-1.43485	0.151328	Psoriasis	PS	103	47169
0.101439	0.0853031	1.18915	0.234379	Psoriasis	RPE+BM	103	47169
-0.0985643	0.101939	-0.966892	0.333598	Psoriasis	CSI	103	47169
-0.0900668	0.0993477	-0.906581	0.364628	Psoriasis	GCC_mean_sup	103	47169
-0.147251	0.102959	-1.43019	0.152662	Psoriasis	RNFL_mean_sup	103	47169
0.0162274	0.0986347	0.16452	0.869322	Psoriasis	GCL_mean_sup	103	47169
-0.0381909	0.100457	-0.38017	0.703819	Psoriasis	IPL_mean_sup	103	47169
0.10175	0.0986501	1.03143	0.302341	Psoriasis	INL_mean_sup	103	47169
0.0172439	0.0991624	0.173896	0.861947	Psoriasis	OPL_mean_sup	103	47169
-0.0730565	0.104113	-0.701702	0.482865	Psoriasis	ISOS_mean_sup	103	47169
-0.145351	0.0870381	-1.66997	0.0949257	Psoriasis	PS_mean_sup	103	47169
0.0391233	0.0348185	1.12363	0.261168	Psoriasis	RPE_mean_sup	103	47169
-0.15054	0.100803	-1.4934	0.135332	Psoriasis	CSI_mean_sup	103	47169
-0.0651824	0.112247	-0.580705	0.56144	Psoriasis	GCC_mean_inf	103	47169
0.0310603	0.0798386	0.389039	0.697248	Psoriasis	RNFL_mean_inf	103	47169
-0.127111	0.115319	-1.10225	0.270351	Psoriasis	GCL_mean_inf	103	47169
-0.103096	0.102618	-1.00466	0.315061	Psoriasis	IPL_mean_inf	103	47169
0.00642206	0.097956	0.0655606	0.947728	Psoriasis	INL_mean_inf	103	47169
-0.00404034	0.0982363	-0.0411288	0.967193	Psoriasis	OPL_mean_inf	103	47169
-0.0849194	0.107734	-0.788234	0.43056	Psoriasis	ISOS_mean_inf	103	47169
-0.0816462	0.0878973	-0.928882	0.35295	Psoriasis	PS_mean_inf	103	47169
-0.00355389	0.116281	-0.030563	0.975618	Psoriasis	RPE_mean_inf	103	47169
-0.0405963	0.102609	-0.395639	0.692371	Psoriasis	CSI_mean_inf	103	47169
-0.0727896	0.0987192	-0.73734	0.460916	Psoriasis_and_related_disorders	GCC	104	47168
-0.0309199	0.0998883	-0.309545	0.756907	Psoriasis_and_related_disorders	RNFL	104	47168
-0.0678359	0.0987731	-0.686786	0.492218	Psoriasis_and_related_disorders	GCL	104	47168
-0.103739	0.100043	-1.03695	0.299758	Psoriasis_and_related_disorders	IPL	104	47168
0.0255245	0.098136	0.260093	0.794792	Psoriasis_and_related_disorders	INL	104	47168
-0.00161657	0.0986921	-0.0163799	0.986931	Psoriasis_and_related_disorders	OPL+ONL	104	47168
-0.0816337	0.102338	-0.797685	0.425054	Psoriasis_and_related_disorders	ISOS	104	47168
-0.134493	0.0937465	-1.43465	0.151386	Psoriasis_and_related_disorders	PS	104	47168
0.105851	0.0839338	1.26112	0.207265	Psoriasis_and_related_disorders	RPE+BM	104	47168
-0.0792935	0.101411	-0.781903	0.434272	Psoriasis_and_related_disorders	CSI	104	47168
-0.0773807	0.0989013	-0.782403	0.433978	Psoriasis_and_related_disorders	GCC_mean_sup	104	47168
-0.132747	0.102279	-1.29789	0.194324	Psoriasis_and_related_disorders	RNFL_mean_sup	104	47168
0.0326082	0.0963358	0.338485	0.734998	Psoriasis_and_related_disorders	GCL_mean_sup	104	47168
-0.0431727	0.0999826	-0.431802	0.665885	Psoriasis_and_related_disorders	IPL_mean_sup	104	47168
0.0839877	0.0983309	0.854134	0.393031	Psoriasis_and_related_disorders	INL_mean_sup	104	47168
0.0141606	0.0987285	0.14343	0.88595	Psoriasis_and_related_disorders	OPL_mean_sup	104	47168
-0.0740505	0.103627	-0.714586	0.474865	Psoriasis_and_related_disorders	ISOS_mean_sup	104	47168
-0.144583	0.0866531	-1.66853	0.0952115	Psoriasis_and_related_disorders	PS_mean_sup	104	47168
0.0398553	0.0341615	1.16667	0.243342	Psoriasis_and_related_disorders	RPE_mean_sup	104	47168
-0.132112	0.100313	-1.31699	0.187842	Psoriasis_and_related_disorders	CSI_mean_sup	104	47168
-0.0569697	0.111159	-0.512507	0.608296	Psoriasis_and_related_disorders	GCC_mean_inf	104	47168
0.0340879	0.0765583	0.445254	0.656136	Psoriasis_and_related_disorders	RNFL_mean_inf	104	47168
-0.115398	0.114834	-1.00491	0.31494	Psoriasis_and_related_disorders	GCL_mean_inf	104	47168
-0.104467	0.102065	-1.02354	0.306052	Psoriasis_and_related_disorders	IPL_mean_inf	104	47168
-0.00745023	0.0974648	-0.0764402	0.939069	Psoriasis_and_related_disorders	INL_mean_inf	104	47168
-0.00456948	0.0977385	-0.0467521	0.962711	Psoriasis_and_related_disorders	OPL_mean_inf	104	47168
-0.0774398	0.106669	-0.725984	0.467848	Psoriasis_and_related_disorders	ISOS_mean_inf	104	47168
-0.0806517	0.0875478	-0.921231	0.35693	Psoriasis_and_related_disorders	PS_mean_inf	104	47168
-0.000367932	0.110731	-0.00332277	0.997349	Psoriasis_and_related_disorders	RPE_mean_inf	104	47168
-0.0222189	0.101986	-0.217862	0.827537	Psoriasis_and_related_disorders	CSI_mean_inf	104	47168
-0.130866	0.0675911	-1.93614	0.0528507	Gastric_ulcer	GCC	223	47049
-0.17979	0.0689633	-2.60703	0.00913305	Gastric_ulcer	RNFL	223	47049
-0.0570371	0.0676798	-0.842748	0.399369	Gastric_ulcer	GCL	223	47049
-0.0358752	0.068715	-0.522087	0.601609	Gastric_ulcer	IPL	223	47049
0.0110857	0.0680785	0.162837	0.870647	Gastric_ulcer	INL	223	47049
-0.108578	0.0683186	-1.58929	0.111996	Gastric_ulcer	OPL+ONL	223	47049
-0.166298	0.0729393	-2.27996	0.0226102	Gastric_ulcer	ISOS	223	47049
-0.144729	0.0634064	-2.28256	0.0224564	Gastric_ulcer	PS	223	47049
0.00984467	0.0658507	0.1495	0.881159	Gastric_ulcer	RPE+BM	223	47049
-0.0440958	0.0687664	-0.64124	0.521367	Gastric_ulcer	CSI	223	47049
-0.116043	0.0674856	-1.71952	0.0855201	Gastric_ulcer	GCC_mean_sup	223	47049
-0.12865	0.0692686	-1.85726	0.0632735	Gastric_ulcer	RNFL_mean_sup	223	47049
-0.0716724	0.0682254	-1.05052	0.293477	Gastric_ulcer	GCL_mean_sup	223	47049
-0.0479654	0.0684335	-0.700906	0.483362	Gastric_ulcer	IPL_mean_sup	223	47049
0.00925258	0.0680338	0.136	0.891821	Gastric_ulcer	INL_mean_sup	223	47049
-0.117274	0.06862	-1.70904	0.0874441	Gastric_ulcer	OPL_mean_sup	223	47049
-0.157906	0.0744764	-2.12021	0.0339879	Gastric_ulcer	ISOS_mean_sup	223	47049
-0.134254	0.0600804	-2.23457	0.0254458	Gastric_ulcer	PS_mean_sup	223	47049
-0.00519846	0.0697828	-0.0744949	0.940617	Gastric_ulcer	RPE_mean_sup	223	47049
-0.0323147	0.0681095	-0.474453	0.635177	Gastric_ulcer	CSI_mean_sup	223	47049
-0.0451457	0.0749105	-0.602661	0.546734	Gastric_ulcer	GCC_mean_inf	223	47049
-0.164909	0.0793572	-2.07807	0.0377034	Gastric_ulcer	RNFL_mean_inf	223	47049
0.0295081	0.0496137	0.594756	0.552006	Gastric_ulcer	GCL_mean_inf	223	47049
0.0588714	0.0535902	1.09855	0.271966	Gastric_ulcer	IPL_mean_inf	223	47049
0.0600037	0.0657112	0.913142	0.361168	Gastric_ulcer	INL_mean_inf	223	47049
-0.0140082	0.0672151	-0.208409	0.83491	Gastric_ulcer	OPL_mean_inf	223	47049
-0.133414	0.0760994	-1.75315	0.0795759	Gastric_ulcer	ISOS_mean_inf	223	47049
-0.100927	0.0561942	-1.79603	0.0724891	Gastric_ulcer	PS_mean_inf	223	47049
0.000306215	0.0702181	0.00436091	0.996521	Gastric_ulcer	RPE_mean_inf	223	47049
-0.0502638	0.0691721	-0.726649	0.467441	Gastric_ulcer	CSI_mean_inf	223	47049
-0.129648	0.0491322	-2.63876	0.00832108	Peptic_ulcer_excl_esophageal_	GCC	422	46850
-0.174658	0.0502209	-3.4778	0.000505551	Peptic_ulcer_excl_esophageal_	RNFL	422	46850
-0.0683792	0.049294	-1.38717	0.16539	Peptic_ulcer_excl_esophageal_	GCL	422	46850
-0.0299326	0.0498855	-0.600025	0.54849	Peptic_ulcer_excl_esophageal_	IPL	422	46850
0.0340211	0.0492373	0.690962	0.489589	Peptic_ulcer_excl_esophageal_	INL	422	46850
-0.0925733	0.049634	-1.86512	0.0621644	Peptic_ulcer_excl_esophageal_	OPL+ONL	422	46850
-0.171426	0.0529081	-3.24006	0.00119503	Peptic_ulcer_excl_esophageal_	ISOS	422	46850
-0.153485	0.0461973	-3.32237	0.00089255	Peptic_ulcer_excl_esophageal_	PS	422	46850
-0.0505972	0.052193	-0.969425	0.332333	Peptic_ulcer_excl_esophageal_	RPE+BM	422	46850
-0.0466588	0.050322	-0.927204	0.35382	Peptic_ulcer_excl_esophageal_	CSI	422	46850
-0.125504	0.0491179	-2.55516	0.010614	Peptic_ulcer_excl_esophageal_	GCC_mean_sup	422	46850
-0.151377	0.05073	-2.98396	0.00284541	Peptic_ulcer_excl_esophageal_	RNFL_mean_sup	422	46850
-0.0748956	0.0498689	-1.50185	0.133136	Peptic_ulcer_excl_esophageal_	GCL_mean_sup	422	46850
-0.0361098	0.0498144	-0.724887	0.468521	Peptic_ulcer_excl_esophageal_	IPL_mean_sup	422	46850
0.044195	0.0493221	0.896049	0.370226	Peptic_ulcer_excl_esophageal_	INL_mean_sup	422	46850
-0.0886238	0.0498424	-1.77808	0.0753909	Peptic_ulcer_excl_esophageal_	OPL_mean_sup	422	46850
-0.165504	0.054022	-3.06364	0.00218662	Peptic_ulcer_excl_esophageal_	ISOS_mean_sup	422	46850
-0.149188	0.0432283	-3.45116	0.000558175	Peptic_ulcer_excl_esophageal_	PS_mean_sup	422	46850
-0.0627669	0.063026	-0.995889	0.319304	Peptic_ulcer_excl_esophageal_	RPE_mean_sup	422	46850
-0.0548547	0.0498579	-1.10022	0.271236	Peptic_ulcer_excl_esophageal_	CSI_mean_sup	422	46850
-0.0457182	0.0546505	-0.836556	0.402842	Peptic_ulcer_excl_esophageal_	GCC_mean_inf	422	46850
-0.100656	0.0569134	-1.76859	0.0769631	Peptic_ulcer_excl_esophageal_	RNFL_mean_inf	422	46850
0.0314622	0.0364661	0.86278	0.388258	Peptic_ulcer_excl_esophageal_	GCL_mean_inf	422	46850
-0.0241521	0.0505054	-0.478209	0.632501	Peptic_ulcer_excl_esophageal_	IPL_mean_inf	422	46850
-0.013384	0.0487912	-0.274312	0.783845	Peptic_ulcer_excl_esophageal_	INL_mean_inf	422	46850
-0.0976144	0.048438	-2.01525	0.0438789	Peptic_ulcer_excl_esophageal_	OPL_mean_inf	422	46850
-0.152903	0.0554551	-2.75725	0.00582903	Peptic_ulcer_excl_esophageal_	ISOS_mean_inf	422	46850
-0.11359	0.0404729	-2.80657	0.00500723	Peptic_ulcer_excl_esophageal_	PS_mean_inf	422	46850
-0.0127935	0.0617077	-0.207325	0.835756	Peptic_ulcer_excl_esophageal_	RPE_mean_inf	422	46850
-0.036129	0.0505669	-0.71448	0.47493	Peptic_ulcer_excl_esophageal_	CSI_mean_inf	422	46850
-0.123496	0.112096	-1.1017	0.270591	Acute_gastritis	GCC	80	47192
-0.0700419	0.113783	-0.615574	0.538175	Acute_gastritis	RNFL	80	47192
-0.0820998	0.11265	-0.728804	0.466122	Acute_gastritis	GCL	80	47192
-0.185856	0.115425	-1.61018	0.107358	Acute_gastritis	IPL	80	47192
-0.22379	0.116956	-1.91347	0.0556883	Acute_gastritis	INL	80	47192
-0.0777006	0.113574	-0.684142	0.493886	Acute_gastritis	OPL+ONL	80	47192
0.0423085	0.113539	0.372635	0.70942	Acute_gastritis	ISOS	80	47192
-0.130355	0.105284	-1.23812	0.215672	Acute_gastritis	PS	80	47192
-0.0241126	0.113771	-0.21194	0.832154	Acute_gastritis	RPE+BM	80	47192
-0.072029	0.114242	-0.630496	0.52837	Acute_gastritis	CSI	80	47192
-0.136637	0.111522	-1.2252	0.220501	Acute_gastritis	GCC_mean_sup	80	47192
-0.0581716	0.113726	-0.511505	0.608998	Acute_gastritis	RNFL_mean_sup	80	47192
-0.109593	0.11352	-0.965411	0.334339	Acute_gastritis	GCL_mean_sup	80	47192
-0.200103	0.113652	-1.76067	0.0782949	Acute_gastritis	IPL_mean_sup	80	47192
-0.224307	0.112632	-1.99151	0.0464253	Acute_gastritis	INL_mean_sup	80	47192
-0.109919	0.114263	-0.96198	0.33606	Acute_gastritis	OPL_mean_sup	80	47192
-0.0346039	0.116658	-0.296628	0.766751	Acute_gastritis	ISOS_mean_sup	80	47192
-0.0792536	0.104186	-0.760696	0.446839	Acute_gastritis	PS_mean_sup	80	47192
-0.0292361	0.131396	-0.222503	0.823923	Acute_gastritis	RPE_mean_sup	80	47192
-0.0608757	0.112975	-0.538843	0.589995	Acute_gastritis	CSI_mean_sup	80	47192
-0.00650722	0.113215	-0.0574766	0.954166	Acute_gastritis	GCC_mean_inf	80	47192
-0.0818676	0.128381	-0.637693	0.523674	Acute_gastritis	RNFL_mean_inf	80	47192
0.0583112	0.05358	1.0883	0.276463	Acute_gastritis	GCL_mean_inf	80	47192
-0.0667669	0.116863	-0.571324	0.56778	Acute_gastritis	IPL_mean_inf	80	47192
-0.0769093	0.110436	-0.696418	0.486167	Acute_gastritis	INL_mean_inf	80	47192
-0.00794721	0.111565	-0.0712342	0.943211	Acute_gastritis	OPL_mean_inf	80	47192
0.0178468	0.10407	0.171488	0.86384	Acute_gastritis	ISOS_mean_inf	80	47192
-0.130067	0.0876595	-1.48378	0.137867	Acute_gastritis	PS_mean_inf	80	47192
-0.0276594	0.158346	-0.174677	0.861333	Acute_gastritis	RPE_mean_inf	80	47192
-0.0750913	0.11526	-0.651492	0.514729	Acute_gastritis	CSI_mean_inf	80	47192
-0.116506	0.122499	-0.951083	0.341562	Esophageal_bleeding_varices_hemorrhage_	GCC	67	47205
-0.0470949	0.124286	-0.378922	0.704746	Esophageal_bleeding_varices_hemorrhage_	RNFL	67	47205
-0.131446	0.123038	-1.06834	0.285366	Esophageal_bleeding_varices_hemorrhage_	GCL	67	47205
-0.14756	0.125208	-1.17852	0.238589	Esophageal_bleeding_varices_hemorrhage_	IPL	67	47205
0.0419986	0.122456	0.342969	0.731621	Esophageal_bleeding_varices_hemorrhage_	INL	67	47205
-0.0568586	0.123578	-0.460105	0.645441	Esophageal_bleeding_varices_hemorrhage_	OPL+ONL	67	47205
-0.156845	0.130918	-1.19804	0.230901	Esophageal_bleeding_varices_hemorrhage_	ISOS	67	47205
-0.284003	0.108544	-2.61648	0.00888406	Esophageal_bleeding_varices_hemorrhage_	PS	67	47205
0.0909055	0.105074	0.865158	0.386952	Esophageal_bleeding_varices_hemorrhage_	RPE+BM	67	47205
-0.244824	0.126526	-1.93497	0.0529945	Esophageal_bleeding_varices_hemorrhage_	CSI	67	47205
-0.0831688	0.122739	-0.677605	0.498022	Esophageal_bleeding_varices_hemorrhage_	GCC_mean_sup	67	47205
0.01655	0.123104	0.134439	0.893055	Esophageal_bleeding_varices_hemorrhage_	RNFL_mean_sup	67	47205
-0.128538	0.124148	-1.03536	0.300502	Esophageal_bleeding_varices_hemorrhage_	GCL_mean_sup	67	47205
-0.146077	0.12424	-1.17576	0.239689	Esophageal_bleeding_varices_hemorrhage_	IPL_mean_sup	67	47205
-0.0266162	0.12351	-0.215498	0.829379	Esophageal_bleeding_varices_hemorrhage_	INL_mean_sup	67	47205
-0.0335855	0.123798	-0.271292	0.786166	Esophageal_bleeding_varices_hemorrhage_	OPL_mean_sup	67	47205
-0.0781475	0.129995	-0.601159	0.547734	Esophageal_bleeding_varices_hemorrhage_	ISOS_mean_sup	67	47205
-0.269543	0.0902284	-2.98734	0.00281415	Esophageal_bleeding_varices_hemorrhage_	PS_mean_sup	67	47205
0.0288933	0.0617546	0.467873	0.639875	Esophageal_bleeding_varices_hemorrhage_	RPE_mean_sup	67	47205
-0.237233	0.124632	-1.90347	0.0569796	Esophageal_bleeding_varices_hemorrhage_	CSI_mean_sup	67	47205
-0.113815	0.139165	-0.817845	0.413445	Esophageal_bleeding_varices_hemorrhage_	GCC_mean_inf	67	47205
-0.0409919	0.137117	-0.298956	0.764973	Esophageal_bleeding_varices_hemorrhage_	RNFL_mean_inf	67	47205
-0.106982	0.142747	-0.749452	0.453585	Esophageal_bleeding_varices_hemorrhage_	GCL_mean_inf	67	47205
-0.101641	0.126914	-0.800867	0.423209	Esophageal_bleeding_varices_hemorrhage_	IPL_mean_inf	67	47205
0.0514739	0.119612	0.43034	0.666948	Esophageal_bleeding_varices_hemorrhage_	INL_mean_inf	67	47205
-0.0818115	0.120679	-0.677928	0.497817	Esophageal_bleeding_varices_hemorrhage_	OPL_mean_inf	67	47205
-0.23485	0.135192	-1.73716	0.0823588	Esophageal_bleeding_varices_hemorrhage_	ISOS_mean_inf	67	47205
-0.170667	0.0893979	-1.90907	0.0562529	Esophageal_bleeding_varices_hemorrhage_	PS_mean_inf	67	47205
0.0068229	0.119696	0.0570018	0.954544	Esophageal_bleeding_varices_hemorrhage_	RPE_mean_inf	67	47205
-0.253482	0.129036	-1.96443	0.0494808	Esophageal_bleeding_varices_hemorrhage_	CSI_mean_inf	67	47205
-0.127536	0.0744296	-1.71352	0.0866177	Duodenal_ulcer	GCC	182	47090
-0.166889	0.0761431	-2.19177	0.0283958	Duodenal_ulcer	RNFL	182	47090
-0.0628596	0.0746708	-0.841822	0.399888	Duodenal_ulcer	GCL	182	47090
-0.0438267	0.075636	-0.579442	0.562291	Duodenal_ulcer	IPL	182	47090
0.0716668	0.0740759	0.967479	0.333305	Duodenal_ulcer	INL	182	47090
-0.0685644	0.0751339	-0.912563	0.361472	Duodenal_ulcer	OPL+ONL	182	47090
-0.150092	0.0795176	-1.88753	0.0590893	Duodenal_ulcer	ISOS	182	47090
-0.147064	0.0702643	-2.09301	0.0363481	Duodenal_ulcer	PS	182	47090
-0.0976516	0.0831014	-1.17509	0.239959	Duodenal_ulcer	RPE+BM	182	47090
-0.0318305	0.0765519	-0.415803	0.677554	Duodenal_ulcer	CSI	182	47090
-0.138751	0.0743671	-1.86576	0.0620756	Duodenal_ulcer	GCC_mean_sup	182	47090
-0.169658	0.0772095	-2.19738	0.0279936	Duodenal_ulcer	RNFL_mean_sup	182	47090
-0.0734906	0.0757084	-0.970705	0.331695	Duodenal_ulcer	GCL_mean_sup	182	47090
-0.0490921	0.0756127	-0.649258	0.516172	Duodenal_ulcer	IPL_mean_sup	182	47090
0.0804747	0.0744514	1.0809	0.27974	Duodenal_ulcer	INL_mean_sup	182	47090
-0.051357	0.075357	-0.681517	0.495544	Duodenal_ulcer	OPL_mean_sup	182	47090
-0.151243	0.0812524	-1.86139	0.0626889	Duodenal_ulcer	ISOS_mean_sup	182	47090
-0.147195	0.065343	-2.25265	0.0242811	Duodenal_ulcer	PS_mean_sup	182	47090
-0.10321	0.101102	-1.02085	0.307325	Duodenal_ulcer	RPE_mean_sup	182	47090
-0.0643211	0.0758456	-0.848052	0.396409	Duodenal_ulcer	CSI_mean_sup	182	47090
-0.018036	0.0793977	-0.22716	0.820299	Duodenal_ulcer	GCC_mean_inf	182	47090
-0.0663215	0.0850407	-0.77988	0.435462	Duodenal_ulcer	RNFL_mean_inf	182	47090
0.0571118	0.0393848	1.4501	0.147032	Duodenal_ulcer	GCL_mean_inf	182	47090
-0.099668	0.0773024	-1.28933	0.197284	Duodenal_ulcer	IPL_mean_inf	182	47090
-0.0442628	0.0736029	-0.601372	0.547592	Duodenal_ulcer	INL_mean_inf	182	47090
-0.152582	0.0727656	-2.0969	0.0360023	Duodenal_ulcer	OPL_mean_inf	182	47090
-0.160394	0.0837742	-1.9146	0.0555438	Duodenal_ulcer	ISOS_mean_inf	182	47090
-0.106273	0.0622395	-1.70748	0.087732	Duodenal_ulcer	PS_mean_inf	182	47090
-0.00818964	0.0899972	-0.0909988	0.927494	Duodenal_ulcer	RPE_mean_inf	182	47090
0.00745157	0.0767517	0.0970868	0.922657	Duodenal_ulcer	CSI_mean_inf	182	47090
-0.391247	0.178424	-2.1928	0.028322	Liver_abscess_and_sequelae_of_chronic_liver_disease	GCC	30	47242
-0.338905	0.189414	-1.78923	0.0735785	Liver_abscess_and_sequelae_of_chronic_liver_disease	RNFL	30	47242
-0.298888	0.183297	-1.63062	0.10297	Liver_abscess_and_sequelae_of_chronic_liver_disease	GCL	30	47242
-0.381833	0.189781	-2.01196	0.0442239	Liver_abscess_and_sequelae_of_chronic_liver_disease	IPL	30	47242
-0.0732811	0.185968	-0.394052	0.693543	Liver_abscess_and_sequelae_of_chronic_liver_disease	INL	30	47242
0.227972	0.182137	1.25165	0.210698	Liver_abscess_and_sequelae_of_chronic_liver_disease	OPL+ONL	30	47242
0.0605635	0.1822	0.332401	0.739586	Liver_abscess_and_sequelae_of_chronic_liver_disease	ISOS	30	47242
-0.475523	0.146996	-3.23495	0.00121664	Liver_abscess_and_sequelae_of_chronic_liver_disease	PS	30	47242
0.104558	0.155794	0.671133	0.502136	Liver_abscess_and_sequelae_of_chronic_liver_disease	RPE+BM	30	47242
-0.219514	0.187572	-1.17029	0.241883	Liver_abscess_and_sequelae_of_chronic_liver_disease	CSI	30	47242
-0.394471	0.172781	-2.28307	0.0224264	Liver_abscess_and_sequelae_of_chronic_liver_disease	GCC_mean_sup	30	47242
-0.26137	0.18987	-1.37657	0.168645	Liver_abscess_and_sequelae_of_chronic_liver_disease	RNFL_mean_sup	30	47242
-0.397382	0.175085	-2.26965	0.0232288	Liver_abscess_and_sequelae_of_chronic_liver_disease	GCL_mean_sup	30	47242
-0.364803	0.18257	-1.99816	0.0456995	Liver_abscess_and_sequelae_of_chronic_liver_disease	IPL_mean_sup	30	47242
-0.108974	0.185589	-0.587177	0.557085	Liver_abscess_and_sequelae_of_chronic_liver_disease	INL_mean_sup	30	47242
0.203186	0.163672	1.24142	0.214452	Liver_abscess_and_sequelae_of_chronic_liver_disease	OPL_mean_sup	30	47242
0.104779	0.132951	0.788104	0.430636	Liver_abscess_and_sequelae_of_chronic_liver_disease	ISOS_mean_sup	30	47242
-0.410625	0.106223	-3.8657	0.000110772	Liver_abscess_and_sequelae_of_chronic_liver_disease	PS_mean_sup	30	47242
0.0332043	0.0993553	0.334198	0.738231	Liver_abscess_and_sequelae_of_chronic_liver_disease	RPE_mean_sup	30	47242
-0.224227	0.184651	-1.21433	0.224623	Liver_abscess_and_sequelae_of_chronic_liver_disease	CSI_mean_sup	30	47242
0.0806564	0.062766	1.28503	0.198781	Liver_abscess_and_sequelae_of_chronic_liver_disease	GCC_mean_inf	30	47242
-0.113095	0.212799	-0.531465	0.595096	Liver_abscess_and_sequelae_of_chronic_liver_disease	RNFL_mean_inf	30	47242
0.123916	0.0326884	3.79083	0.000150146	Liver_abscess_and_sequelae_of_chronic_liver_disease	GCL_mean_inf	30	47242
-0.484436	0.163261	-2.96726	0.00300469	Liver_abscess_and_sequelae_of_chronic_liver_disease	IPL_mean_inf	30	47242
-0.215913	0.170157	-1.2689	0.204475	Liver_abscess_and_sequelae_of_chronic_liver_disease	INL_mean_inf	30	47242
0.0171859	0.182623	0.0941058	0.925025	Liver_abscess_and_sequelae_of_chronic_liver_disease	OPL_mean_inf	30	47242
-0.0207626	0.185033	-0.112211	0.910656	Liver_abscess_and_sequelae_of_chronic_liver_disease	ISOS_mean_inf	30	47242
-0.32751	0.0876868	-3.735	0.000187718	Liver_abscess_and_sequelae_of_chronic_liver_disease	PS_mean_inf	30	47242
0.069622	0.0469168	1.48394	0.137824	Liver_abscess_and_sequelae_of_chronic_liver_disease	RPE_mean_inf	30	47242
-0.216815	0.191159	-1.13421	0.256706	Liver_abscess_and_sequelae_of_chronic_liver_disease	CSI_mean_inf	30	47242
-0.242451	0.103075	-2.35218	0.0186636	Chronic_liver_disease_and_cirrhosis	GCC	93	47179
-0.252356	0.107095	-2.35638	0.0184539	Chronic_liver_disease_and_cirrhosis	RNFL	93	47179
-0.166391	0.104413	-1.59358	0.11103	Chronic_liver_disease_and_cirrhosis	GCL	93	47179
-0.15984	0.106349	-1.50297	0.132847	Chronic_liver_disease_and_cirrhosis	IPL	93	47179
-0.0806691	0.105749	-0.762838	0.44556	Chronic_liver_disease_and_cirrhosis	INL	93	47179
-0.199107	0.105652	-1.88456	0.0594887	Chronic_liver_disease_and_cirrhosis	OPL+ONL	93	47179
-0.172685	0.111775	-1.54493	0.122363	Chronic_liver_disease_and_cirrhosis	ISOS	93	47179
-0.316992	0.0907838	-3.49172	0.000479918	Chronic_liver_disease_and_cirrhosis	PS	93	47179
0.0709438	0.0940332	0.754455	0.450576	Chronic_liver_disease_and_cirrhosis	RPE+BM	93	47179
-0.0851697	0.106744	-0.797886	0.424936	Chronic_liver_disease_and_cirrhosis	CSI	93	47179
-0.236994	0.102465	-2.31294	0.0207259	Chronic_liver_disease_and_cirrhosis	GCC_mean_sup	93	47179
-0.178611	0.108029	-1.65336	0.0982566	Chronic_liver_disease_and_cirrhosis	RNFL_mean_sup	93	47179
-0.220793	0.104077	-2.12144	0.0338849	Chronic_liver_disease_and_cirrhosis	GCL_mean_sup	93	47179
-0.182599	0.105441	-1.73177	0.0833142	Chronic_liver_disease_and_cirrhosis	IPL_mean_sup	93	47179
-0.0926918	0.105124	-0.881738	0.377919	Chronic_liver_disease_and_cirrhosis	INL_mean_sup	93	47179
-0.217221	0.105874	-2.05169	0.0401998	Chronic_liver_disease_and_cirrhosis	OPL_mean_sup	93	47179
-0.131141	0.112971	-1.16084	0.245705	Chronic_liver_disease_and_cirrhosis	ISOS_mean_sup	93	47179
-0.298337	0.0735441	-4.05658	4.97969e-05	Chronic_liver_disease_and_cirrhosis	PS_mean_sup	93	47179
0.0340006	0.0450279	0.755101	0.450189	Chronic_liver_disease_and_cirrhosis	RPE_mean_sup	93	47179
-0.070808	0.105705	-0.669865	0.502944	Chronic_liver_disease_and_cirrhosis	CSI_mean_sup	93	47179
-0.0543629	0.116804	-0.46542	0.64163	Chronic_liver_disease_and_cirrhosis	GCC_mean_inf	93	47179
-0.182568	0.12323	-1.48152	0.138468	Chronic_liver_disease_and_cirrhosis	RNFL_mean_inf	93	47179
0.0818372	0.0369271	2.21618	0.026679	Chronic_liver_disease_and_cirrhosis	GCL_mean_inf	93	47179
-0.219052	0.104441	-2.09737	0.0359609	Chronic_liver_disease_and_cirrhosis	IPL_mean_inf	93	47179
-0.167695	0.09914	-1.6915	0.0907422	Chronic_liver_disease_and_cirrhosis	INL_mean_inf	93	47179
-0.230218	0.100307	-2.29513	0.0217258	Chronic_liver_disease_and_cirrhosis	OPL_mean_inf	93	47179
-0.299589	0.11013	-2.72033	0.0065217	Chronic_liver_disease_and_cirrhosis	ISOS_mean_inf	93	47179
-0.227644	0.0659798	-3.45021	0.000560154	Chronic_liver_disease_and_cirrhosis	PS_mean_inf	93	47179
0.0549289	0.0336678	1.6315	0.102786	Chronic_liver_disease_and_cirrhosis	RPE_mean_inf	93	47179
-0.108646	0.107907	-1.00684	0.31401	Chronic_liver_disease_and_cirrhosis	CSI_mean_inf	93	47179
0.03438	0.112978	0.304308	0.760894	Stricture_and_stenosis_of_esophagus	GCC	79	47193
0.0559725	0.112948	0.495559	0.620206	Stricture_and_stenosis_of_esophagus	RNFL	79	47193
-0.0137802	0.112266	-0.122746	0.902308	Stricture_and_stenosis_of_esophagus	GCL	79	47193
0.0241141	0.113748	0.211996	0.83211	Stricture_and_stenosis_of_esophagus	IPL	79	47193
0.0596693	0.111884	0.533315	0.593815	Stricture_and_stenosis_of_esophagus	INL	79	47193
-0.0709504	0.113408	-0.625621	0.531563	Stricture_and_stenosis_of_esophagus	OPL+ONL	79	47193
0.00807857	0.113754	0.0710179	0.943384	Stricture_and_stenosis_of_esophagus	ISOS	79	47193
-0.187798	0.103239	-1.81906	0.0689024	Stricture_and_stenosis_of_esophagus	PS	79	47193
-0.027084	0.117483	-0.230536	0.817676	Stricture_and_stenosis_of_esophagus	RPE+BM	79	47193
-0.077723	0.115555	-0.672606	0.501198	Stricture_and_stenosis_of_esophagus	CSI	79	47193
-0.00471191	0.112272	-0.0419689	0.966523	Stricture_and_stenosis_of_esophagus	GCC_mean_sup	79	47193
-0.0367234	0.114311	-0.321258	0.748015	Stricture_and_stenosis_of_esophagus	RNFL_mean_sup	79	47193
0.0114306	0.110889	0.103081	0.917898	Stricture_and_stenosis_of_esophagus	GCL_mean_sup	79	47193
0.0387521	0.113831	0.340436	0.733528	Stricture_and_stenosis_of_esophagus	IPL_mean_sup	79	47193
0.0647152	0.11279	0.573766	0.566126	Stricture_and_stenosis_of_esophagus	INL_mean_sup	79	47193
-0.0681874	0.113933	-0.598488	0.549514	Stricture_and_stenosis_of_esophagus	OPL_mean_sup	79	47193
0.0114188	0.111448	0.102459	0.918392	Stricture_and_stenosis_of_esophagus	ISOS_mean_sup	79	47193
-0.139756	0.0974904	-1.43354	0.151705	Stricture_and_stenosis_of_esophagus	PS_mean_sup	79	47193
-0.0742191	0.147154	-0.504363	0.614006	Stricture_and_stenosis_of_esophagus	RPE_mean_sup	79	47193
-0.021742	0.114391	-0.190067	0.849256	Stricture_and_stenosis_of_esophagus	CSI_mean_sup	79	47193
0.0285679	0.0895774	0.318918	0.749789	Stricture_and_stenosis_of_esophagus	GCC_mean_inf	79	47193
0.0091982	0.109934	0.0836704	0.933319	Stricture_and_stenosis_of_esophagus	RNFL_mean_inf	79	47193
0.0101977	0.0985378	0.10349	0.917574	Stricture_and_stenosis_of_esophagus	GCL_mean_inf	79	47193
0.0598801	0.089375	0.669987	0.502866	Stricture_and_stenosis_of_esophagus	IPL_mean_inf	79	47193
0.0943191	0.103207	0.913881	0.36078	Stricture_and_stenosis_of_esophagus	INL_mean_inf	79	47193
0.0224545	0.11154	0.201313	0.840454	Stricture_and_stenosis_of_esophagus	OPL_mean_inf	79	47193
0.038178	0.100452	0.380064	0.703898	Stricture_and_stenosis_of_esophagus	ISOS_mean_inf	79	47193
-0.16409	0.0818424	-2.00496	0.0449677	Stricture_and_stenosis_of_esophagus	PS_mean_inf	79	47193
0.00532559	0.112619	0.0472887	0.962283	Stricture_and_stenosis_of_esophagus	RPE_mean_inf	79	47193
-0.0993841	0.116995	-0.849471	0.395619	Stricture_and_stenosis_of_esophagus	CSI_mean_inf	79	47193
-0.149133	0.0858593	-1.73695	0.0823969	Scar_conditions_and_fibrosis_of_skin	GCC	143	47129
-0.142046	0.0864017	-1.64401	0.100173	Scar_conditions_and_fibrosis_of_skin	RNFL	143	47129
-0.127307	0.0858591	-1.48274	0.138143	Scar_conditions_and_fibrosis_of_skin	GCL	143	47129
-0.0751247	0.0860362	-0.873176	0.382567	Scar_conditions_and_fibrosis_of_skin	IPL	143	47129
0.0261573	0.0852335	0.306889	0.758928	Scar_conditions_and_fibrosis_of_skin	INL	143	47129
-0.041077	0.0850273	-0.483103	0.629022	Scar_conditions_and_fibrosis_of_skin	OPL+ONL	143	47129
-0.0397234	0.0893993	-0.444337	0.656799	Scar_conditions_and_fibrosis_of_skin	ISOS	143	47129
-0.0897019	0.0832537	-1.07745	0.281279	Scar_conditions_and_fibrosis_of_skin	PS	143	47129
-0.134852	0.0967542	-1.39376	0.16339	Scar_conditions_and_fibrosis_of_skin	RPE+BM	143	47129
-0.016552	0.0876169	-0.188913	0.850161	Scar_conditions_and_fibrosis_of_skin	CSI	143	47129
-0.196785	0.0853311	-2.30613	0.0211033	Scar_conditions_and_fibrosis_of_skin	GCC_mean_sup	143	47129
-0.215445	0.0878544	-2.45229	0.0141948	Scar_conditions_and_fibrosis_of_skin	RNFL_mean_sup	143	47129
-0.104227	0.0860838	-1.21076	0.225989	Scar_conditions_and_fibrosis_of_skin	GCL_mean_sup	143	47129
-0.0978751	0.0854073	-1.14598	0.251803	Scar_conditions_and_fibrosis_of_skin	IPL_mean_sup	143	47129
0.0584566	0.0849084	0.688466	0.491159	Scar_conditions_and_fibrosis_of_skin	INL_mean_sup	143	47129
-0.0343817	0.0850887	-0.404069	0.686162	Scar_conditions_and_fibrosis_of_skin	OPL_mean_sup	143	47129
-0.0558914	0.0907789	-0.615688	0.538101	Scar_conditions_and_fibrosis_of_skin	ISOS_mean_sup	143	47129
-0.0406516	0.0840003	-0.483946	0.628424	Scar_conditions_and_fibrosis_of_skin	PS_mean_sup	143	47129
-0.181224	0.122766	-1.47617	0.139897	Scar_conditions_and_fibrosis_of_skin	RPE_mean_sup	143	47129
-0.0197096	0.0870558	-0.226401	0.820889	Scar_conditions_and_fibrosis_of_skin	CSI_mean_sup	143	47129
-0.0562682	0.0977804	-0.575455	0.564983	Scar_conditions_and_fibrosis_of_skin	GCC_mean_inf	143	47129
-0.0441651	0.0955028	-0.462448	0.64376	Scar_conditions_and_fibrosis_of_skin	RNFL_mean_inf	143	47129
-0.057695	0.0985504	-0.585437	0.558254	Scar_conditions_and_fibrosis_of_skin	GCL_mean_inf	143	47129
-0.00239602	0.0861921	-0.0277986	0.977823	Scar_conditions_and_fibrosis_of_skin	IPL_mean_inf	143	47129
0.0331455	0.0858355	0.386151	0.699385	Scar_conditions_and_fibrosis_of_skin	INL_mean_inf	143	47129
0.0262657	0.0849665	0.30913	0.757223	Scar_conditions_and_fibrosis_of_skin	OPL_mean_inf	143	47129
0.00664254	0.0872823	0.0761041	0.939336	Scar_conditions_and_fibrosis_of_skin	ISOS_mean_inf	143	47129
-0.0989887	0.073556	-1.34576	0.17838	Scar_conditions_and_fibrosis_of_skin	PS_mean_inf	143	47129
0.0397947	0.031388	1.26783	0.204858	Scar_conditions_and_fibrosis_of_skin	RPE_mean_inf	143	47129
0.0477494	0.0870793	0.548344	0.583455	Scar_conditions_and_fibrosis_of_skin	CSI_mean_inf	143	47129
-0.0635176	0.0610625	-1.04021	0.298243	Other_hypertrophic_and_atrophic_conditions_of_skin	GCC	284	46988
-0.0966481	0.0611117	-1.5815	0.113764	Other_hypertrophic_and_atrophic_conditions_of_skin	RNFL	284	46988
-0.0311204	0.0608002	-0.511848	0.608757	Other_hypertrophic_and_atrophic_conditions_of_skin	GCL	284	46988
0.00839221	0.0606946	0.138269	0.890028	Other_hypertrophic_and_atrophic_conditions_of_skin	IPL	284	46988
0.0696681	0.0599922	1.16129	0.245526	Other_hypertrophic_and_atrophic_conditions_of_skin	INL	284	46988
0.0263918	0.0601051	0.439095	0.660593	Other_hypertrophic_and_atrophic_conditions_of_skin	OPL+ONL	284	46988
-0.0185484	0.0627381	-0.295648	0.767499	Other_hypertrophic_and_atrophic_conditions_of_skin	ISOS	284	46988
-0.125999	0.0580075	-2.17212	0.0298464	Other_hypertrophic_and_atrophic_conditions_of_skin	PS	284	46988
-0.0165513	0.0606427	-0.272932	0.784906	Other_hypertrophic_and_atrophic_conditions_of_skin	RPE+BM	284	46988
-0.0112529	0.0620742	-0.181282	0.856146	Other_hypertrophic_and_atrophic_conditions_of_skin	CSI	284	46988
-0.0960093	0.0608655	-1.5774	0.114704	Other_hypertrophic_and_atrophic_conditions_of_skin	GCC_mean_sup	284	46988
-0.127998	0.0618379	-2.0699	0.0384615	Other_hypertrophic_and_atrophic_conditions_of_skin	RNFL_mean_sup	284	46988
-0.0445861	0.0611198	-0.729487	0.465704	Other_hypertrophic_and_atrophic_conditions_of_skin	GCL_mean_sup	284	46988
-0.0116034	0.0605337	-0.191684	0.847989	Other_hypertrophic_and_atrophic_conditions_of_skin	IPL_mean_sup	284	46988
0.097982	0.0600032	1.63295	0.10248	Other_hypertrophic_and_atrophic_conditions_of_skin	INL_mean_sup	284	46988
0.0470057	0.059585	0.788884	0.43018	Other_hypertrophic_and_atrophic_conditions_of_skin	OPL_mean_sup	284	46988
-0.0458195	0.0637512	-0.718725	0.47231	Other_hypertrophic_and_atrophic_conditions_of_skin	ISOS_mean_sup	284	46988
-0.071903	0.0577962	-1.24408	0.213471	Other_hypertrophic_and_atrophic_conditions_of_skin	PS_mean_sup	284	46988
-0.00211271	0.0580926	-0.0363681	0.970989	Other_hypertrophic_and_atrophic_conditions_of_skin	RPE_mean_sup	284	46988
-0.00670981	0.0617035	-0.108743	0.913407	Other_hypertrophic_and_atrophic_conditions_of_skin	CSI_mean_sup	284	46988
-0.0171543	0.0645397	-0.265794	0.790398	Other_hypertrophic_and_atrophic_conditions_of_skin	GCC_mean_inf	284	46988
-0.059581	0.0685478	-0.869189	0.384743	Other_hypertrophic_and_atrophic_conditions_of_skin	RNFL_mean_inf	284	46988
0.00394184	0.0580089	0.0679523	0.945824	Other_hypertrophic_and_atrophic_conditions_of_skin	GCL_mean_inf	284	46988
0.0393509	0.0531993	0.739689	0.459489	Other_hypertrophic_and_atrophic_conditions_of_skin	IPL_mean_inf	284	46988
0.0732856	0.0595538	1.23058	0.218481	Other_hypertrophic_and_atrophic_conditions_of_skin	INL_mean_inf	284	46988
0.0684905	0.0602188	1.13736	0.255388	Other_hypertrophic_and_atrophic_conditions_of_skin	OPL_mean_inf	284	46988
0.0152116	0.0603505	0.252054	0.800999	Other_hypertrophic_and_atrophic_conditions_of_skin	ISOS_mean_inf	284	46988
-0.113994	0.0505312	-2.25592	0.0240759	Other_hypertrophic_and_atrophic_conditions_of_skin	PS_mean_inf	284	46988
0.0313764	0.0290791	1.079	0.280587	Other_hypertrophic_and_atrophic_conditions_of_skin	RPE_mean_inf	284	46988
0.00675191	0.0618354	0.109192	0.913051	Other_hypertrophic_and_atrophic_conditions_of_skin	CSI_mean_inf	284	46988
-0.682719	0.224074	-3.04684	0.00231258	Cellulitis_and_abscess_of_trunk	GCC	18	47254
-0.630088	0.244842	-2.57345	0.010069	Cellulitis_and_abscess_of_trunk	RNFL	18	47254
-0.629859	0.23383	-2.69366	0.0070673	Cellulitis_and_abscess_of_trunk	GCL	18	47254
-0.48239	0.245449	-1.96534	0.0493753	Cellulitis_and_abscess_of_trunk	IPL	18	47254
-0.19235	0.24299	-0.791597	0.428596	Cellulitis_and_abscess_of_trunk	INL	18	47254
-0.403063	0.241696	-1.66764	0.0953866	Cellulitis_and_abscess_of_trunk	OPL+ONL	18	47254
-0.317915	0.262492	-1.21114	0.225841	Cellulitis_and_abscess_of_trunk	ISOS	18	47254
-0.140512	0.230467	-0.609683	0.542072	Cellulitis_and_abscess_of_trunk	PS	18	47254
-0.165824	0.279119	-0.594097	0.552447	Cellulitis_and_abscess_of_trunk	RPE+BM	18	47254
-0.378624	0.246226	-1.53771	0.12412	Cellulitis_and_abscess_of_trunk	CSI	18	47254
-0.630221	0.201027	-3.135	0.00171853	Cellulitis_and_abscess_of_trunk	GCC_mean_sup	18	47254
-0.533999	0.235698	-2.2656	0.0234756	Cellulitis_and_abscess_of_trunk	RNFL_mean_sup	18	47254
-0.577751	0.204683	-2.82266	0.00476275	Cellulitis_and_abscess_of_trunk	GCL_mean_sup	18	47254
-0.466023	0.222432	-2.09513	0.0361599	Cellulitis_and_abscess_of_trunk	IPL_mean_sup	18	47254
-0.211975	0.232817	-0.910478	0.36257	Cellulitis_and_abscess_of_trunk	INL_mean_sup	18	47254
-0.398224	0.232415	-1.71342	0.0866362	Cellulitis_and_abscess_of_trunk	OPL_mean_sup	18	47254
-0.304359	0.255645	-1.19055	0.233829	Cellulitis_and_abscess_of_trunk	ISOS_mean_sup	18	47254
-0.110931	0.221804	-0.500131	0.616983	Cellulitis_and_abscess_of_trunk	PS_mean_sup	18	47254
-0.248799	0.356949	-0.697017	0.485792	Cellulitis_and_abscess_of_trunk	RPE_mean_sup	18	47254
-0.421419	0.242885	-1.73506	0.082731	Cellulitis_and_abscess_of_trunk	CSI_mean_sup	18	47254
-0.521836	0.210739	-2.47622	0.0132782	Cellulitis_and_abscess_of_trunk	GCC_mean_inf	18	47254
-0.695014	0.247464	-2.80854	0.00497664	Cellulitis_and_abscess_of_trunk	RNFL_mean_inf	18	47254
-0.22218	0.270263	-0.822089	0.411026	Cellulitis_and_abscess_of_trunk	GCL_mean_inf	18	47254
-0.147987	0.244011	-0.606477	0.544198	Cellulitis_and_abscess_of_trunk	IPL_mean_inf	18	47254
0.0422154	0.236401	0.178576	0.858271	Cellulitis_and_abscess_of_trunk	INL_mean_inf	18	47254
-0.172843	0.23163	-0.746204	0.455544	Cellulitis_and_abscess_of_trunk	OPL_mean_inf	18	47254
-0.285039	0.241398	-1.18079	0.237688	Cellulitis_and_abscess_of_trunk	ISOS_mean_inf	18	47254
-0.0659513	0.220964	-0.298471	0.765344	Cellulitis_and_abscess_of_trunk	PS_mean_inf	18	47254
-0.229038	0.677029	-0.338298	0.735139	Cellulitis_and_abscess_of_trunk	RPE_mean_inf	18	47254
-0.280887	0.250005	-1.12353	0.261214	Cellulitis_and_abscess_of_trunk	CSI_mean_inf	18	47254
-0.0576596	0.127375	-0.452675	0.650783	Dysuria	GCC	63	47209
-0.088718	0.128717	-0.689249	0.490667	Dysuria	RNFL	63	47209
0.0112278	0.127185	0.0882786	0.929655	Dysuria	GCL	63	47209
-0.0370094	0.127971	-0.289202	0.772427	Dysuria	IPL	63	47209
0.0108333	0.126477	0.0856548	0.931741	Dysuria	INL	63	47209
-0.108961	0.127534	-0.854367	0.392902	Dysuria	OPL+ONL	63	47209
-0.0433734	0.130779	-0.331654	0.74015	Dysuria	ISOS	63	47209
-0.245915	0.115261	-2.13355	0.0328799	Dysuria	PS	63	47209
-0.0212899	0.131798	-0.161535	0.871672	Dysuria	RPE+BM	63	47209
-0.0277395	0.131022	-0.211716	0.832329	Dysuria	CSI	63	47209
-0.0562608	0.127634	-0.440797	0.65936	Dysuria	GCC_mean_sup	63	47209
-0.0890455	0.130477	-0.682463	0.494946	Dysuria	RNFL_mean_sup	63	47209
0.0105324	0.126499	0.0832608	0.933644	Dysuria	GCL_mean_sup	63	47209
-0.026069	0.128271	-0.203234	0.838952	Dysuria	IPL_mean_sup	63	47209
0.0177316	0.12684	0.139795	0.888822	Dysuria	INL_mean_sup	63	47209
-0.138526	0.128272	-1.07994	0.280168	Dysuria	OPL_mean_sup	63	47209
-0.0287679	0.130989	-0.21962	0.826167	Dysuria	ISOS_mean_sup	63	47209
-0.224729	0.100767	-2.23019	0.0257345	Dysuria	PS_mean_sup	63	47209
-0.0760107	0.168155	-0.452027	0.65125	Dysuria	RPE_mean_sup	63	47209
0.0150337	0.13049	0.11521	0.908279	Dysuria	CSI_mean_sup	63	47209
-0.177008	0.143399	-1.23437	0.217064	Dysuria	GCC_mean_inf	63	47209
-0.216593	0.150606	-1.43814	0.150393	Dysuria	RNFL_mean_inf	63	47209
-0.023163	0.137165	-0.16887	0.865899	Dysuria	GCL_mean_inf	63	47209
-0.0834229	0.131327	-0.635231	0.525278	Dysuria	IPL_mean_inf	63	47209
-0.0448533	0.124953	-0.358961	0.719625	Dysuria	INL_mean_inf	63	47209
-0.0848579	0.124736	-0.680298	0.496316	Dysuria	OPL_mean_inf	63	47209
-0.128495	0.141037	-0.911077	0.362255	Dysuria	ISOS_mean_inf	63	47209
-0.150028	0.0975319	-1.53824	0.12399	Dysuria	PS_mean_inf	63	47209
0.0424896	0.0506165	0.839442	0.401221	Dysuria	RPE_mean_inf	63	47209
-0.00735511	0.131289	-0.0560222	0.955324	Dysuria	CSI_mean_inf	63	47209
-0.0165469	0.0341424	-0.484644	0.627929	Hematuria	GCC	891	46381
-0.02674	0.0343317	-0.778871	0.436056	Hematuria	RNFL	891	46381
-0.00511832	0.0339954	-0.150559	0.880323	Hematuria	GCL	891	46381
0.00100347	0.0343421	0.0292198	0.976689	Hematuria	IPL	891	46381
0.0600487	0.033756	1.77891	0.0752552	Hematuria	INL	891	46381
-0.00578956	0.0340965	-0.169799	0.865168	Hematuria	OPL+ONL	891	46381
-0.0105533	0.0347169	-0.303982	0.761142	Hematuria	ISOS	891	46381
-0.119334	0.0324	-3.68315	0.000230373	Hematuria	PS	891	46381
0.00978029	0.0336954	0.290256	0.77162	Hematuria	RPE+BM	891	46381
0.0296945	0.0348937	0.850999	0.39477	Hematuria	CSI	891	46381
-0.0130818	0.0340219	-0.384512	0.700599	Hematuria	GCC_mean_sup	891	46381
-0.0326103	0.0344465	-0.946694	0.343795	Hematuria	RNFL_mean_sup	891	46381
0.000193736	0.0339094	0.00571334	0.995441	Hematuria	GCL_mean_sup	891	46381
0.018503	0.0343579	0.538538	0.590206	Hematuria	IPL_mean_sup	891	46381
0.0695545	0.0339681	2.04764	0.0405951	Hematuria	INL_mean_sup	891	46381
0.00192404	0.0340653	0.0564808	0.954959	Hematuria	OPL_mean_sup	891	46381
-0.00641125	0.0344778	-0.185953	0.852482	Hematuria	ISOS_mean_sup	891	46381
-0.126979	0.0305419	-4.15753	3.21708e-05	Hematuria	PS_mean_sup	891	46381
0.020678	0.0251359	0.822649	0.410708	Hematuria	RPE_mean_sup	891	46381
0.02919	0.0346409	0.842644	0.399428	Hematuria	CSI_mean_sup	891	46381
-0.0193752	0.036141	-0.536101	0.591889	Hematuria	GCC_mean_inf	891	46381
0.00400892	0.0338411	0.118463	0.905701	Hematuria	RNFL_mean_inf	891	46381
-0.0333284	0.0371914	-0.896131	0.370183	Hematuria	GCL_mean_inf	891	46381
-0.0206957	0.0346121	-0.597932	0.549885	Hematuria	IPL_mean_inf	891	46381
0.0221992	0.0333422	0.6658	0.505539	Hematuria	INL_mean_inf	891	46381
-0.0183804	0.0336783	-0.545765	0.585227	Hematuria	OPL_mean_inf	891	46381
-0.0202845	0.0346929	-0.584688	0.558758	Hematuria	ISOS_mean_inf	891	46381
-0.0702267	0.0302532	-2.3213	0.0202706	Hematuria	PS_mean_inf	891	46381
-0.0139419	0.0426618	-0.326802	0.743818	Hematuria	RPE_mean_inf	891	46381
0.0341394	0.0349107	0.977907	0.32812	Hematuria	CSI_mean_inf	891	46381
-0.0893813	0.0594011	-1.50471	0.1324	Cholelithiasis_with_other_cholecystitis	GCC	302	46970
-0.0995381	0.0593697	-1.67658	0.0936245	Cholelithiasis_with_other_cholecystitis	RNFL	302	46970
-0.0644221	0.0591273	-1.08955	0.275912	Cholelithiasis_with_other_cholecystitis	GCL	302	46970
-0.0301034	0.0590062	-0.510174	0.609929	Cholelithiasis_with_other_cholecystitis	IPL	302	46970
-0.00296134	0.0588536	-0.050317	0.95987	Cholelithiasis_with_other_cholecystitis	INL	302	46970
-0.057099	0.0585055	-0.97596	0.329085	Cholelithiasis_with_other_cholecystitis	OPL+ONL	302	46970
-0.0148939	0.0611675	-0.243494	0.807623	Cholelithiasis_with_other_cholecystitis	ISOS	302	46970
-0.236957	0.053733	-4.40989	1.03421e-05	Cholelithiasis_with_other_cholecystitis	PS	302	46970
-0.00249818	0.0573043	-0.0435949	0.965227	Cholelithiasis_with_other_cholecystitis	RPE+BM	302	46970
-0.0716847	0.0600783	-1.19319	0.232796	Cholelithiasis_with_other_cholecystitis	CSI	302	46970
-0.0132508	0.0591526	-0.22401	0.82275	Cholelithiasis_with_other_cholecystitis	GCC_mean_sup	302	46970
0.0528597	0.0568631	0.929596	0.35258	Cholelithiasis_with_other_cholecystitis	RNFL_mean_sup	302	46970
-0.0775865	0.0594174	-1.30579	0.191625	Cholelithiasis_with_other_cholecystitis	GCL_mean_sup	302	46970
-0.0544361	0.0588917	-0.924343	0.355308	Cholelithiasis_with_other_cholecystitis	IPL_mean_sup	302	46970
-0.0101527	0.0587473	-0.17282	0.862793	Cholelithiasis_with_other_cholecystitis	INL_mean_sup	302	46970
-0.0795984	0.0587671	-1.35447	0.175586	Cholelithiasis_with_other_cholecystitis	OPL_mean_sup	302	46970
-0.0712587	0.0630647	-1.12993	0.258505	Cholelithiasis_with_other_cholecystitis	ISOS_mean_sup	302	46970
-0.162457	0.0513809	-3.16182	0.00156789	Cholelithiasis_with_other_cholecystitis	PS_mean_sup	302	46970
-0.0913273	0.0779963	-1.17092	0.241631	Cholelithiasis_with_other_cholecystitis	RPE_mean_sup	302	46970
-0.0749938	0.0596227	-1.25781	0.208462	Cholelithiasis_with_other_cholecystitis	CSI_mean_sup	302	46970
-0.118263	0.06827	-1.73229	0.0832222	Cholelithiasis_with_other_cholecystitis	GCC_mean_inf	302	46970
-0.182456	0.0691041	-2.6403	0.00828322	Cholelithiasis_with_other_cholecystitis	RNFL_mean_inf	302	46970
-0.0189997	0.0625922	-0.303547	0.761473	Cholelithiasis_with_other_cholecystitis	GCL_mean_inf	302	46970
0.0134974	0.0562803	0.239825	0.810466	Cholelithiasis_with_other_cholecystitis	IPL_mean_inf	302	46970
0.0199593	0.0590026	0.338278	0.735154	Cholelithiasis_with_other_cholecystitis	INL_mean_inf	302	46970
0.019295	0.0583154	0.330873	0.74074	Cholelithiasis_with_other_cholecystitis	OPL_mean_inf	302	46970
0.047742	0.0549107	0.869448	0.384602	Cholelithiasis_with_other_cholecystitis	ISOS_mean_inf	302	46970
-0.185527	0.0425146	-4.36384	1.27799e-05	Cholelithiasis_with_other_cholecystitis	PS_mean_inf	302	46970
-0.0206007	0.0725257	-0.284047	0.776374	Cholelithiasis_with_other_cholecystitis	RPE_mean_inf	302	46970
-0.0482147	0.060004	-0.803524	0.421672	Cholelithiasis_with_other_cholecystitis	CSI_mean_inf	302	46970
-0.0161477	0.0991494	-0.162862	0.870627	Erythematous_conditions	GCC	107	47165
-0.0539417	0.0989621	-0.545075	0.585702	Erythematous_conditions	RNFL	107	47165
0.0294786	0.0984763	0.299347	0.764675	Erythematous_conditions	GCL	107	47165
0.0143069	0.0985996	0.145101	0.884631	Erythematous_conditions	IPL	107	47165
-0.0541085	0.0992151	-0.545366	0.585502	Erythematous_conditions	INL	107	47165
-0.131275	0.0984411	-1.33353	0.182357	Erythematous_conditions	OPL+ONL	107	47165
-0.0869264	0.103763	-0.837743	0.402175	Erythematous_conditions	ISOS	107	47165
-0.051118	0.0963315	-0.530647	0.595664	Erythematous_conditions	PS	107	47165
-0.0820042	0.106138	-0.772621	0.439747	Erythematous_conditions	RPE+BM	107	47165
-0.00420987	0.100341	-0.0419556	0.966534	Erythematous_conditions	CSI	107	47165
-0.00782152	0.0985234	-0.0793875	0.936724	Erythematous_conditions	GCC_mean_sup	107	47165
-0.0557255	0.0990629	-0.562527	0.573757	Erythematous_conditions	RNFL_mean_sup	107	47165
0.0679015	0.0877078	0.774178	0.438826	Erythematous_conditions	GCL_mean_sup	107	47165
-0.00588456	0.0983293	-0.0598454	0.952279	Erythematous_conditions	IPL_mean_sup	107	47165
-0.0239543	0.0983623	-0.243532	0.807594	Erythematous_conditions	INL_mean_sup	107	47165
-0.117399	0.0986688	-1.18983	0.234112	Erythematous_conditions	OPL_mean_sup	107	47165
-0.0456418	0.103629	-0.440433	0.659624	Erythematous_conditions	ISOS_mean_sup	107	47165
-0.0827667	0.0923356	-0.896368	0.370056	Erythematous_conditions	PS_mean_sup	107	47165
-0.0151073	0.106811	-0.14144	0.887522	Erythematous_conditions	RPE_mean_sup	107	47165
-0.00449253	0.0997126	-0.0450548	0.964064	Erythematous_conditions	CSI_mean_sup	107	47165
-0.0577418	0.111292	-0.518831	0.603879	Erythematous_conditions	GCC_mean_inf	107	47165
-0.10731	0.113633	-0.944354	0.344989	Erythematous_conditions	RNFL_mean_inf	107	47165
-0.00195522	0.0962909	-0.0203054	0.9838	Erythematous_conditions	GCL_mean_inf	107	47165
0.0205069	0.0927804	0.221026	0.825072	Erythematous_conditions	IPL_mean_inf	107	47165
-0.0288518	0.0978634	-0.294817	0.768134	Erythematous_conditions	INL_mean_inf	107	47165
-0.0745417	0.0966613	-0.771164	0.44061	Erythematous_conditions	OPL_mean_inf	107	47165
-0.136674	0.110616	-1.23558	0.216616	Erythematous_conditions	ISOS_mean_inf	107	47165
-0.00592425	0.0967074	-0.0612595	0.951153	Erythematous_conditions	PS_mean_inf	107	47165
-0.31298	0.30195	-1.03653	0.299955	Erythematous_conditions	RPE_mean_inf	107	47165
0.0039246	0.100045	0.0392282	0.968708	Erythematous_conditions	CSI_mean_inf	107	47165
-0.0498778	0.0737372	-0.676426	0.49877	Redundant_prepuce_and_phimosis_BXO	GCC	182	21603
-0.105991	0.0756354	-1.40134	0.161113	Redundant_prepuce_and_phimosis_BXO	RNFL	182	21603
0.0167604	0.0738958	0.226812	0.82057	Redundant_prepuce_and_phimosis_BXO	GCL	182	21603
0.00771859	0.0747318	0.103284	0.917738	Redundant_prepuce_and_phimosis_BXO	IPL	182	21603
0.0896533	0.072504	1.23653	0.216262	Redundant_prepuce_and_phimosis_BXO	INL	182	21603
-0.0755879	0.0747007	-1.01188	0.311597	Redundant_prepuce_and_phimosis_BXO	OPL+ONL	182	21603
-0.0742126	0.0751349	-0.987725	0.323287	Redundant_prepuce_and_phimosis_BXO	ISOS	182	21603
-0.18273	0.0690729	-2.64547	0.00815775	Redundant_prepuce_and_phimosis_BXO	PS	182	21603
-0.0203993	0.0795261	-0.256511	0.797556	Redundant_prepuce_and_phimosis_BXO	RPE+BM	182	21603
0.011678	0.0768574	0.151944	0.879231	Redundant_prepuce_and_phimosis_BXO	CSI	182	21603
0.012692	0.074276	0.170876	0.864321	Redundant_prepuce_and_phimosis_BXO	GCC_mean_sup	182	21603
-0.0202015	0.0765192	-0.264005	0.791776	Redundant_prepuce_and_phimosis_BXO	RNFL_mean_sup	182	21603
0.031945	0.0724667	0.440823	0.659341	Redundant_prepuce_and_phimosis_BXO	GCL_mean_sup	182	21603
0.0388299	0.0757843	0.512374	0.608389	Redundant_prepuce_and_phimosis_BXO	IPL_mean_sup	182	21603
0.0919298	0.0735688	1.24958	0.211454	Redundant_prepuce_and_phimosis_BXO	INL_mean_sup	182	21603
-0.0910084	0.0754003	-1.207	0.227431	Redundant_prepuce_and_phimosis_BXO	OPL_mean_sup	182	21603
-0.0652866	0.0761582	-0.857251	0.391306	Redundant_prepuce_and_phimosis_BXO	ISOS_mean_sup	182	21603
-0.169141	0.0634678	-2.66499	0.00769907	Redundant_prepuce_and_phimosis_BXO	PS_mean_sup	182	21603
0.0287	0.0822541	0.348918	0.727151	Redundant_prepuce_and_phimosis_BXO	RPE_mean_sup	182	21603
-0.0238338	0.0762108	-0.312735	0.754482	Redundant_prepuce_and_phimosis_BXO	CSI_mean_sup	182	21603
-0.112966	0.083237	-1.35716	0.174732	Redundant_prepuce_and_phimosis_BXO	GCC_mean_inf	182	21603
-0.206898	0.0887866	-2.33029	0.019791	Redundant_prepuce_and_phimosis_BXO	RNFL_mean_inf	182	21603
0.00874733	0.0700901	0.124801	0.900681	Redundant_prepuce_and_phimosis_BXO	GCL_mean_inf	182	21603
0.00267867	0.073664	0.0363634	0.970993	Redundant_prepuce_and_phimosis_BXO	IPL_mean_inf	182	21603
0.0893797	0.0680747	1.31296	0.189195	Redundant_prepuce_and_phimosis_BXO	INL_mean_inf	182	21603
-0.0193166	0.073288	-0.263571	0.79211	Redundant_prepuce_and_phimosis_BXO	OPL_mean_inf	182	21603
-0.102103	0.0792341	-1.28862	0.197529	Redundant_prepuce_and_phimosis_BXO	ISOS_mean_inf	182	21603
-0.102952	0.0622294	-1.6544	0.098046	Redundant_prepuce_and_phimosis_BXO	PS_mean_inf	182	21603
-0.0824688	0.161875	-0.509458	0.610431	Redundant_prepuce_and_phimosis_BXO	RPE_mean_inf	182	21603
0.0361201	0.0774202	0.466545	0.640825	Redundant_prepuce_and_phimosis_BXO	CSI_mean_inf	182	21603
-0.0605984	0.067629	-0.896042	0.370231	Disorders_of_penis	GCC	217	21568
-0.0791638	0.0692195	-1.14366	0.252763	Disorders_of_penis	RNFL	217	21568
-0.0204454	0.0678764	-0.301215	0.763251	Disorders_of_penis	GCL	217	21568
-0.0332043	0.0686606	-0.4836	0.62867	Disorders_of_penis	IPL	217	21568
0.0435629	0.0667934	0.652204	0.51427	Disorders_of_penis	INL	217	21568
-0.0641904	0.068423	-0.93814	0.348172	Disorders_of_penis	OPL+ONL	217	21568
-0.0585868	0.0684706	-0.855649	0.392192	Disorders_of_penis	ISOS	217	21568
-0.141877	0.0645363	-2.19841	0.0279197	Disorders_of_penis	PS	217	21568
0.000725257	0.0715904	0.0101307	0.991917	Disorders_of_penis	RPE+BM	217	21568
-0.0309388	0.0704508	-0.439155	0.66055	Disorders_of_penis	CSI	217	21568
0.00138764	0.0681901	0.0203496	0.983764	Disorders_of_penis	GCC_mean_sup	217	21568
0.0139018	0.0697789	0.199226	0.842086	Disorders_of_penis	RNFL_mean_sup	217	21568
-0.00669959	0.0690878	-0.0969721	0.922749	Disorders_of_penis	GCL_mean_sup	217	21568
-0.0129827	0.0695196	-0.186749	0.851857	Disorders_of_penis	IPL_mean_sup	217	21568
0.0382853	0.0677116	0.565418	0.571789	Disorders_of_penis	INL_mean_sup	217	21568
-0.0803511	0.0690546	-1.16359	0.244591	Disorders_of_penis	OPL_mean_sup	217	21568
-0.0507451	0.0692708	-0.732561	0.463826	Disorders_of_penis	ISOS_mean_sup	217	21568
-0.140976	0.0601857	-2.34235	0.0191628	Disorders_of_penis	PS_mean_sup	217	21568
0.0254753	0.0763794	0.333536	0.738729	Disorders_of_penis	RPE_mean_sup	217	21568
-0.0602187	0.0698422	-0.862211	0.388572	Disorders_of_penis	CSI_mean_sup	217	21568
-0.130269	0.0763485	-1.70624	0.0879639	Disorders_of_penis	GCC_mean_inf	217	21568
-0.193136	0.0813222	-2.37495	0.0175514	Disorders_of_penis	RNFL_mean_inf	217	21568
-0.0156944	0.0715356	-0.219392	0.826345	Disorders_of_penis	GCL_mean_inf	217	21568
-0.0243231	0.0689502	-0.352763	0.724266	Disorders_of_penis	IPL_mean_inf	217	21568
0.0476781	0.0647644	0.736177	0.461623	Disorders_of_penis	INL_mean_inf	217	21568
-0.0201766	0.067205	-0.300224	0.764006	Disorders_of_penis	OPL_mean_inf	217	21568
-0.0884929	0.0719509	-1.22991	0.218732	Disorders_of_penis	ISOS_mean_inf	217	21568
-0.0735238	0.0603945	-1.21739	0.223455	Disorders_of_penis	PS_mean_inf	217	21568
-0.0386112	0.122078	-0.316284	0.751787	Disorders_of_penis	RPE_mean_inf	217	21568
-0.00393966	0.0711061	-0.0554053	0.955816	Disorders_of_penis	CSI_mean_inf	217	21568
-0.171741	0.0620412	-2.76818	0.00563705	Disorders_of_uterus_NEC	GCC	283	25204
-0.156561	0.062003	-2.52506	0.0115678	Disorders_of_uterus_NEC	RNFL	283	25204
-0.134997	0.0618105	-2.18405	0.0289582	Disorders_of_uterus_NEC	GCL	283	25204
-0.104473	0.0617319	-1.69236	0.0905766	Disorders_of_uterus_NEC	IPL	283	25204
-0.0629236	0.0620878	-1.01346	0.310839	Disorders_of_uterus_NEC	INL	283	25204
0.0845765	0.0604295	1.39959	0.161637	Disorders_of_uterus_NEC	OPL+ONL	283	25204
0.000292614	0.0646079	0.00452907	0.996386	Disorders_of_uterus_NEC	ISOS	283	25204
-0.0328883	0.0611079	-0.5382	0.590439	Disorders_of_uterus_NEC	PS	283	25204
-0.000370506	0.0581821	-0.00636804	0.994919	Disorders_of_uterus_NEC	RPE+BM	283	25204
-0.0578451	0.0623541	-0.927688	0.35357	Disorders_of_uterus_NEC	CSI	283	25204
-0.148	0.0618509	-2.39286	0.0167178	Disorders_of_uterus_NEC	GCC_mean_sup	283	25204
-0.133216	0.0621523	-2.14338	0.0320828	Disorders_of_uterus_NEC	RNFL_mean_sup	283	25204
-0.103925	0.0616215	-1.6865	0.0916987	Disorders_of_uterus_NEC	GCL_mean_sup	283	25204
-0.0830423	0.0610083	-1.36116	0.173462	Disorders_of_uterus_NEC	IPL_mean_sup	283	25204
-0.0263623	0.0611603	-0.431036	0.666442	Disorders_of_uterus_NEC	INL_mean_sup	283	25204
0.0880153	0.059178	1.4873	0.136936	Disorders_of_uterus_NEC	OPL_mean_sup	283	25204
-0.0227483	0.0647186	-0.351496	0.725216	Disorders_of_uterus_NEC	ISOS_mean_sup	283	25204
-0.0102911	0.0616446	-0.166942	0.867416	Disorders_of_uterus_NEC	PS_mean_sup	283	25204
0.00436005	0.0485518	0.089802	0.928445	Disorders_of_uterus_NEC	RPE_mean_sup	283	25204
-0.0351401	0.0620783	-0.566061	0.571353	Disorders_of_uterus_NEC	CSI_mean_sup	283	25204
-0.203178	0.0712486	-2.85167	0.00434896	Disorders_of_uterus_NEC	GCC_mean_inf	283	25204
-0.146281	0.0716873	-2.04054	0.0412963	Disorders_of_uterus_NEC	RNFL_mean_inf	283	25204
-0.138717	0.0719926	-1.92682	0.0540022	Disorders_of_uterus_NEC	GCL_mean_inf	283	25204
-0.102845	0.0643328	-1.59865	0.109899	Disorders_of_uterus_NEC	IPL_mean_inf	283	25204
-0.0925745	0.0613704	-1.50846	0.131438	Disorders_of_uterus_NEC	INL_mean_inf	283	25204
0.0790656	0.0609002	1.29828	0.194191	Disorders_of_uterus_NEC	OPL_mean_inf	283	25204
0.0391144	0.0620083	0.630792	0.528176	Disorders_of_uterus_NEC	ISOS_mean_inf	283	25204
-0.0624632	0.0564781	-1.10597	0.268739	Disorders_of_uterus_NEC	PS_mean_inf	283	25204
0.0176274	0.0361848	0.48715	0.626152	Disorders_of_uterus_NEC	RPE_mean_inf	283	25204
-0.0622382	0.0620062	-1.00374	0.315503	Disorders_of_uterus_NEC	CSI_mean_inf	283	25204
-0.0692794	0.0382727	-1.81015	0.0702723	Noninflammatory_female_genital_disorders	GCC	770	24717
-0.0660251	0.0377183	-1.75048	0.0800357	Noninflammatory_female_genital_disorders	RNFL	770	24717
-0.0382163	0.0380981	-1.0031	0.315811	Noninflammatory_female_genital_disorders	GCL	770	24717
-0.0519539	0.0376221	-1.38094	0.167297	Noninflammatory_female_genital_disorders	IPL	770	24717
-0.00145267	0.0377099	-0.0385224	0.969271	Noninflammatory_female_genital_disorders	INL	770	24717
0.0401714	0.0371146	1.08236	0.279092	Noninflammatory_female_genital_disorders	OPL+ONL	770	24717
-0.0502707	0.0398899	-1.26024	0.207584	Noninflammatory_female_genital_disorders	ISOS	770	24717
-0.044504	0.037679	-1.18113	0.237549	Noninflammatory_female_genital_disorders	PS	770	24717
-0.0274609	0.0373458	-0.735316	0.462147	Noninflammatory_female_genital_disorders	RPE+BM	770	24717
-0.0594724	0.0386436	-1.539	0.123804	Noninflammatory_female_genital_disorders	CSI	770	24717
-0.0602516	0.0381077	-1.58109	0.113858	Noninflammatory_female_genital_disorders	GCC_mean_sup	770	24717
-0.0318949	0.0373283	-0.854442	0.39286	Noninflammatory_female_genital_disorders	RNFL_mean_sup	770	24717
-0.0536782	0.0380101	-1.41221	0.157888	Noninflammatory_female_genital_disorders	GCL_mean_sup	770	24717
-0.0594082	0.0373484	-1.59065	0.111689	Noninflammatory_female_genital_disorders	IPL_mean_sup	770	24717
0.00150598	0.0374687	0.0401931	0.967939	Noninflammatory_female_genital_disorders	INL_mean_sup	770	24717
0.0392597	0.0369191	1.0634	0.287601	Noninflammatory_female_genital_disorders	OPL_mean_sup	770	24717
-0.0547522	0.0404019	-1.35519	0.175357	Noninflammatory_female_genital_disorders	ISOS_mean_sup	770	24717
-0.0366587	0.0376018	-0.974919	0.3296	Noninflammatory_female_genital_disorders	PS_mean_sup	770	24717
-0.0526953	0.046634	-1.12998	0.258486	Noninflammatory_female_genital_disorders	RPE_mean_sup	770	24717
-0.0498171	0.0384666	-1.29507	0.195295	Noninflammatory_female_genital_disorders	CSI_mean_sup	770	24717
-0.0397733	0.0427137	-0.931162	0.35177	Noninflammatory_female_genital_disorders	GCC_mean_inf	770	24717
-0.0576506	0.0423472	-1.36138	0.173394	Noninflammatory_female_genital_disorders	RNFL_mean_inf	770	24717
0.00871737	0.0360421	0.241866	0.808884	Noninflammatory_female_genital_disorders	GCL_mean_inf	770	24717
-0.0188561	0.0385723	-0.488851	0.624947	Noninflammatory_female_genital_disorders	IPL_mean_inf	770	24717
0.015482	0.0383339	0.403872	0.686307	Noninflammatory_female_genital_disorders	INL_mean_inf	770	24717
0.0618251	0.0374369	1.65145	0.0986477	Noninflammatory_female_genital_disorders	OPL_mean_inf	770	24717
-0.0275317	0.0413669	-0.665548	0.5057	Noninflammatory_female_genital_disorders	ISOS_mean_inf	770	24717
-0.0369304	0.03658	-1.00958	0.312697	Noninflammatory_female_genital_disorders	PS_mean_inf	770	24717
-0.0189599	0.0416845	-0.454844	0.649221	Noninflammatory_female_genital_disorders	RPE_mean_inf	770	24717
-0.050795	0.0383645	-1.32401	0.185499	Noninflammatory_female_genital_disorders	CSI_mean_inf	770	24717
-0.0187848	0.116715	-0.160946	0.872136	Ingrowing_nail	GCC	76	47196
0.0133194	0.116538	0.114292	0.909006	Ingrowing_nail	RNFL	76	47196
-0.00280799	0.116628	-0.0240765	0.980792	Ingrowing_nail	GCL	76	47196
-0.0804815	0.11695	-0.688169	0.491346	Ingrowing_nail	IPL	76	47196
-0.10284	0.116613	-0.881887	0.377838	Ingrowing_nail	INL	76	47196
-0.017707	0.115726	-0.153008	0.878392	Ingrowing_nail	OPL+ONL	76	47196
0.0565888	0.114863	0.492665	0.622249	Ingrowing_nail	ISOS	76	47196
-0.113094	0.112047	-1.00934	0.31281	Ingrowing_nail	PS	76	47196
0.0640337	0.105317	0.608011	0.54318	Ingrowing_nail	RPE+BM	76	47196
0.0280445	0.12024	0.233236	0.815578	Ingrowing_nail	CSI	76	47196
-0.00253518	0.116771	-0.0217106	0.982679	Ingrowing_nail	GCC_mean_sup	76	47196
0.0651284	0.114575	0.568437	0.569739	Ingrowing_nail	RNFL_mean_sup	76	47196
-0.0307201	0.118259	-0.25977	0.795041	Ingrowing_nail	GCL_mean_sup	76	47196
-0.0944459	0.117082	-0.806667	0.419858	Ingrowing_nail	IPL_mean_sup	76	47196
-0.0890563	0.115958	-0.768003	0.442485	Ingrowing_nail	INL_mean_sup	76	47196
-0.0289323	0.116274	-0.248829	0.803493	Ingrowing_nail	OPL_mean_sup	76	47196
0.0547601	0.10702	0.511682	0.608874	Ingrowing_nail	ISOS_mean_sup	76	47196
-0.118781	0.106587	-1.11441	0.265104	Ingrowing_nail	PS_mean_sup	76	47196
0.00634453	0.110924	0.0571968	0.954388	Ingrowing_nail	RPE_mean_sup	76	47196
-0.00719779	0.119284	-0.0603417	0.951884	Ingrowing_nail	CSI_mean_sup	76	47196
-0.0410279	0.129158	-0.317656	0.750746	Ingrowing_nail	GCC_mean_inf	76	47196
-0.169113	0.136207	-1.24159	0.214388	Ingrowing_nail	RNFL_mean_inf	76	47196
0.0488167	0.0736722	0.662621	0.507574	Ingrowing_nail	GCL_mean_inf	76	47196
0.0407628	0.104762	0.389099	0.697203	Ingrowing_nail	IPL_mean_inf	76	47196
-0.00891991	0.114451	-0.0779363	0.937879	Ingrowing_nail	INL_mean_inf	76	47196
0.0391849	0.115468	0.339358	0.73434	Ingrowing_nail	OPL_mean_inf	76	47196
-0.000704576	0.116164	-0.00606537	0.995161	Ingrowing_nail	ISOS_mean_inf	76	47196
-0.0857942	0.102501	-0.837008	0.402588	Ingrowing_nail	PS_mean_inf	76	47196
0.0588174	0.0302582	1.94385	0.0519138	Ingrowing_nail	RPE_mean_inf	76	47196
0.0849027	0.11982	0.708588	0.47858	Ingrowing_nail	CSI_mean_inf	76	47196
-0.0545856	0.0463538	-1.17759	0.238961	Other_disorders_of_bladder	GCC	470	46802
-0.0423629	0.0468996	-0.903269	0.366383	Other_disorders_of_bladder	RNFL	470	46802
-0.0562564	0.0463861	-1.21279	0.225211	Other_disorders_of_bladder	GCL	470	46802
-0.0377299	0.0470921	-0.801194	0.42302	Other_disorders_of_bladder	IPL	470	46802
-0.00635273	0.0465263	-0.136541	0.891394	Other_disorders_of_bladder	INL	470	46802
-0.0574092	0.0467586	-1.22778	0.21953	Other_disorders_of_bladder	OPL+ONL	470	46802
-0.055878	0.0478259	-1.16836	0.24266	Other_disorders_of_bladder	ISOS	470	46802
-0.058861	0.0449656	-1.30902	0.190527	Other_disorders_of_bladder	PS	470	46802
-0.0745696	0.0506023	-1.47364	0.140578	Other_disorders_of_bladder	RPE+BM	470	46802
-0.00268292	0.0476065	-0.0563562	0.955058	Other_disorders_of_bladder	CSI	470	46802
-0.0339864	0.0463142	-0.733822	0.463057	Other_disorders_of_bladder	GCC_mean_sup	470	46802
-0.0132566	0.0468334	-0.283058	0.777132	Other_disorders_of_bladder	RNFL_mean_sup	470	46802
-0.0504821	0.047106	-1.07167	0.283868	Other_disorders_of_bladder	GCL_mean_sup	470	46802
-0.0256547	0.0472003	-0.543528	0.586767	Other_disorders_of_bladder	IPL_mean_sup	470	46802
0.000325658	0.0467158	0.00697105	0.994438	Other_disorders_of_bladder	INL_mean_sup	470	46802
-0.0548727	0.0469615	-1.16846	0.24262	Other_disorders_of_bladder	OPL_mean_sup	470	46802
-0.0672105	0.0486926	-1.3803	0.167494	Other_disorders_of_bladder	ISOS_mean_sup	470	46802
-0.0558252	0.0437924	-1.27477	0.202391	Other_disorders_of_bladder	PS_mean_sup	470	46802
-0.143329	0.0647752	-2.21272	0.0269167	Other_disorders_of_bladder	RPE_mean_sup	470	46802
-0.000894281	0.0471929	-0.0189495	0.984881	Other_disorders_of_bladder	CSI_mean_sup	470	46802
-0.0143773	0.0485503	-0.296133	0.767129	Other_disorders_of_bladder	GCC_mean_inf	470	46802
-0.0416713	0.0516209	-0.807258	0.419518	Other_disorders_of_bladder	RNFL_mean_inf	470	46802
0.0373948	0.0325875	1.14752	0.251167	Other_disorders_of_bladder	GCL_mean_inf	470	46802
-0.047417	0.0477082	-0.993896	0.320274	Other_disorders_of_bladder	IPL_mean_inf	470	46802
-0.0238013	0.0454749	-0.523393	0.600701	Other_disorders_of_bladder	INL_mean_inf	470	46802
-0.0428643	0.0457915	-0.936075	0.349235	Other_disorders_of_bladder	OPL_mean_inf	470	46802
-0.0285975	0.0474269	-0.602981	0.546522	Other_disorders_of_bladder	ISOS_mean_inf	470	46802
-0.090351	0.0394285	-2.29151	0.0219338	Other_disorders_of_bladder	PS_mean_inf	470	46802
-0.000453211	0.0500007	-0.00906408	0.992768	Other_disorders_of_bladder	RPE_mean_inf	470	46802
0.000736254	0.04784	0.0153899	0.987721	Other_disorders_of_bladder	CSI_mean_inf	470	46802
-0.201888	0.122361	-1.64994	0.0989555	Hemorrhage_of_gastrointestinal_tract	GCC	66	47206
-0.285907	0.127042	-2.25049	0.0244176	Hemorrhage_of_gastrointestinal_tract	RNFL	66	47206
-0.138417	0.123652	-1.11941	0.262966	Hemorrhage_of_gastrointestinal_tract	GCL	66	47206
0.00270964	0.124634	0.0217408	0.982655	Hemorrhage_of_gastrointestinal_tract	IPL	66	47206
0.210606	0.120086	1.75379	0.0794669	Hemorrhage_of_gastrointestinal_tract	INL	66	47206
-0.202163	0.125097	-1.61605	0.106084	Hemorrhage_of_gastrointestinal_tract	OPL+ONL	66	47206
-0.226465	0.133761	-1.69305	0.0904461	Hemorrhage_of_gastrointestinal_tract	ISOS	66	47206
-0.148377	0.11619	-1.27702	0.201596	Hemorrhage_of_gastrointestinal_tract	PS	66	47206
0.0994714	0.10599	0.938496	0.347989	Hemorrhage_of_gastrointestinal_tract	RPE+BM	66	47206
0.145557	0.127309	1.14333	0.2529	Hemorrhage_of_gastrointestinal_tract	CSI	66	47206
-0.308865	0.119873	-2.5766	0.00997772	Hemorrhage_of_gastrointestinal_tract	GCC_mean_sup	66	47206
-0.402462	0.126282	-3.187	0.00143756	Hemorrhage_of_gastrointestinal_tract	RNFL_mean_sup	66	47206
-0.23121	0.123408	-1.87354	0.0609936	Hemorrhage_of_gastrointestinal_tract	GCL_mean_sup	66	47206
-0.0182513	0.125305	-0.145655	0.884194	Hemorrhage_of_gastrointestinal_tract	IPL_mean_sup	66	47206
0.213862	0.121222	1.76422	0.0776957	Hemorrhage_of_gastrointestinal_tract	INL_mean_sup	66	47206
0.0323697	0.12312	0.262912	0.792619	Hemorrhage_of_gastrointestinal_tract	OPL_mean_sup	66	47206
-0.153489	0.134508	-1.14111	0.253823	Hemorrhage_of_gastrointestinal_tract	ISOS_mean_sup	66	47206
-0.119289	0.111317	-1.07162	0.283891	Hemorrhage_of_gastrointestinal_tract	PS_mean_sup	66	47206
0.0540786	0.0294437	1.83668	0.0662577	Hemorrhage_of_gastrointestinal_tract	RPE_mean_sup	66	47206
0.121504	0.126558	0.960068	0.337021	Hemorrhage_of_gastrointestinal_tract	CSI_mean_sup	66	47206
-0.196864	0.137794	-1.42869	0.153095	Hemorrhage_of_gastrointestinal_tract	GCC_mean_inf	66	47206
-0.250331	0.146756	-1.70576	0.0880532	Hemorrhage_of_gastrointestinal_tract	RNFL_mean_inf	66	47206
-0.0902277	0.143339	-0.629471	0.529041	Hemorrhage_of_gastrointestinal_tract	GCL_mean_inf	66	47206
-0.0152743	0.12556	-0.12165	0.903176	Hemorrhage_of_gastrointestinal_tract	IPL_mean_inf	66	47206
0.0951795	0.115022	0.827488	0.40796	Hemorrhage_of_gastrointestinal_tract	INL_mean_inf	66	47206
-0.188042	0.119753	-1.57026	0.116355	Hemorrhage_of_gastrointestinal_tract	OPL_mean_inf	66	47206
-0.276789	0.135214	-2.04704	0.0406544	Hemorrhage_of_gastrointestinal_tract	ISOS_mean_inf	66	47206
-0.0790136	0.107821	-0.732822	0.463667	Hemorrhage_of_gastrointestinal_tract	PS_mean_inf	66	47206
0.00322282	0.130929	0.0246151	0.980362	Hemorrhage_of_gastrointestinal_tract	RPE_mean_inf	66	47206
0.131054	0.126537	1.03569	0.300345	Hemorrhage_of_gastrointestinal_tract	CSI_mean_inf	66	47206
-0.0506198	0.0600578	-0.842851	0.399312	Retention_of_urine	GCC	277	46995
-0.0741363	0.0609645	-1.21606	0.223963	Retention_of_urine	RNFL	277	46995
-0.0179379	0.0600553	-0.29869	0.765177	Retention_of_urine	GCL	277	46995
-0.0103655	0.0611045	-0.169635	0.865297	Retention_of_urine	IPL	277	46995
0.0938509	0.0595089	1.57709	0.114775	Retention_of_urine	INL	277	46995
-0.0612059	0.0607312	-1.00782	0.313543	Retention_of_urine	OPL+ONL	277	46995
-0.112709	0.0628755	-1.79258	0.0730402	Retention_of_urine	ISOS	277	46995
-0.104093	0.0571291	-1.82206	0.0684452	Retention_of_urine	PS	277	46995
0.0732474	0.0545991	1.34155	0.179742	Retention_of_urine	RPE+BM	277	46995
-0.00383454	0.0617336	-0.0621143	0.950472	Retention_of_urine	CSI	277	46995
-0.0554328	0.0599939	-0.923975	0.355499	Retention_of_urine	GCC_mean_sup	277	46995
-0.0238474	0.0609351	-0.391357	0.695534	Retention_of_urine	RNFL_mean_sup	277	46995
-0.0604415	0.0612064	-0.987502	0.323396	Retention_of_urine	GCL_mean_sup	277	46995
-0.063823	0.061443	-1.03874	0.298928	Retention_of_urine	IPL_mean_sup	277	46995
0.0497076	0.0604606	0.822148	0.410993	Retention_of_urine	INL_mean_sup	277	46995
-0.0860522	0.0611757	-1.40664	0.159534	Retention_of_urine	OPL_mean_sup	277	46995
-0.106937	0.064059	-1.66936	0.0950463	Retention_of_urine	ISOS_mean_sup	277	46995
-0.109961	0.0538915	-2.04042	0.0413081	Retention_of_urine	PS_mean_sup	277	46995
-0.00269377	0.0660762	-0.0407677	0.967481	Retention_of_urine	RPE_mean_sup	277	46995
0.00337371	0.0611338	0.0551857	0.955991	Retention_of_urine	CSI_mean_sup	277	46995
0.0196747	0.0543061	0.362293	0.717133	Retention_of_urine	GCC_mean_inf	277	46995
-0.0530301	0.0676518	-0.783868	0.433117	Retention_of_urine	RNFL_mean_inf	277	46995
0.0592644	0.0322769	1.83613	0.066339	Retention_of_urine	GCL_mean_inf	277	46995
-0.00251738	0.0596477	-0.0422041	0.966336	Retention_of_urine	IPL_mean_inf	277	46995
0.0566914	0.056988	0.994797	0.319835	Retention_of_urine	INL_mean_inf	277	46995
-0.0501434	0.059317	-0.845345	0.397918	Retention_of_urine	OPL_mean_inf	277	46995
-0.102221	0.0653893	-1.56327	0.117988	Retention_of_urine	ISOS_mean_inf	277	46995
-0.0527446	0.0542234	-0.972728	0.330688	Retention_of_urine	PS_mean_inf	277	46995
0.0614709	0.0197943	3.10549	0.00189964	Retention_of_urine	RPE_mean_inf	277	46995
-0.0033958	0.0621457	-0.0546426	0.956423	Retention_of_urine	CSI_mean_inf	277	46995
0.368826	0.287417	1.28324	0.199407	Corns_and_callosities	GCC	13	47259
0.427155	0.275165	1.55236	0.120575	Corns_and_callosities	RNFL	13	47259
0.148856	0.279549	0.532486	0.59439	Corns_and_callosities	GCL	13	47259
0.190831	0.279337	0.683156	0.494508	Corns_and_callosities	IPL	13	47259
0.0202476	0.283377	0.0714512	0.943039	Corns_and_callosities	INL	13	47259
-0.143069	0.281666	-0.50794	0.611495	Corns_and_callosities	OPL+ONL	13	47259
-0.203249	0.307113	-0.661806	0.508095	Corns_and_callosities	ISOS	13	47259
-0.386388	0.236691	-1.63246	0.102583	Corns_and_callosities	PS	13	47259
0.101805	0.226451	0.449566	0.653023	Corns_and_callosities	RPE+BM	13	47259
-0.364841	0.287077	-1.27088	0.20377	Corns_and_callosities	CSI	13	47259
0.191549	0.266951	0.717543	0.473039	Corns_and_callosities	GCC_mean_sup	13	47259
0.238246	0.206703	1.1526	0.249074	Corns_and_callosities	RNFL_mean_sup	13	47259
-0.0235861	0.282141	-0.0835968	0.933377	Corns_and_callosities	GCL_mean_sup	13	47259
0.0891617	0.274989	0.324237	0.745759	Corns_and_callosities	IPL_mean_sup	13	47259
-0.00493853	0.28346	-0.0174223	0.9861	Corns_and_callosities	INL_mean_sup	13	47259
-0.200902	0.281747	-0.713057	0.47581	Corns_and_callosities	OPL_mean_sup	13	47259
-0.158592	0.30921	-0.512893	0.608026	Corns_and_callosities	ISOS_mean_sup	13	47259
-0.275688	0.207507	-1.32857	0.183989	Corns_and_callosities	PS_mean_sup	13	47259
0.0202118	0.14625	0.1382	0.890083	Corns_and_callosities	RPE_mean_sup	13	47259
-0.372407	0.281325	-1.32376	0.185583	Corns_and_callosities	CSI_mean_sup	13	47259
0.0810578	0.0688326	1.17761	0.238953	Corns_and_callosities	GCC_mean_inf	13	47259
0.0708903	0.0771885	0.918405	0.358407	Corns_and_callosities	RNFL_mean_inf	13	47259
0.0796796	0.0951843	0.837109	0.402532	Corns_and_callosities	GCL_mean_inf	13	47259
0.114457	0.102307	1.11876	0.263243	Corns_and_callosities	IPL_mean_inf	13	47259
0.105808	0.275686	0.383799	0.701127	Corns_and_callosities	INL_mean_inf	13	47259
0.0291502	0.279394	0.104333	0.916905	Corns_and_callosities	OPL_mean_inf	13	47259
-0.190384	0.308511	-0.617107	0.537164	Corns_and_callosities	ISOS_mean_inf	13	47259
-0.224257	0.178774	-1.25442	0.209689	Corns_and_callosities	PS_mean_inf	13	47259
-0.0197387	0.382309	-0.0516303	0.958823	Corns_and_callosities	RPE_mean_inf	13	47259
-0.271542	0.290285	-0.935432	0.349566	Corns_and_callosities	CSI_mean_inf	13	47259
-0.228786	0.219104	-1.04419	0.296398	Sicca_syndrome	GCC	22	47250
-0.0478609	0.219834	-0.217714	0.827652	Sicca_syndrome	RNFL	22	47250
-0.327445	0.21777	-1.50363	0.132676	Sicca_syndrome	GCL	22	47250
-0.278425	0.223603	-1.24517	0.213068	Sicca_syndrome	IPL	22	47250
-0.391751	0.232024	-1.68841	0.0913332	Sicca_syndrome	INL	22	47250
-0.31384	0.220325	-1.42444	0.154318	Sicca_syndrome	OPL+ONL	22	47250
0.0163348	0.228718	0.0714189	0.943064	Sicca_syndrome	ISOS	22	47250
-0.382122	0.182574	-2.09297	0.0363518	Sicca_syndrome	PS	22	47250
-0.0136462	0.207016	-0.0659189	0.947442	Sicca_syndrome	RPE+BM	22	47250
-0.141871	0.219633	-0.645946	0.518315	Sicca_syndrome	CSI	22	47250
-0.267974	0.214688	-1.2482	0.211957	Sicca_syndrome	GCC_mean_sup	22	47250
-0.0713523	0.218048	-0.327232	0.743492	Sicca_syndrome	RNFL_mean_sup	22	47250
-0.327872	0.208619	-1.57163	0.116036	Sicca_syndrome	GCL_mean_sup	22	47250
-0.303807	0.212744	-1.42804	0.15328	Sicca_syndrome	IPL_mean_sup	22	47250
-0.321371	0.191089	-1.68179	0.0926096	Sicca_syndrome	INL_mean_sup	22	47250
-0.271758	0.216292	-1.25644	0.208956	Sicca_syndrome	OPL_mean_sup	22	47250
0.0227899	0.20117	0.113287	0.909803	Sicca_syndrome	ISOS_mean_sup	22	47250
-0.351813	0.141035	-2.49451	0.0126131	Sicca_syndrome	PS_mean_sup	22	47250
0.0182944	0.117568	0.155606	0.876343	Sicca_syndrome	RPE_mean_sup	22	47250
-0.161248	0.217208	-0.742367	0.457865	Sicca_syndrome	CSI_mean_sup	22	47250
-0.144612	0.254064	-0.569195	0.569224	Sicca_syndrome	GCC_mean_inf	22	47250
-0.0853293	0.250754	-0.340291	0.733637	Sicca_syndrome	RNFL_mean_inf	22	47250
-0.108402	0.255219	-0.424741	0.671026	Sicca_syndrome	GCL_mean_inf	22	47250
-0.0944571	0.230355	-0.410051	0.681769	Sicca_syndrome	IPL_mean_inf	22	47250
-0.164636	0.212253	-0.775658	0.437951	Sicca_syndrome	INL_mean_inf	22	47250
-0.183711	0.211214	-0.869786	0.384417	Sicca_syndrome	OPL_mean_inf	22	47250
-0.0475417	0.239708	-0.198332	0.842785	Sicca_syndrome	ISOS_mean_inf	22	47250
-0.163922	0.157857	-1.03842	0.299075	Sicca_syndrome	PS_mean_inf	22	47250
-0.119576	0.47228	-0.253188	0.800123	Sicca_syndrome	RPE_mean_inf	22	47250
-0.0817082	0.219221	-0.372721	0.709356	Sicca_syndrome	CSI_mean_inf	22	47250
-0.174308	0.0929124	-1.87605	0.0606488	Diffuse_diseases_of_connective_tissue	GCC	119	47153
-0.0865961	0.0939984	-0.921251	0.356919	Diffuse_diseases_of_connective_tissue	RNFL	119	47153
-0.166309	0.0931132	-1.7861	0.0740838	Diffuse_diseases_of_connective_tissue	GCL	119	47153
-0.221322	0.095201	-2.32479	0.0200833	Diffuse_diseases_of_connective_tissue	IPL	119	47153
-0.235929	0.0964726	-2.44555	0.014463	Diffuse_diseases_of_connective_tissue	INL	119	47153
-0.0251014	0.0929688	-0.269998	0.787162	Diffuse_diseases_of_connective_tissue	OPL+ONL	119	47153
0.14185	0.0914866	1.5505	0.121021	Diffuse_diseases_of_connective_tissue	ISOS	119	47153
-0.133696	0.087244	-1.53244	0.125415	Diffuse_diseases_of_connective_tissue	PS	119	47153
-0.117354	0.102414	-1.14588	0.251845	Diffuse_diseases_of_connective_tissue	RPE+BM	119	47153
-0.111348	0.0942813	-1.18102	0.237593	Diffuse_diseases_of_connective_tissue	CSI	119	47153
-0.156137	0.0924565	-1.68876	0.0912646	Diffuse_diseases_of_connective_tissue	GCC_mean_sup	119	47153
-0.0705627	0.093733	-0.752806	0.451567	Diffuse_diseases_of_connective_tissue	RNFL_mean_sup	119	47153
-0.144408	0.0931954	-1.54952	0.121258	Diffuse_diseases_of_connective_tissue	GCL_mean_sup	119	47153
-0.191173	0.0933473	-2.04798	0.040562	Diffuse_diseases_of_connective_tissue	IPL_mean_sup	119	47153
-0.19683	0.0923706	-2.13088	0.0330994	Diffuse_diseases_of_connective_tissue	INL_mean_sup	119	47153
-0.0278799	0.0929399	-0.299978	0.764194	Diffuse_diseases_of_connective_tissue	OPL_mean_sup	119	47153
0.0946225	0.0627007	1.50911	0.13127	Diffuse_diseases_of_connective_tissue	ISOS_mean_sup	119	47153
-0.124758	0.0830799	-1.50166	0.133184	Diffuse_diseases_of_connective_tissue	PS_mean_sup	119	47153
-0.0885004	0.120472	-0.734612	0.462576	Diffuse_diseases_of_connective_tissue	RPE_mean_sup	119	47153
-0.112743	0.0932089	-1.20957	0.226443	Diffuse_diseases_of_connective_tissue	CSI_mean_sup	119	47153
0.0118353	0.0809443	0.146215	0.883752	Diffuse_diseases_of_connective_tissue	GCC_mean_inf	119	47153
-0.066945	0.10561	-0.633889	0.526153	Diffuse_diseases_of_connective_tissue	RNFL_mean_inf	119	47153
0.0750655	0.0342207	2.19357	0.0282664	Diffuse_diseases_of_connective_tissue	GCL_mean_inf	119	47153
-0.171587	0.0953146	-1.80022	0.0718256	Diffuse_diseases_of_connective_tissue	IPL_mean_inf	119	47153
-0.151765	0.0894902	-1.69589	0.0899076	Diffuse_diseases_of_connective_tissue	INL_mean_inf	119	47153
-0.0248518	0.0918957	-0.270435	0.786826	Diffuse_diseases_of_connective_tissue	OPL_mean_inf	119	47153
0.0599418	0.0773365	0.775078	0.438294	Diffuse_diseases_of_connective_tissue	ISOS_mean_inf	119	47153
-0.0881213	0.0790673	-1.11451	0.265061	Diffuse_diseases_of_connective_tissue	PS_mean_inf	119	47153
0.0152311	0.0693272	0.219698	0.826106	Diffuse_diseases_of_connective_tissue	RPE_mean_inf	119	47153
-0.0859088	0.0947203	-0.906973	0.364421	Diffuse_diseases_of_connective_tissue	CSI_mean_inf	119	47153
-0.424653	0.375043	-1.13228	0.257518	Hypertrophy_of_salivary_gland	GCC	7	47265
-0.176291	0.38852	-0.453751	0.650008	Hypertrophy_of_salivary_gland	RNFL	7	47265
-0.409964	0.381079	-1.0758	0.282018	Hypertrophy_of_salivary_gland	GCL	7	47265
-0.645462	0.403338	-1.6003	0.109532	Hypertrophy_of_salivary_gland	IPL	7	47265
-0.385055	0.408543	-0.942508	0.345932	Hypertrophy_of_salivary_gland	INL	7	47265
-0.202021	0.387837	-0.520893	0.602441	Hypertrophy_of_salivary_gland	OPL+ONL	7	47265
-0.122519	0.410425	-0.298518	0.765308	Hypertrophy_of_salivary_gland	ISOS	7	47265
0.142536	0.389035	0.366384	0.714079	Hypertrophy_of_salivary_gland	PS	7	47265
-1.22864	0.618384	-1.98686	0.0469383	Hypertrophy_of_salivary_gland	RPE+BM	7	47265
0.139046	0.381801	0.364184	0.71572	Hypertrophy_of_salivary_gland	CSI	7	47265
-0.469511	0.348409	-1.34759	0.177792	Hypertrophy_of_salivary_gland	GCC_mean_sup	7	47265
-0.47862	0.363739	-1.31583	0.188229	Hypertrophy_of_salivary_gland	RNFL_mean_sup	7	47265
-0.185415	0.379502	-0.488575	0.625142	Hypertrophy_of_salivary_gland	GCL_mean_sup	7	47265
-0.441153	0.372245	-1.18511	0.235972	Hypertrophy_of_salivary_gland	IPL_mean_sup	7	47265
-0.177685	0.386476	-0.459757	0.645691	Hypertrophy_of_salivary_gland	INL_mean_sup	7	47265
-0.0721366	0.385721	-0.187017	0.851647	Hypertrophy_of_salivary_gland	OPL_mean_sup	7	47265
-0.0214734	0.391602	-0.0548347	0.95627	Hypertrophy_of_salivary_gland	ISOS_mean_sup	7	47265
0.125452	0.396586	0.316331	0.751752	Hypertrophy_of_salivary_gland	PS_mean_sup	7	47265
-1.47173	0.74612	-1.97251	0.0485516	Hypertrophy_of_salivary_gland	RPE_mean_sup	7	47265
0.140494	0.379843	0.369874	0.711476	Hypertrophy_of_salivary_gland	CSI_mean_sup	7	47265
-0.275299	0.413975	-0.665014	0.506042	Hypertrophy_of_salivary_gland	GCC_mean_inf	7	47265
0.00442062	0.367207	0.0120385	0.990395	Hypertrophy_of_salivary_gland	RNFL_mean_inf	7	47265
-0.292171	0.4276	-0.68328	0.49443	Hypertrophy_of_salivary_gland	GCL_mean_inf	7	47265
-0.385541	0.365224	-1.05563	0.291137	Hypertrophy_of_salivary_gland	IPL_mean_inf	7	47265
-0.241238	0.355679	-0.678247	0.497615	Hypertrophy_of_salivary_gland	INL_mean_inf	7	47265
-0.141424	0.374121	-0.378017	0.705418	Hypertrophy_of_salivary_gland	OPL_mean_inf	7	47265
-0.229091	0.432574	-0.529598	0.59639	Hypertrophy_of_salivary_gland	ISOS_mean_inf	7	47265
0.226854	0.451079	0.502914	0.615025	Hypertrophy_of_salivary_gland	PS_mean_inf	7	47265
-2.92912	1.75143	-1.67242	0.094442	Hypertrophy_of_salivary_gland	RPE_mean_inf	7	47265
0.142924	0.375384	0.380742	0.703395	Hypertrophy_of_salivary_gland	CSI_mean_inf	7	47265
0.0126189	0.15183	0.0831123	0.933762	Diseases_of_the_salivary_glands	GCC	45	47227
0.126071	0.150416	0.838149	0.401947	Diseases_of_the_salivary_glands	RNFL	45	47227
-0.111976	0.15072	-0.742942	0.457517	Diseases_of_the_salivary_glands	GCL	45	47227
-0.0663333	0.152411	-0.435227	0.663398	Diseases_of_the_salivary_glands	IPL	45	47227
0.0835544	0.149679	0.558223	0.576692	Diseases_of_the_salivary_glands	INL	45	47227
0.0751353	0.149793	0.501596	0.615952	Diseases_of_the_salivary_glands	OPL+ONL	45	47227
-0.0189948	0.15614	-0.121653	0.903174	Diseases_of_the_salivary_glands	ISOS	45	47227
-0.393449	0.125678	-3.13061	0.00174446	Diseases_of_the_salivary_glands	PS	45	47227
-0.46878	0.204079	-2.29705	0.0216161	Diseases_of_the_salivary_glands	RPE+BM	45	47227
-0.130326	0.153415	-0.849497	0.395605	Diseases_of_the_salivary_glands	CSI	45	47227
-0.0211836	0.150896	-0.140385	0.888356	Diseases_of_the_salivary_glands	GCC_mean_sup	45	47227
-0.000851575	0.150675	-0.00565171	0.995491	Diseases_of_the_salivary_glands	RNFL_mean_sup	45	47227
-0.0584483	0.152073	-0.384345	0.700723	Diseases_of_the_salivary_glands	GCL_mean_sup	45	47227
0.00193368	0.151199	0.012789	0.989796	Diseases_of_the_salivary_glands	IPL_mean_sup	45	47227
0.108218	0.149899	0.721939	0.470332	Diseases_of_the_salivary_glands	INL_mean_sup	45	47227
0.0547011	0.148375	0.368667	0.712376	Diseases_of_the_salivary_glands	OPL_mean_sup	45	47227
-0.098603	0.162485	-0.606843	0.543955	Diseases_of_the_salivary_glands	ISOS_mean_sup	45	47227
-0.241161	0.115874	-2.08124	0.0374117	Diseases_of_the_salivary_glands	PS_mean_sup	45	47227
-0.465437	0.244021	-1.90737	0.0564731	Diseases_of_the_salivary_glands	RPE_mean_sup	45	47227
-0.0824454	0.151877	-0.542844	0.587237	Diseases_of_the_salivary_glands	CSI_mean_sup	45	47227
0.0149632	0.13197	0.113383	0.909727	Diseases_of_the_salivary_glands	GCC_mean_inf	45	47227
0.0536733	0.0666777	0.804967	0.420839	Diseases_of_the_salivary_glands	RNFL_mean_inf	45	47227
-0.0861146	0.175538	-0.490576	0.623726	Diseases_of_the_salivary_glands	GCL_mean_inf	45	47227
-0.0746917	0.157253	-0.474979	0.634802	Diseases_of_the_salivary_glands	IPL_mean_inf	45	47227
0.0687591	0.147312	0.466757	0.640673	Diseases_of_the_salivary_glands	INL_mean_inf	45	47227
0.125061	0.14958	0.836078	0.403111	Diseases_of_the_salivary_glands	OPL_mean_inf	45	47227
0.0346197	0.139656	0.247892	0.804218	Diseases_of_the_salivary_glands	ISOS_mean_inf	45	47227
-0.255027	0.0876813	-2.90857	0.0036309	Diseases_of_the_salivary_glands	PS_mean_inf	45	47227
-1.69294	0.64161	-2.63858	0.0083253	Diseases_of_the_salivary_glands	RPE_mean_inf	45	47227
-0.161197	0.155214	-1.03855	0.299015	Diseases_of_the_salivary_glands	CSI_mean_inf	45	47227
-0.0404106	0.0310765	-1.30036	0.193479	Hemorrhage_of_rectum_and_anus	GCC	1099	46173
-0.0781071	0.0312064	-2.50292	0.0123175	Hemorrhage_of_rectum_and_anus	RNFL	1099	46173
0.00973446	0.0309183	0.314844	0.75288	Hemorrhage_of_rectum_and_anus	GCL	1099	46173
0.00192264	0.0309925	0.0620356	0.950534	Hemorrhage_of_rectum_and_anus	IPL	1099	46173
0.0407278	0.0306615	1.32831	0.184077	Hemorrhage_of_rectum_and_anus	INL	1099	46173
0.00445757	0.0307545	0.14494	0.884758	Hemorrhage_of_rectum_and_anus	OPL+ONL	1099	46173
-0.0311013	0.0318571	-0.976277	0.328927	Hemorrhage_of_rectum_and_anus	ISOS	1099	46173
-0.0668375	0.0302169	-2.21193	0.0269718	Hemorrhage_of_rectum_and_anus	PS	1099	46173
0.00492365	0.0304774	0.161551	0.87166	Hemorrhage_of_rectum_and_anus	RPE+BM	1099	46173
0.0047463	0.0317175	0.149643	0.881046	Hemorrhage_of_rectum_and_anus	CSI	1099	46173
-0.0492127	0.0310179	-1.58659	0.112605	Hemorrhage_of_rectum_and_anus	GCC_mean_sup	1099	46173
-0.0850969	0.031487	-2.7026	0.0068799	Hemorrhage_of_rectum_and_anus	RNFL_mean_sup	1099	46173
0.00344298	0.0307455	0.111983	0.910837	Hemorrhage_of_rectum_and_anus	GCL_mean_sup	1099	46173
-0.0013154	0.031011	-0.0424173	0.966166	Hemorrhage_of_rectum_and_anus	IPL_mean_sup	1099	46173
0.0490147	0.0307666	1.59311	0.111134	Hemorrhage_of_rectum_and_anus	INL_mean_sup	1099	46173
0.0153353	0.0306877	0.49972	0.617272	Hemorrhage_of_rectum_and_anus	OPL_mean_sup	1099	46173
-0.0159115	0.0317017	-0.501914	0.615728	Hemorrhage_of_rectum_and_anus	ISOS_mean_sup	1099	46173
-0.0531652	0.029773	-1.78569	0.0741502	Hemorrhage_of_rectum_and_anus	PS_mean_sup	1099	46173
0.0128221	0.0244822	0.523733	0.600464	Hemorrhage_of_rectum_and_anus	RPE_mean_sup	1099	46173
-0.0105591	0.0314921	-0.335292	0.737405	Hemorrhage_of_rectum_and_anus	CSI_mean_sup	1099	46173
-0.0298387	0.0337859	-0.883171	0.377144	Hemorrhage_of_rectum_and_anus	GCC_mean_inf	1099	46173
-0.0680609	0.035188	-1.9342	0.0530879	Hemorrhage_of_rectum_and_anus	RNFL_mean_inf	1099	46173
0.0021075	0.0298802	0.0705316	0.943771	Hemorrhage_of_rectum_and_anus	GCL_mean_inf	1099	46173
0.0242479	0.0290912	0.833513	0.404555	Hemorrhage_of_rectum_and_anus	IPL_mean_inf	1099	46173
0.0323762	0.0305047	1.06135	0.28853	Hemorrhage_of_rectum_and_anus	INL_mean_inf	1099	46173
0.00736797	0.030593	0.240838	0.80968	Hemorrhage_of_rectum_and_anus	OPL_mean_inf	1099	46173
-0.0119175	0.0316858	-0.376116	0.706831	Hemorrhage_of_rectum_and_anus	ISOS_mean_inf	1099	46173
-0.0535833	0.0285678	-1.87565	0.0607034	Hemorrhage_of_rectum_and_anus	PS_mean_inf	1099	46173
0.0110144	0.0253643	0.434248	0.664108	Hemorrhage_of_rectum_and_anus	RPE_mean_inf	1099	46173
0.0137099	0.0316635	0.432988	0.665023	Hemorrhage_of_rectum_and_anus	CSI_mean_inf	1099	46173
-0.47302	0.15185	-3.11504	0.00183923	Peritonitis_and_retroperitoneal_infections	GCC	41	47231
-0.430128	0.162622	-2.64495	0.0081703	Peritonitis_and_retroperitoneal_infections	RNFL	41	47231
-0.345471	0.156452	-2.20816	0.0272332	Peritonitis_and_retroperitoneal_infections	GCL	41	47231
-0.444804	0.162636	-2.73496	0.00623877	Peritonitis_and_retroperitoneal_infections	IPL	41	47231
-0.181589	0.1615	-1.12439	0.260847	Peritonitis_and_retroperitoneal_infections	INL	41	47231
-0.239021	0.159292	-1.50052	0.13348	Peritonitis_and_retroperitoneal_infections	OPL+ONL	41	47231
-0.0137659	0.161121	-0.0854387	0.931913	Peritonitis_and_retroperitoneal_infections	ISOS	41	47231
-0.324615	0.135754	-2.39121	0.0167929	Peritonitis_and_retroperitoneal_infections	PS	41	47231
-0.197251	0.188119	-1.04854	0.29439	Peritonitis_and_retroperitoneal_infections	RPE+BM	41	47231
-0.121651	0.16048	-0.75804	0.448427	Peritonitis_and_retroperitoneal_infections	CSI	41	47231
-0.481232	0.142466	-3.37787	0.000730494	Peritonitis_and_retroperitoneal_infections	GCC_mean_sup	41	47231
-0.44094	0.157353	-2.80224	0.00507489	Peritonitis_and_retroperitoneal_infections	RNFL_mean_sup	41	47231
-0.346338	0.15198	-2.27884	0.0226764	Peritonitis_and_retroperitoneal_infections	GCL_mean_sup	41	47231
-0.411265	0.152932	-2.6892	0.00716229	Peritonitis_and_retroperitoneal_infections	IPL_mean_sup	41	47231
-0.204276	0.156512	-1.30518	0.191831	Peritonitis_and_retroperitoneal_infections	INL_mean_sup	41	47231
-0.214345	0.15926	-1.34588	0.178342	Peritonitis_and_retroperitoneal_infections	OPL_mean_sup	41	47231
0.00986659	0.157608	0.0626022	0.950083	Peritonitis_and_retroperitoneal_infections	ISOS_mean_sup	41	47231
-0.290076	0.111045	-2.61224	0.00899498	Peritonitis_and_retroperitoneal_infections	PS_mean_sup	41	47231
-0.182655	0.226214	-0.807444	0.419411	Peritonitis_and_retroperitoneal_infections	RPE_mean_sup	41	47231
-0.102451	0.158669	-0.645689	0.518481	Peritonitis_and_retroperitoneal_infections	CSI_mean_sup	41	47231
0.0528692	0.0857012	0.616902	0.5373	Peritonitis_and_retroperitoneal_infections	GCC_mean_inf	41	47231
-0.338282	0.185656	-1.82209	0.0684406	Peritonitis_and_retroperitoneal_infections	RNFL_mean_inf	41	47231
0.114133	0.0317402	3.59585	0.00032334	Peritonitis_and_retroperitoneal_infections	GCL_mean_inf	41	47231
-0.290281	0.152921	-1.89824	0.0576647	Peritonitis_and_retroperitoneal_infections	IPL_mean_inf	41	47231
-0.0462969	0.155168	-0.298365	0.765424	Peritonitis_and_retroperitoneal_infections	INL_mean_inf	41	47231
-0.209508	0.151483	-1.38304	0.166652	Peritonitis_and_retroperitoneal_infections	OPL_mean_inf	41	47231
-0.115164	0.174114	-0.661426	0.508339	Peritonitis_and_retroperitoneal_infections	ISOS_mean_inf	41	47231
-0.220756	0.0999265	-2.20918	0.0271619	Peritonitis_and_retroperitoneal_infections	PS_mean_inf	41	47231
0.0446928	0.0664387	0.672692	0.501143	Peritonitis_and_retroperitoneal_infections	RPE_mean_inf	41	47231
-0.114521	0.16228	-0.705702	0.480374	Peritonitis_and_retroperitoneal_infections	CSI_mean_inf	41	47231
-0.120792	0.0898804	-1.34392	0.178976	Noninflammatory_disorders_of_vulva_and_perineum	GCC	135	25352
-0.0460063	0.0888722	-0.517668	0.60469	Noninflammatory_disorders_of_vulva_and_perineum	RNFL	135	25352
-0.141069	0.0900177	-1.56712	0.117086	Noninflammatory_disorders_of_vulva_and_perineum	GCL	135	25352
-0.139507	0.0892965	-1.56229	0.118219	Noninflammatory_disorders_of_vulva_and_perineum	IPL	135	25352
0.039221	0.0887856	0.441749	0.658671	Noninflammatory_disorders_of_vulva_and_perineum	INL	135	25352
-0.0168839	0.0880632	-0.191725	0.847958	Noninflammatory_disorders_of_vulva_and_perineum	OPL+ONL	135	25352
-0.0421737	0.0939697	-0.448801	0.653575	Noninflammatory_disorders_of_vulva_and_perineum	ISOS	135	25352
0.025445	0.0915074	0.278065	0.780963	Noninflammatory_disorders_of_vulva_and_perineum	PS	135	25352
-0.0985058	0.0965091	-1.02069	0.307402	Noninflammatory_disorders_of_vulva_and_perineum	RPE+BM	135	25352
-0.0951367	0.0916606	-1.03792	0.299306	Noninflammatory_disorders_of_vulva_and_perineum	CSI	135	25352
-0.156146	0.0896978	-1.7408	0.0817188	Noninflammatory_disorders_of_vulva_and_perineum	GCC_mean_sup	135	25352
-0.102471	0.0898465	-1.14051	0.254074	Noninflammatory_disorders_of_vulva_and_perineum	RNFL_mean_sup	135	25352
-0.137296	0.0895291	-1.53354	0.125144	Noninflammatory_disorders_of_vulva_and_perineum	GCL_mean_sup	135	25352
-0.125634	0.0881504	-1.42522	0.154093	Noninflammatory_disorders_of_vulva_and_perineum	IPL_mean_sup	135	25352
0.059518	0.0885371	0.672237	0.501433	Noninflammatory_disorders_of_vulva_and_perineum	INL_mean_sup	135	25352
0.0265998	0.0877442	0.303152	0.761774	Noninflammatory_disorders_of_vulva_and_perineum	OPL_mean_sup	135	25352
0.0177872	0.0900671	0.197488	0.843445	Noninflammatory_disorders_of_vulva_and_perineum	ISOS_mean_sup	135	25352
0.0109504	0.0924102	0.118498	0.905673	Noninflammatory_disorders_of_vulva_and_perineum	PS_mean_sup	135	25352
-0.0884224	0.118118	-0.748594	0.454102	Noninflammatory_disorders_of_vulva_and_perineum	RPE_mean_sup	135	25352
-0.101519	0.0911706	-1.1135	0.265493	Noninflammatory_disorders_of_vulva_and_perineum	CSI_mean_sup	135	25352
-0.0477356	0.102429	-0.466037	0.641189	Noninflammatory_disorders_of_vulva_and_perineum	GCC_mean_inf	135	25352
-0.0517008	0.0994935	-0.519639	0.603315	Noninflammatory_disorders_of_vulva_and_perineum	RNFL_mean_inf	135	25352
-0.00279783	0.0934849	-0.0299281	0.976124	Noninflammatory_disorders_of_vulva_and_perineum	GCL_mean_inf	135	25352
-0.029698	0.092552	-0.320879	0.748302	Noninflammatory_disorders_of_vulva_and_perineum	IPL_mean_inf	135	25352
0.103128	0.0897396	1.1492	0.250476	Noninflammatory_disorders_of_vulva_and_perineum	INL_mean_inf	135	25352
0.015727	0.0888082	0.17709	0.859438	Noninflammatory_disorders_of_vulva_and_perineum	OPL_mean_inf	135	25352
-0.0887715	0.10055	-0.882861	0.377311	Noninflammatory_disorders_of_vulva_and_perineum	ISOS_mean_inf	135	25352
0.0858136	0.0993008	0.864179	0.38749	Noninflammatory_disorders_of_vulva_and_perineum	PS_mean_inf	135	25352
-0.291833	0.261885	-1.11436	0.265126	Noninflammatory_disorders_of_vulva_and_perineum	RPE_mean_inf	135	25352
-0.0710981	0.0911272	-0.780207	0.435269	Noninflammatory_disorders_of_vulva_and_perineum	CSI_mean_inf	135	25352
-0.0400589	0.104678	-0.382687	0.701951	Rash_and_other_nonspecific_skin_eruption	GCC	96	47176
-0.0847775	0.104817	-0.808811	0.418624	Rash_and_other_nonspecific_skin_eruption	RNFL	96	47176
-0.000465982	0.103976	-0.00448161	0.996424	Rash_and_other_nonspecific_skin_eruption	GCL	96	47176
0.026846	0.104029	0.258062	0.796359	Rash_and_other_nonspecific_skin_eruption	IPL	96	47176
0.120114	0.102093	1.17651	0.239391	Rash_and_other_nonspecific_skin_eruption	INL	96	47176
0.0843227	0.102795	0.820303	0.412043	Rash_and_other_nonspecific_skin_eruption	OPL+ONL	96	47176
-0.108632	0.109867	-0.988761	0.32278	Rash_and_other_nonspecific_skin_eruption	ISOS	96	47176
-0.210496	0.0957736	-2.19785	0.0279601	Rash_and_other_nonspecific_skin_eruption	PS	96	47176
0.0867377	0.086596	1.00164	0.31652	Rash_and_other_nonspecific_skin_eruption	RPE+BM	96	47176
-0.137096	0.106082	-1.29236	0.196232	Rash_and_other_nonspecific_skin_eruption	CSI	96	47176
-0.0744283	0.104426	-0.71274	0.476007	Rash_and_other_nonspecific_skin_eruption	GCC_mean_sup	96	47176
-0.0768277	0.105523	-0.728067	0.466572	Rash_and_other_nonspecific_skin_eruption	RNFL_mean_sup	96	47176
-0.0631081	0.104842	-0.601934	0.547218	Rash_and_other_nonspecific_skin_eruption	GCL_mean_sup	96	47176
-0.0170601	0.103994	-0.164049	0.869692	Rash_and_other_nonspecific_skin_eruption	IPL_mean_sup	96	47176
0.0530537	0.103251	0.513832	0.607369	Rash_and_other_nonspecific_skin_eruption	INL_mean_sup	96	47176
0.0359347	0.102576	0.350324	0.726096	Rash_and_other_nonspecific_skin_eruption	OPL_mean_sup	96	47176
-0.113724	0.11223	-1.01332	0.310908	Rash_and_other_nonspecific_skin_eruption	ISOS_mean_sup	96	47176
-0.188266	0.0880155	-2.13901	0.0324349	Rash_and_other_nonspecific_skin_eruption	PS_mean_sup	96	47176
0.0302642	0.0452513	0.668803	0.503621	Rash_and_other_nonspecific_skin_eruption	RPE_mean_sup	96	47176
-0.192727	0.104818	-1.83867	0.0659635	Rash_and_other_nonspecific_skin_eruption	CSI_mean_sup	96	47176
-0.00752426	0.107256	-0.0701525	0.944072	Rash_and_other_nonspecific_skin_eruption	GCC_mean_inf	96	47176
-0.0814859	0.119226	-0.683458	0.494317	Rash_and_other_nonspecific_skin_eruption	RNFL_mean_inf	96	47176
0.0317936	0.0790158	0.40237	0.687412	Rash_and_other_nonspecific_skin_eruption	GCL_mean_inf	96	47176
0.04526	0.0882365	0.51294	0.607993	Rash_and_other_nonspecific_skin_eruption	IPL_mean_inf	96	47176
0.125512	0.0970881	1.29277	0.196091	Rash_and_other_nonspecific_skin_eruption	INL_mean_inf	96	47176
0.098516	0.103399	0.952772	0.340706	Rash_and_other_nonspecific_skin_eruption	OPL_mean_inf	96	47176
-0.122901	0.116081	-1.05875	0.289715	Rash_and_other_nonspecific_skin_eruption	ISOS_mean_inf	96	47176
-0.124833	0.0843104	-1.48064	0.138703	Rash_and_other_nonspecific_skin_eruption	PS_mean_inf	96	47176
-0.0224983	0.137225	-0.163952	0.869769	Rash_and_other_nonspecific_skin_eruption	RPE_mean_inf	96	47176
-0.0813955	0.106501	-0.764268	0.444707	Rash_and_other_nonspecific_skin_eruption	CSI_mean_inf	96	47176
-0.047465	0.340294	-0.139482	0.889069	Erythema_nodosum	GCC	9	47263
-0.125547	0.341837	-0.367271	0.713417	Erythema_nodosum	RNFL	9	47263
0.322575	0.336348	0.959053	0.337532	Erythema_nodosum	GCL	9	47263
-0.277707	0.343713	-0.807962	0.419113	Erythema_nodosum	IPL	9	47263
0.036697	0.335296	0.109447	0.912848	Erythema_nodosum	INL	9	47263
-0.699752	0.347846	-2.01167	0.0442542	Erythema_nodosum	OPL+ONL	9	47263
0.115357	0.333583	0.345811	0.729485	Erythema_nodosum	ISOS	9	47263
-0.15079	0.324308	-0.464959	0.641961	Erythema_nodosum	PS	9	47263
0.246435	0.144995	1.69961	0.0892043	Erythema_nodosum	RPE+BM	9	47263
-0.21404	0.348236	-0.61464	0.538793	Erythema_nodosum	CSI	9	47263
0.0390287	0.341187	0.114391	0.908928	Erythema_nodosum	GCC_mean_sup	9	47263
-0.00451932	0.340681	-0.0132655	0.989416	Erythema_nodosum	RNFL_mean_sup	9	47263
0.187702	0.118829	1.5796	0.1142	Erythema_nodosum	GCL_mean_sup	9	47263
-0.35523	0.331421	-1.07184	0.283792	Erythema_nodosum	IPL_mean_sup	9	47263
-0.0349417	0.33765	-0.103485	0.917578	Erythema_nodosum	INL_mean_sup	9	47263
-0.613754	0.289981	-2.11653	0.0342997	Erythema_nodosum	OPL_mean_sup	9	47263
0.00967178	0.342597	0.0282307	0.977478	Erythema_nodosum	ISOS_mean_sup	9	47263
-0.202222	0.286673	-0.705412	0.480554	Erythema_nodosum	PS_mean_sup	9	47263
0.0614929	0.0429996	1.43008	0.152694	Erythema_nodosum	RPE_mean_sup	9	47263
-0.275794	0.344402	-0.800791	0.423253	Erythema_nodosum	CSI_mean_sup	9	47263
-0.0876254	0.388148	-0.225753	0.821394	Erythema_nodosum	GCC_mean_inf	9	47263
-0.320868	0.39653	-0.809191	0.418405	Erythema_nodosum	RNFL_mean_inf	9	47263
0.0799667	0.142393	0.561592	0.574394	Erythema_nodosum	GCL_mean_inf	9	47263
0.00988236	0.33219	0.0297492	0.976267	Erythema_nodosum	IPL_mean_inf	9	47263
0.181141	0.285383	0.63473	0.525605	Erythema_nodosum	INL_mean_inf	9	47263
-0.443969	0.307659	-1.44306	0.149005	Erythema_nodosum	OPL_mean_inf	9	47263
0.105427	0.213669	0.493413	0.62172	Erythema_nodosum	ISOS_mean_inf	9	47263
0.0104198	0.348286	0.0299174	0.976133	Erythema_nodosum	PS_mean_inf	9	47263
-0.178105	0.885218	-0.201199	0.840543	Erythema_nodosum	RPE_mean_inf	9	47263
-0.130356	0.350929	-0.37146	0.710295	Erythema_nodosum	CSI_mean_inf	9	47263
0.197444	0.260699	0.757363	0.448832	Other_specified_erythematous_conditions	GCC	16	47256
0.0517217	0.254837	0.20296	0.839167	Other_specified_erythematous_conditions	RNFL	16	47256
0.432494	0.251222	1.72156	0.085149	Other_specified_erythematous_conditions	GCL	16	47256
0.0420144	0.254757	0.16492	0.869007	Other_specified_erythematous_conditions	IPL	16	47256
0.165964	0.250777	0.661801	0.508099	Other_specified_erythematous_conditions	INL	16	47256
-0.395672	0.258082	-1.53313	0.125245	Other_specified_erythematous_conditions	OPL+ONL	16	47256
0.0971775	0.257927	0.376763	0.70635	Other_specified_erythematous_conditions	ISOS	16	47256
0.0299792	0.258929	0.115781	0.907826	Other_specified_erythematous_conditions	PS	16	47256
0.160519	0.161029	0.996831	0.318846	Other_specified_erythematous_conditions	RPE+BM	16	47256
-0.100757	0.260592	-0.386647	0.699018	Other_specified_erythematous_conditions	CSI	16	47256
0.196158	0.241092	0.813624	0.415861	Other_specified_erythematous_conditions	GCC_mean_sup	16	47256
0.00526735	0.253294	0.0207954	0.983409	Other_specified_erythematous_conditions	RNFL_mean_sup	16	47256
0.202573	0.0812447	2.49337	0.0126538	Other_specified_erythematous_conditions	GCL_mean_sup	16	47256
0.00327532	0.254056	0.0128921	0.989714	Other_specified_erythematous_conditions	IPL_mean_sup	16	47256
0.165227	0.251271	0.657565	0.510818	Other_specified_erythematous_conditions	INL_mean_sup	16	47256
-0.359841	0.250145	-1.43853	0.150284	Other_specified_erythematous_conditions	OPL_mean_sup	16	47256
0.0579642	0.237225	0.244342	0.806966	Other_specified_erythematous_conditions	ISOS_mean_sup	16	47256
-0.0287258	0.253554	-0.113293	0.909798	Other_specified_erythematous_conditions	PS_mean_sup	16	47256
0.0513668	0.0437866	1.17312	0.240749	Other_specified_erythematous_conditions	RPE_mean_sup	16	47256
-0.238677	0.257236	-0.927852	0.353484	Other_specified_erythematous_conditions	CSI_mean_sup	16	47256
0.0603885	0.105641	0.571638	0.567567	Other_specified_erythematous_conditions	GCC_mean_inf	16	47256
-0.0102281	0.264206	-0.0387128	0.969119	Other_specified_erythematous_conditions	RNFL_mean_inf	16	47256
0.0815036	0.0951808	0.856303	0.39183	Other_specified_erythematous_conditions	GCL_mean_inf	16	47256
0.0871052	0.13398	0.650135	0.515605	Other_specified_erythematous_conditions	IPL_mean_inf	16	47256
0.18577	0.217269	0.855025	0.392537	Other_specified_erythematous_conditions	INL_mean_inf	16	47256
-0.253954	0.244396	-1.03911	0.298755	Other_specified_erythematous_conditions	OPL_mean_inf	16	47256
0.0448924	0.22751	0.19732	0.843577	Other_specified_erythematous_conditions	ISOS_mean_inf	16	47256
0.150548	0.295529	0.50942	0.610458	Other_specified_erythematous_conditions	PS_mean_inf	16	47256
-0.345647	0.805276	-0.429228	0.667757	Other_specified_erythematous_conditions	RPE_mean_inf	16	47256
0.0323205	0.260153	0.124236	0.901128	Other_specified_erythematous_conditions	CSI_mean_inf	16	47256
-0.259351	0.116738	-2.22166	0.0263065	Other_local_infections_of_skin_and_subcutaneous_tissue	GCC	73	47199
-0.231635	0.120323	-1.92511	0.054216	Other_local_infections_of_skin_and_subcutaneous_tissue	RNFL	73	47199
-0.189419	0.118196	-1.60259	0.109026	Other_local_infections_of_skin_and_subcutaneous_tissue	GCL	73	47199
-0.218674	0.120458	-1.81536	0.0694689	Other_local_infections_of_skin_and_subcutaneous_tissue	IPL	73	47199
-0.209585	0.121259	-1.72841	0.0839144	Other_local_infections_of_skin_and_subcutaneous_tissue	INL	73	47199
0.0582006	0.117423	0.49565	0.620141	Other_local_infections_of_skin_and_subcutaneous_tissue	OPL+ONL	73	47199
-0.123501	0.124532	-0.991719	0.321335	Other_local_infections_of_skin_and_subcutaneous_tissue	ISOS	73	47199
-0.14851	0.110872	-1.33947	0.180417	Other_local_infections_of_skin_and_subcutaneous_tissue	PS	73	47199
-0.185974	0.139191	-1.33611	0.181514	Other_local_infections_of_skin_and_subcutaneous_tissue	RPE+BM	73	47199
-0.0517975	0.120837	-0.428657	0.668173	Other_local_infections_of_skin_and_subcutaneous_tissue	CSI	73	47199
-0.281991	0.115285	-2.44605	0.0144432	Other_local_infections_of_skin_and_subcutaneous_tissue	GCC_mean_sup	73	47199
-0.28885	0.121636	-2.37472	0.0175624	Other_local_infections_of_skin_and_subcutaneous_tissue	RNFL_mean_sup	73	47199
-0.156447	0.118829	-1.31657	0.187982	Other_local_infections_of_skin_and_subcutaneous_tissue	GCL_mean_sup	73	47199
-0.201055	0.118997	-1.68957	0.0911094	Other_local_infections_of_skin_and_subcutaneous_tissue	IPL_mean_sup	73	47199
-0.144899	0.118501	-1.22277	0.221417	Other_local_infections_of_skin_and_subcutaneous_tissue	INL_mean_sup	73	47199
0.0813674	0.114823	0.708632	0.478553	Other_local_infections_of_skin_and_subcutaneous_tissue	OPL_mean_sup	73	47199
-0.0608557	0.124145	-0.4902	0.623992	Other_local_infections_of_skin_and_subcutaneous_tissue	ISOS_mean_sup	73	47199
-0.1753	0.0995501	-1.76092	0.0782515	Other_local_infections_of_skin_and_subcutaneous_tissue	PS_mean_sup	73	47199
-0.237943	0.174209	-1.36585	0.171985	Other_local_infections_of_skin_and_subcutaneous_tissue	RPE_mean_sup	73	47199
-0.0651453	0.119697	-0.544252	0.586268	Other_local_infections_of_skin_and_subcutaneous_tissue	CSI_mean_sup	73	47199
-0.175711	0.133094	-1.3202	0.186769	Other_local_infections_of_skin_and_subcutaneous_tissue	GCC_mean_inf	73	47199
-0.0876469	0.135591	-0.646408	0.518015	Other_local_infections_of_skin_and_subcutaneous_tissue	RNFL_mean_inf	73	47199
-0.123477	0.136915	-0.901847	0.367138	Other_local_infections_of_skin_and_subcutaneous_tissue	GCL_mean_inf	73	47199
-0.160885	0.120388	-1.33639	0.181422	Other_local_infections_of_skin_and_subcutaneous_tissue	IPL_mean_inf	73	47199
-0.135668	0.113609	-1.19417	0.232413	Other_local_infections_of_skin_and_subcutaneous_tissue	INL_mean_inf	73	47199
0.00966312	0.116901	0.082661	0.934121	Other_local_infections_of_skin_and_subcutaneous_tissue	OPL_mean_inf	73	47199
-0.165976	0.132453	-1.25309	0.210171	Other_local_infections_of_skin_and_subcutaneous_tissue	ISOS_mean_inf	73	47199
-0.0532093	0.107462	-0.495145	0.620498	Other_local_infections_of_skin_and_subcutaneous_tissue	PS_mean_inf	73	47199
0.0393068	0.0489665	0.802728	0.422132	Other_local_infections_of_skin_and_subcutaneous_tissue	RPE_mean_inf	73	47199
-0.0173976	0.121148	-0.143606	0.885812	Other_local_infections_of_skin_and_subcutaneous_tissue	CSI_mean_inf	73	47199
-0.0245456	0.0807152	-0.304102	0.76105	Peritoneal_adhesions_postoperative_postinfection_	GCC	163	47109
-0.064049	0.080456	-0.796075	0.425988	Peritoneal_adhesions_postoperative_postinfection_	RNFL	163	47109
-0.0113312	0.0803573	-0.14101	0.887862	Peritoneal_adhesions_postoperative_postinfection_	GCL	163	47109
0.0503643	0.079745	0.631567	0.52767	Peritoneal_adhesions_postoperative_postinfection_	IPL	163	47109
0.0421417	0.0793157	0.531316	0.5952	Peritoneal_adhesions_postoperative_postinfection_	INL	163	47109
-0.0157868	0.079401	-0.198824	0.8424	Peritoneal_adhesions_postoperative_postinfection_	OPL+ONL	163	47109
0.0228926	0.08155	0.280719	0.778926	Peritoneal_adhesions_postoperative_postinfection_	ISOS	163	47109
-0.114503	0.0771614	-1.48395	0.137823	Peritoneal_adhesions_postoperative_postinfection_	PS	163	47109
0.00486568	0.0778253	0.0625206	0.950148	Peritoneal_adhesions_postoperative_postinfection_	RPE+BM	163	47109
-0.0708511	0.0820123	-0.863909	0.387638	Peritoneal_adhesions_postoperative_postinfection_	CSI	163	47109
-0.0298193	0.0804987	-0.370432	0.71106	Peritoneal_adhesions_postoperative_postinfection_	GCC_mean_sup	163	47109
-0.0834759	0.0812055	-1.02796	0.303969	Peritoneal_adhesions_postoperative_postinfection_	RNFL_mean_sup	163	47109
0.00569482	0.0797729	0.0713879	0.943089	Peritoneal_adhesions_postoperative_postinfection_	GCL_mean_sup	163	47109
0.0529482	0.0792297	0.668287	0.50395	Peritoneal_adhesions_postoperative_postinfection_	IPL_mean_sup	163	47109
0.0407455	0.0795071	0.512476	0.608318	Peritoneal_adhesions_postoperative_postinfection_	INL_mean_sup	163	47109
-0.00513239	0.0794141	-0.0646282	0.94847	Peritoneal_adhesions_postoperative_postinfection_	OPL_mean_sup	163	47109
-0.018828	0.0823693	-0.22858	0.819195	Peritoneal_adhesions_postoperative_postinfection_	ISOS_mean_sup	163	47109
-0.0697202	0.0768145	-0.907644	0.364067	Peritoneal_adhesions_postoperative_postinfection_	PS_mean_sup	163	47109
0.00172734	0.0725943	0.0237945	0.981017	Peritoneal_adhesions_postoperative_postinfection_	RPE_mean_sup	163	47109
-0.0819076	0.0813879	-1.00639	0.31423	Peritoneal_adhesions_postoperative_postinfection_	CSI_mean_sup	163	47109
-0.0135447	0.084706	-0.159902	0.872958	Peritoneal_adhesions_postoperative_postinfection_	GCC_mean_inf	163	47109
-0.0269863	0.087075	-0.30992	0.756622	Peritoneal_adhesions_postoperative_postinfection_	RNFL_mean_inf	163	47109
-0.0195322	0.0861288	-0.226779	0.820595	Peritoneal_adhesions_postoperative_postinfection_	GCL_mean_inf	163	47109
0.0314265	0.0738684	0.425439	0.670516	Peritoneal_adhesions_postoperative_postinfection_	IPL_mean_inf	163	47109
0.0624626	0.0791403	0.789264	0.429958	Peritoneal_adhesions_postoperative_postinfection_	INL_mean_inf	163	47109
-0.0125894	0.0791559	-0.159045	0.873633	Peritoneal_adhesions_postoperative_postinfection_	OPL_mean_inf	163	47109
0.0467757	0.0737304	0.634415	0.52581	Peritoneal_adhesions_postoperative_postinfection_	ISOS_mean_inf	163	47109
-0.112851	0.0673872	-1.67467	0.0939996	Peritoneal_adhesions_postoperative_postinfection_	PS_mean_inf	163	47109
-0.0746127	0.149544	-0.498935	0.617826	Peritoneal_adhesions_postoperative_postinfection_	RPE_mean_inf	163	47109
-0.0517041	0.0819985	-0.63055	0.528335	Peritoneal_adhesions_postoperative_postinfection_	CSI_mean_inf	163	47109
0.0236472	0.0788266	0.29999	0.764185	Other_disorders_of_peritoneum	GCC	172	47100
-0.0167763	0.07813	-0.214723	0.829983	Other_disorders_of_peritoneum	RNFL	172	47100
0.0202486	0.0782259	0.258847	0.795753	Other_disorders_of_peritoneum	GCL	172	47100
0.0812648	0.0775245	1.04825	0.294525	Other_disorders_of_peritoneum	IPL	172	47100
0.0667966	0.0770084	0.867394	0.385726	Other_disorders_of_peritoneum	INL	172	47100
-0.0195764	0.0773379	-0.253128	0.800169	Other_disorders_of_peritoneum	OPL+ONL	172	47100
0.0260969	0.0794077	0.328645	0.742424	Other_disorders_of_peritoneum	ISOS	172	47100
-0.117204	0.0750387	-1.56192	0.118307	Other_disorders_of_peritoneum	PS	172	47100
0.0168411	0.0742241	0.226896	0.820505	Other_disorders_of_peritoneum	RPE+BM	172	47100
-0.0890354	0.0797942	-1.11581	0.264503	Other_disorders_of_peritoneum	CSI	172	47100
0.0136555	0.0782589	0.174492	0.861479	Other_disorders_of_peritoneum	GCC_mean_sup	172	47100
-0.0463757	0.0784615	-0.591064	0.554478	Other_disorders_of_peritoneum	RNFL_mean_sup	172	47100
0.0348361	0.0755581	0.46105	0.644763	Other_disorders_of_peritoneum	GCL_mean_sup	172	47100
0.083679	0.0765437	1.09322	0.274298	Other_disorders_of_peritoneum	IPL_mean_sup	172	47100
0.0663404	0.0772872	0.858362	0.390692	Other_disorders_of_peritoneum	INL_mean_sup	172	47100
-0.00636196	0.0773297	-0.0822707	0.934431	Other_disorders_of_peritoneum	OPL_mean_sup	172	47100
-0.00907035	0.0795076	-0.114081	0.909173	Other_disorders_of_peritoneum	ISOS_mean_sup	172	47100
-0.0726935	0.0745899	-0.974575	0.329771	Other_disorders_of_peritoneum	PS_mean_sup	172	47100
0.0114354	0.0574258	0.199134	0.842158	Other_disorders_of_peritoneum	RPE_mean_sup	172	47100
-0.089651	0.0791967	-1.132	0.257633	Other_disorders_of_peritoneum	CSI_mean_sup	172	47100
0.0203183	0.0649005	0.313068	0.754229	Other_disorders_of_peritoneum	GCC_mean_inf	172	47100
0.00469199	0.0744806	0.0629961	0.94977	Other_disorders_of_peritoneum	RNFL_mean_inf	172	47100
0.0032681	0.0757453	0.0431459	0.965585	Other_disorders_of_peritoneum	GCL_mean_inf	172	47100
0.0510615	0.0647943	0.788056	0.430664	Other_disorders_of_peritoneum	IPL_mean_inf	172	47100
0.0829447	0.0763481	1.0864	0.277302	Other_disorders_of_peritoneum	INL_mean_inf	172	47100
-0.0127108	0.0770779	-0.164909	0.869016	Other_disorders_of_peritoneum	OPL_mean_inf	172	47100
0.0433071	0.0727492	0.595293	0.551647	Other_disorders_of_peritoneum	ISOS_mean_inf	172	47100
-0.111935	0.0657111	-1.70345	0.0884842	Other_disorders_of_peritoneum	PS_mean_inf	172	47100
-0.0657694	0.138494	-0.47489	0.634866	Other_disorders_of_peritoneum	RPE_mean_inf	172	47100
-0.0770452	0.0798849	-0.964452	0.334819	Other_disorders_of_peritoneum	CSI_mean_inf	172	47100
-0.0172928	0.0885464	-0.195296	0.845161	Other_disorders_of_the_kidney_and_ureters	GCC	131	47141
0.0493865	0.0884785	0.558175	0.576725	Other_disorders_of_the_kidney_and_ureters	RNFL	131	47141
-0.052104	0.0882702	-0.590278	0.555004	Other_disorders_of_the_kidney_and_ureters	GCL	131	47141
-0.0877066	0.0892728	-0.982456	0.325875	Other_disorders_of_the_kidney_and_ureters	IPL	131	47141
-0.121011	0.0894909	-1.35221	0.176308	Other_disorders_of_the_kidney_and_ureters	INL	131	47141
-0.029747	0.0882152	-0.337209	0.735959	Other_disorders_of_the_kidney_and_ureters	OPL+ONL	131	47141
0.00447786	0.0894668	0.0500505	0.960082	Other_disorders_of_the_kidney_and_ureters	ISOS	131	47141
-0.254502	0.079263	-3.21086	0.00132339	Other_disorders_of_the_kidney_and_ureters	PS	131	47141
0.0841961	0.0764953	1.10067	0.27104	Other_disorders_of_the_kidney_and_ureters	RPE+BM	131	47141
-0.117506	0.0903886	-1.30001	0.193597	Other_disorders_of_the_kidney_and_ureters	CSI	131	47141
0.0157793	0.0882868	0.178727	0.858152	Other_disorders_of_the_kidney_and_ureters	GCC_mean_sup	131	47141
0.0932829	0.0853595	1.09282	0.274471	Other_disorders_of_the_kidney_and_ureters	RNFL_mean_sup	131	47141
-0.0355715	0.0893786	-0.397987	0.69064	Other_disorders_of_the_kidney_and_ureters	GCL_mean_sup	131	47141
-0.0878902	0.0891113	-0.986297	0.323988	Other_disorders_of_the_kidney_and_ureters	IPL_mean_sup	131	47141
-0.0866166	0.0884919	-0.978809	0.327674	Other_disorders_of_the_kidney_and_ureters	INL_mean_sup	131	47141
-0.025084	0.0884471	-0.283605	0.776713	Other_disorders_of_the_kidney_and_ureters	OPL_mean_sup	131	47141
-0.00476485	0.0889348	-0.0535769	0.957272	Other_disorders_of_the_kidney_and_ureters	ISOS_mean_sup	131	47141
-0.232042	0.0692531	-3.35064	0.000806244	Other_disorders_of_the_kidney_and_ureters	PS_mean_sup	131	47141
0.0205415	0.0572167	0.359012	0.719586	Other_disorders_of_the_kidney_and_ureters	RPE_mean_sup	131	47141
-0.0725849	0.0895631	-0.810433	0.417691	Other_disorders_of_the_kidney_and_ureters	CSI_mean_sup	131	47141
0.0082575	0.0840038	0.0982991	0.921695	Other_disorders_of_the_kidney_and_ureters	GCC_mean_inf	131	47141
-0.0358948	0.0979933	-0.366299	0.714142	Other_disorders_of_the_kidney_and_ureters	RNFL_mean_inf	131	47141
0.0319847	0.0645497	0.495506	0.620243	Other_disorders_of_the_kidney_and_ureters	GCL_mean_inf	131	47141
0.0249878	0.0841162	0.297062	0.766419	Other_disorders_of_the_kidney_and_ureters	IPL_mean_inf	131	47141
-0.00854216	0.0871721	-0.0979918	0.921939	Other_disorders_of_the_kidney_and_ureters	INL_mean_inf	131	47141
0.043319	0.0875989	0.494516	0.620942	Other_disorders_of_the_kidney_and_ureters	OPL_mean_inf	131	47141
-0.0167189	0.0903131	-0.185121	0.853134	Other_disorders_of_the_kidney_and_ureters	ISOS_mean_inf	131	47141
-0.135966	0.0697935	-1.94812	0.0514008	Other_disorders_of_the_kidney_and_ureters	PS_mean_inf	131	47141
0.0179359	0.0681184	0.263305	0.792315	Other_disorders_of_the_kidney_and_ureters	RPE_mean_inf	131	47141
-0.138394	0.0913996	-1.51417	0.129984	Other_disorders_of_the_kidney_and_ureters	CSI_mean_inf	131	47141
-0.180326	0.117228	-1.53825	0.123988	Hydronephrosis	GCC	74	47198
-0.226956	0.120216	-1.8879	0.059039	Hydronephrosis	RNFL	74	47198
-0.107117	0.118192	-0.906299	0.364778	Hydronephrosis	GCL	74	47198
-0.0565972	0.11826	-0.478582	0.632236	Hydronephrosis	IPL	74	47198
-0.0300522	0.11745	-0.255872	0.79805	Hydronephrosis	INL	74	47198
-0.101421	0.117773	-0.861158	0.389151	Hydronephrosis	OPL+ONL	74	47198
-0.126933	0.123626	-1.02675	0.304536	Hydronephrosis	ISOS	74	47198
-0.177105	0.111183	-1.59292	0.111178	Hydronephrosis	PS	74	47198
0.0526699	0.110605	0.476197	0.633934	Hydronephrosis	RPE+BM	74	47198
0.0976791	0.122711	0.796012	0.426025	Hydronephrosis	CSI	74	47198
-0.170057	0.117602	-1.44604	0.148167	Hydronephrosis	GCC_mean_sup	74	47198
-0.151449	0.122133	-1.24003	0.214963	Hydronephrosis	RNFL_mean_sup	74	47198
-0.140516	0.119368	-1.17717	0.239129	Hydronephrosis	GCL_mean_sup	74	47198
-0.100869	0.118584	-0.850614	0.394984	Hydronephrosis	IPL_mean_sup	74	47198
-0.06648	0.117534	-0.565623	0.57165	Hydronephrosis	INL_mean_sup	74	47198
-0.125855	0.118444	-1.06257	0.287976	Hydronephrosis	OPL_mean_sup	74	47198
-0.0408993	0.122005	-0.335225	0.737455	Hydronephrosis	ISOS_mean_sup	74	47198
-0.190751	0.0994824	-1.91743	0.0551831	Hydronephrosis	PS_mean_sup	74	47198
-0.0480302	0.150179	-0.319819	0.749105	Hydronephrosis	RPE_mean_sup	74	47198
0.0911482	0.12222	0.745769	0.455807	Hydronephrosis	CSI_mean_sup	74	47198
-0.0840576	0.134984	-0.622721	0.533468	Hydronephrosis	GCC_mean_inf	74	47198
-0.0826404	0.135987	-0.607708	0.543381	Hydronephrosis	RNFL_mean_inf	74	47198
-0.0594152	0.135583	-0.43822	0.661227	Hydronephrosis	GCL_mean_inf	74	47198
-0.0101285	0.119848	-0.084511	0.93265	Hydronephrosis	IPL_mean_inf	74	47198
0.0240119	0.116727	0.20571	0.837018	Hydronephrosis	INL_mean_inf	74	47198
-0.0832193	0.115745	-0.718988	0.472148	Hydronephrosis	OPL_mean_inf	74	47198
-0.137375	0.130616	-1.05175	0.292915	Hydronephrosis	ISOS_mean_inf	74	47198
-0.103004	0.101658	-1.01324	0.310947	Hydronephrosis	PS_mean_inf	74	47198
0.0338867	0.0592977	0.571468	0.567683	Hydronephrosis	RPE_mean_inf	74	47198
0.055964	0.121809	0.45944	0.645918	Hydronephrosis	CSI_mean_inf	74	47198
-0.182547	0.125399	-1.45573	0.145467	Acute_renal_failure	GCC	62	47210
-0.0941969	0.128904	-0.730751	0.464931	Acute_renal_failure	RNFL	62	47210
-0.233652	0.126788	-1.84285	0.0653509	Acute_renal_failure	GCL	62	47210
-0.172273	0.129942	-1.32576	0.184918	Acute_renal_failure	IPL	62	47210
0.130439	0.12491	1.04427	0.296363	Acute_renal_failure	INL	62	47210
-0.137472	0.128539	-1.06949	0.284847	Acute_renal_failure	OPL+ONL	62	47210
-0.205098	0.136502	-1.50253	0.13296	Acute_renal_failure	ISOS	62	47210
-0.291488	0.110598	-2.63556	0.00839977	Acute_renal_failure	PS	62	47210
0.0715534	0.115967	0.617015	0.537225	Acute_renal_failure	RPE+BM	62	47210
-0.261261	0.131295	-1.98988	0.0466041	Acute_renal_failure	CSI	62	47210
-0.165081	0.125203	-1.31851	0.187333	Acute_renal_failure	GCC_mean_sup	62	47210
-0.0123174	0.128452	-0.0958908	0.923607	Acute_renal_failure	RNFL_mean_sup	62	47210
-0.318779	0.123841	-2.5741	0.0100503	Acute_renal_failure	GCL_mean_sup	62	47210
-0.138518	0.12917	-1.07237	0.283555	Acute_renal_failure	IPL_mean_sup	62	47210
0.0772411	0.127095	0.607743	0.543358	Acute_renal_failure	INL_mean_sup	62	47210
-0.20883	0.12959	-1.61147	0.107078	Acute_renal_failure	OPL_mean_sup	62	47210
-0.240601	0.140912	-1.70745	0.0877379	Acute_renal_failure	ISOS_mean_sup	62	47210
-0.253426	0.0942639	-2.68847	0.007178	Acute_renal_failure	PS_mean_sup	62	47210
0.026962	0.0835446	0.322726	0.746903	Acute_renal_failure	RPE_mean_sup	62	47210
-0.25736	0.128837	-1.99757	0.0457631	Acute_renal_failure	CSI_mean_sup	62	47210
0.0403555	0.091113	0.442917	0.657826	Acute_renal_failure	GCC_mean_inf	62	47210
-0.222762	0.150089	-1.4842	0.137757	Acute_renal_failure	RNFL_mean_inf	62	47210
0.0984704	0.0332439	2.96206	0.00305588	Acute_renal_failure	GCL_mean_inf	62	47210
-0.144753	0.129392	-1.11872	0.263261	Acute_renal_failure	IPL_mean_inf	62	47210
0.111079	0.112853	0.984281	0.324978	Acute_renal_failure	INL_mean_inf	62	47210
-0.0984806	0.124167	-0.793127	0.427704	Acute_renal_failure	OPL_mean_inf	62	47210
-0.160616	0.142132	-1.13005	0.258456	Acute_renal_failure	ISOS_mean_inf	62	47210
-0.177818	0.089335	-1.99047	0.0465394	Acute_renal_failure	PS_mean_inf	62	47210
0.0451232	0.0603715	0.747425	0.454807	Acute_renal_failure	RPE_mean_inf	62	47210
-0.222783	0.13377	-1.66542	0.0958285	Acute_renal_failure	CSI_mean_inf	62	47210
-0.238315	0.0811615	-2.93631	0.00332142	Renal_failure	GCC	148	47124
-0.195228	0.0841215	-2.32079	0.0202983	Renal_failure	RNFL	148	47124
-0.230858	0.0822912	-2.80537	0.00502581	Renal_failure	GCL	148	47124
-0.179268	0.0842959	-2.12665	0.0334489	Renal_failure	IPL	148	47124
-0.0109047	0.0825818	-0.132047	0.894947	Renal_failure	INL	148	47124
-0.128189	0.0832448	-1.5399	0.123584	Renal_failure	OPL+ONL	148	47124
-0.246185	0.0895018	-2.75062	0.00594835	Renal_failure	ISOS	148	47124
-0.285336	0.0720349	-3.96108	7.46115e-05	Renal_failure	PS	148	47124
-0.028984	0.0859715	-0.337135	0.736015	Renal_failure	RPE+BM	148	47124
-0.14742	0.0845509	-1.74357	0.0812343	Renal_failure	CSI	148	47124
-0.218928	0.0807482	-2.71124	0.00670319	Renal_failure	GCC_mean_sup	148	47124
-0.113178	0.0845652	-1.33835	0.180782	Renal_failure	RNFL_mean_sup	148	47124
-0.274381	0.0812779	-3.37584	0.000735905	Renal_failure	GCL_mean_sup	148	47124
-0.18317	0.0836505	-2.1897	0.0285459	Renal_failure	IPL_mean_sup	148	47124
-0.0470166	0.083122	-0.565634	0.571643	Renal_failure	INL_mean_sup	148	47124
-0.185904	0.0839351	-2.21486	0.0267697	Renal_failure	OPL_mean_sup	148	47124
-0.267438	0.0918543	-2.91155	0.00359645	Renal_failure	ISOS_mean_sup	148	47124
-0.250005	0.0619649	-4.03462	5.46909e-05	Renal_failure	PS_mean_sup	148	47124
-0.162288	0.116391	-1.39433	0.163218	Renal_failure	RPE_mean_sup	148	47124
-0.108127	0.0833507	-1.29726	0.194543	Renal_failure	CSI_mean_sup	148	47124
-0.12219	0.0924728	-1.32136	0.186381	Renal_failure	GCC_mean_inf	148	47124
-0.273662	0.0973461	-2.81123	0.0049353	Renal_failure	RNFL_mean_inf	148	47124
0.0639741	0.0388327	1.64743	0.0994703	Renal_failure	GCL_mean_inf	148	47124
-0.104983	0.0847517	-1.23872	0.215451	Renal_failure	IPL_mean_inf	148	47124
0.0459198	0.0789989	0.581271	0.561058	Renal_failure	INL_mean_inf	148	47124
-0.0646822	0.0809093	-0.79944	0.424035	Renal_failure	OPL_mean_inf	148	47124
-0.190341	0.0927342	-2.05255	0.0401164	Renal_failure	ISOS_mean_inf	148	47124
-0.16567	0.0595345	-2.78276	0.00538985	Renal_failure	PS_mean_inf	148	47124
0.0147347	0.0715096	0.206052	0.836751	Renal_failure	RPE_mean_inf	148	47124
-0.149481	0.0859232	-1.73971	0.0819105	Renal_failure	CSI_mean_inf	148	47124
0.0141808	0.0378424	0.374732	0.707859	Reflux_esophagitis	GCC	727	46545
-0.0225411	0.0379699	-0.593656	0.552742	Reflux_esophagitis	RNFL	727	46545
0.0388431	0.0375505	1.03442	0.300938	Reflux_esophagitis	GCL	727	46545
0.0428166	0.03785	1.13122	0.257964	Reflux_esophagitis	IPL	727	46545
0.104039	0.0371836	2.79797	0.00514245	Reflux_esophagitis	INL	727	46545
-0.0213577	0.0376818	-0.56679	0.570857	Reflux_esophagitis	OPL+ONL	727	46545
-0.138406	0.0399259	-3.46659	0.000527115	Reflux_esophagitis	ISOS	727	46545
-0.0547495	0.0367085	-1.49146	0.13584	Reflux_esophagitis	PS	727	46545
-0.111838	0.0422224	-2.64878	0.00807834	Reflux_esophagitis	RPE+BM	727	46545
-0.0335409	0.0385343	-0.870417	0.384073	Reflux_esophagitis	CSI	727	46545
0.0214929	0.0375701	0.572074	0.567272	Reflux_esophagitis	GCC_mean_sup	727	46545
0.00796259	0.0376748	0.211351	0.832614	Reflux_esophagitis	RNFL_mean_sup	727	46545
0.0262402	0.0365823	0.717292	0.473194	Reflux_esophagitis	GCL_mean_sup	727	46545
0.0213273	0.037904	0.562666	0.573663	Reflux_esophagitis	IPL_mean_sup	727	46545
0.0951192	0.0374998	2.53653	0.0111958	Reflux_esophagitis	INL_mean_sup	727	46545
-0.0295078	0.0377881	-0.780875	0.434876	Reflux_esophagitis	OPL_mean_sup	727	46545
-0.125745	0.0406109	-3.09634	0.00195924	Reflux_esophagitis	ISOS_mean_sup	727	46545
-0.0633337	0.0355999	-1.77904	0.0752329	Reflux_esophagitis	PS_mean_sup	727	46545
-0.157016	0.0530677	-2.95878	0.00308855	Reflux_esophagitis	RPE_mean_sup	727	46545
-0.0342854	0.0382161	-0.897146	0.369641	Reflux_esophagitis	CSI_mean_sup	727	46545
-0.00830643	0.0386604	-0.214856	0.82988	Reflux_esophagitis	GCC_mean_inf	727	46545
-0.0754857	0.0430771	-1.75234	0.0797154	Reflux_esophagitis	RNFL_mean_inf	727	46545
0.0190594	0.0315283	0.604517	0.5455	Reflux_esophagitis	GCL_mean_inf	727	46545
0.0548832	0.0313779	1.74911	0.0802725	Reflux_esophagitis	IPL_mean_inf	727	46545
0.082594	0.036004	2.29403	0.0217891	Reflux_esophagitis	INL_mean_inf	727	46545
-0.000468258	0.0372527	-0.0125697	0.989971	Reflux_esophagitis	OPL_mean_inf	727	46545
-0.127807	0.041915	-3.04921	0.00229447	Reflux_esophagitis	ISOS_mean_inf	727	46545
-0.0241442	0.0359653	-0.67132	0.502016	Reflux_esophagitis	PS_mean_inf	727	46545
-0.0738356	0.0728593	-1.0134	0.310869	Reflux_esophagitis	RPE_mean_inf	727	46545
-0.0216639	0.0386738	-0.560169	0.575364	Reflux_esophagitis	CSI_mean_inf	727	46545
-0.0259247	0.100946	-0.256818	0.797319	Celiac_disease	GCC	104	47168
-0.0431541	0.100381	-0.429904	0.667265	Celiac_disease	RNFL	104	47168
0.0356234	0.0999971	0.356244	0.721658	Celiac_disease	GCL	104	47168
-0.0418864	0.100338	-0.417451	0.676348	Celiac_disease	IPL	104	47168
-0.0453725	0.10048	-0.451559	0.651587	Celiac_disease	INL	104	47168
-0.103202	0.0996375	-1.03577	0.300308	Celiac_disease	OPL+ONL	104	47168
-0.00487577	0.103401	-0.0471541	0.96239	Celiac_disease	ISOS	104	47168
-0.219428	0.0912257	-2.40533	0.016158	Celiac_disease	PS	104	47168
0.0453957	0.0888036	0.511192	0.609217	Celiac_disease	RPE+BM	104	47168
-0.176353	0.101598	-1.7358	0.0825987	Celiac_disease	CSI	104	47168
-0.112333	0.100123	-1.12195	0.261883	Celiac_disease	GCC_mean_sup	104	47168
-0.122685	0.101434	-1.2095	0.226471	Celiac_disease	RNFL_mean_sup	104	47168
-0.0326969	0.100256	-0.326134	0.744323	Celiac_disease	GCL_mean_sup	104	47168
-0.0824656	0.100165	-0.823295	0.41034	Celiac_disease	IPL_mean_sup	104	47168
-0.0969237	0.0999668	-0.969559	0.332266	Celiac_disease	INL_mean_sup	104	47168
-0.134604	0.100144	-1.3441	0.178916	Celiac_disease	OPL_mean_sup	104	47168
0.00657694	0.101157	0.0650171	0.94816	Celiac_disease	ISOS_mean_sup	104	47168
-0.209931	0.0813393	-2.58093	0.00985338	Celiac_disease	PS_mean_sup	104	47168
0.0300745	0.0458803	0.655499	0.512146	Celiac_disease	RPE_mean_sup	104	47168
-0.159496	0.100494	-1.58711	0.112487	Celiac_disease	CSI_mean_sup	104	47168
0.0537007	0.0464242	1.15674	0.247379	Celiac_disease	GCC_mean_inf	104	47168
-0.00522844	0.0998623	-0.0523565	0.958245	Celiac_disease	RNFL_mean_inf	104	47168
0.0841225	0.0349424	2.40746	0.0160638	Celiac_disease	GCL_mean_inf	104	47168
0.00247893	0.0979245	0.0253148	0.979804	Celiac_disease	IPL_mean_inf	104	47168
0.054767	0.0986182	0.555344	0.578659	Celiac_disease	INL_mean_inf	104	47168
-0.0488216	0.0984473	-0.495916	0.619953	Celiac_disease	OPL_mean_inf	104	47168
3.16076e-06	0.102595	3.0808e-05	0.999975	Celiac_disease	ISOS_mean_inf	104	47168
-0.139062	0.0780651	-1.78136	0.0748535	Celiac_disease	PS_mean_inf	104	47168
0.0320378	0.0434516	0.737321	0.460927	Celiac_disease	RPE_mean_inf	104	47168
-0.160335	0.102358	-1.56642	0.117251	Celiac_disease	CSI_mean_inf	104	47168
0.107881	0.0888109	1.21473	0.22447	Bladder_neck_obstruction	GCC	124	47148
0.0813579	0.088895	0.915213	0.36008	Bladder_neck_obstruction	RNFL	124	47148
0.117779	0.0882055	1.33528	0.181785	Bladder_neck_obstruction	GCL	124	47148
0.0716994	0.0901148	0.795645	0.426239	Bladder_neck_obstruction	IPL	124	47148
0.0339867	0.0886817	0.383244	0.701539	Bladder_neck_obstruction	INL	124	47148
-0.10071	0.0904253	-1.11374	0.265391	Bladder_neck_obstruction	OPL+ONL	124	47148
-0.010799	0.0891888	-0.12108	0.903628	Bladder_neck_obstruction	ISOS	124	47148
-0.0485845	0.0860877	-0.564361	0.572509	Bladder_neck_obstruction	PS	124	47148
-0.106785	0.101341	-1.05372	0.29201	Bladder_neck_obstruction	RPE+BM	124	47148
-0.0858596	0.0920417	-0.932834	0.350906	Bladder_neck_obstruction	CSI	124	47148
0.140556	0.0838469	1.67634	0.0936714	Bladder_neck_obstruction	GCC_mean_sup	124	47148
0.123429	0.0868925	1.42048	0.155469	Bladder_neck_obstruction	RNFL_mean_sup	124	47148
0.0953654	0.0620031	1.53807	0.12403	Bladder_neck_obstruction	GCL_mean_sup	124	47148
0.0853335	0.0912581	0.935078	0.349748	Bladder_neck_obstruction	IPL_mean_sup	124	47148
0.0486772	0.0896156	0.543178	0.587007	Bladder_neck_obstruction	INL_mean_sup	124	47148
-0.0794182	0.0909613	-0.873099	0.382609	Bladder_neck_obstruction	OPL_mean_sup	124	47148
0.00544088	0.0886952	0.0613435	0.951086	Bladder_neck_obstruction	ISOS_mean_sup	124	47148
-0.0274838	0.0848613	-0.323868	0.746038	Bladder_neck_obstruction	PS_mean_sup	124	47148
-0.130156	0.124132	-1.04852	0.294397	Bladder_neck_obstruction	RPE_mean_sup	124	47148
-0.0968522	0.0908137	-1.06649	0.286201	Bladder_neck_obstruction	CSI_mean_sup	124	47148
0.0698056	0.0603358	1.15695	0.247292	Bladder_neck_obstruction	GCC_mean_inf	124	47148
0.0533642	0.0749481	0.712016	0.476455	Bladder_neck_obstruction	RNFL_mean_inf	124	47148
0.0764762	0.0412138	1.8556	0.0635108	Bladder_neck_obstruction	GCL_mean_inf	124	47148
-0.0519714	0.0908304	-0.572181	0.5672	Bladder_neck_obstruction	IPL_mean_inf	124	47148
-0.0690785	0.0858943	-0.804227	0.421266	Bladder_neck_obstruction	INL_mean_inf	124	47148
-0.155561	0.0865362	-1.79764	0.0722346	Bladder_neck_obstruction	OPL_mean_inf	124	47148
-0.0406033	0.0897013	-0.45265	0.650801	Bladder_neck_obstruction	ISOS_mean_inf	124	47148
-0.094732	0.072992	-1.29784	0.194342	Bladder_neck_obstruction	PS_mean_inf	124	47148
0.0458452	0.0513442	0.892899	0.371911	Bladder_neck_obstruction	RPE_mean_inf	124	47148
-0.0689129	0.093383	-0.737959	0.460539	Bladder_neck_obstruction	CSI_mean_inf	124	47148
-0.0625687	0.0453952	-1.37831	0.168107	Urinary_incontinence	GCC	534	46738
-0.0926506	0.0450614	-2.0561	0.0397731	Urinary_incontinence	RNFL	534	46738
-0.0287269	0.0450402	-0.637805	0.523601	Urinary_incontinence	GCL	534	46738
0.00429954	0.0447446	0.0960907	0.923449	Urinary_incontinence	IPL	534	46738
0.0568094	0.0445504	1.27517	0.202248	Urinary_incontinence	INL	534	46738
0.00927237	0.0442691	0.209454	0.834093	Urinary_incontinence	OPL+ONL	534	46738
-0.12557	0.0481301	-2.60898	0.0090812	Urinary_incontinence	ISOS	534	46738
-0.0906216	0.0435603	-2.08037	0.0374914	Urinary_incontinence	PS	534	46738
-0.0616686	0.0464878	-1.32655	0.184656	Urinary_incontinence	RPE+BM	534	46738
-0.0121162	0.0456039	-0.265684	0.790483	Urinary_incontinence	CSI	534	46738
-0.0720436	0.0451195	-1.59673	0.110326	Urinary_incontinence	GCC_mean_sup	534	46738
-0.0864744	0.0450392	-1.91998	0.0548605	Urinary_incontinence	RNFL_mean_sup	534	46738
-0.0464562	0.0449798	-1.03282	0.301686	Urinary_incontinence	GCL_mean_sup	534	46738
-0.00593858	0.0443832	-0.133802	0.893559	Urinary_incontinence	IPL_mean_sup	534	46738
0.0474535	0.0444993	1.06639	0.286248	Urinary_incontinence	INL_mean_sup	534	46738
-0.00992335	0.0442359	-0.224328	0.822502	Urinary_incontinence	OPL_mean_sup	534	46738
-0.119901	0.0489955	-2.44718	0.0143978	Urinary_incontinence	ISOS_mean_sup	534	46738
-0.0927272	0.0422719	-2.19359	0.0282648	Urinary_incontinence	PS_mean_sup	534	46738
-0.100491	0.0593689	-1.69265	0.0905213	Urinary_incontinence	RPE_mean_sup	534	46738
-0.00374205	0.0453875	-0.0824467	0.934292	Urinary_incontinence	CSI_mean_sup	534	46738
-0.0644331	0.051681	-1.24675	0.21249	Urinary_incontinence	GCC_mean_inf	534	46738
-0.12402	0.0519479	-2.38739	0.0169686	Urinary_incontinence	RNFL_mean_inf	534	46738
0.00682872	0.0417535	0.163548	0.870087	Urinary_incontinence	GCL_mean_inf	534	46738
0.0194461	0.0423462	0.459217	0.646079	Urinary_incontinence	IPL_mean_inf	534	46738
0.0765853	0.0449176	1.70502	0.0881911	Urinary_incontinence	INL_mean_inf	534	46738
0.0434826	0.0444165	0.978974	0.327593	Urinary_incontinence	OPL_mean_inf	534	46738
-0.141437	0.0509406	-2.77651	0.00549468	Urinary_incontinence	ISOS_mean_inf	534	46738
-0.0421832	0.0423352	-0.99641	0.319051	Urinary_incontinence	PS_mean_inf	534	46738
-0.197411	0.116979	-1.68758	0.0914914	Urinary_incontinence	RPE_mean_inf	534	46738
-0.0136471	0.045259	-0.301533	0.763008	Urinary_incontinence	CSI_mean_inf	534	46738
-0.0287903	0.0529601	-0.543623	0.586701	stress_incontinence_female	GCC	397	25090
-0.0920749	0.0522967	-1.76062	0.0783019	stress_incontinence_female	RNFL	397	25090
0.0247854	0.0523854	0.473135	0.636117	stress_incontinence_female	GCL	397	25090
0.0503041	0.0517725	0.971636	0.331231	stress_incontinence_female	IPL	397	25090
0.0898456	0.0516023	1.74112	0.0816633	stress_incontinence_female	INL	397	25090
0.0410061	0.0512759	0.799716	0.423876	stress_incontinence_female	OPL+ONL	397	25090
-0.111408	0.0559733	-1.99038	0.0465494	stress_incontinence_female	ISOS	397	25090
-0.0750882	0.050988	-1.47266	0.140842	stress_incontinence_female	PS	397	25090
-0.0841628	0.055211	-1.52438	0.127413	stress_incontinence_female	RPE+BM	397	25090
0.0192986	0.0530262	0.363945	0.715899	stress_incontinence_female	CSI	397	25090
-0.0432005	0.0524761	-0.823242	0.41037	stress_incontinence_female	GCC_mean_sup	397	25090
-0.108874	0.0524177	-2.07704	0.0377979	stress_incontinence_female	RNFL_mean_sup	397	25090
0.014888	0.0511269	0.291197	0.770901	stress_incontinence_female	GCL_mean_sup	397	25090
0.0511314	0.0509078	1.00439	0.315189	stress_incontinence_female	IPL_mean_sup	397	25090
0.0962331	0.0515055	1.86841	0.0617056	stress_incontinence_female	INL_mean_sup	397	25090
0.0281118	0.0509926	0.551292	0.581433	stress_incontinence_female	OPL_mean_sup	397	25090
-0.088475	0.0566768	-1.56104	0.118513	stress_incontinence_female	ISOS_mean_sup	397	25090
-0.0789036	0.0498536	-1.58271	0.113489	stress_incontinence_female	PS_mean_sup	397	25090
-0.119605	0.0703817	-1.69938	0.0892471	stress_incontinence_female	RPE_mean_sup	397	25090
0.0333427	0.052861	0.630762	0.528196	stress_incontinence_female	CSI_mean_sup	397	25090
-0.0268038	0.0571716	-0.46883	0.639191	stress_incontinence_female	GCC_mean_inf	397	25090
-0.126034	0.0603268	-2.08919	0.0366908	stress_incontinence_female	RNFL_mean_inf	397	25090
0.0330141	0.0386392	0.85442	0.392872	stress_incontinence_female	GCL_mean_inf	397	25090
0.0506336	0.0413213	1.22536	0.220438	stress_incontinence_female	IPL_mean_inf	397	25090
0.110996	0.0521803	2.12717	0.0334062	stress_incontinence_female	INL_mean_inf	397	25090
0.0832368	0.0516154	1.61264	0.106824	stress_incontinence_female	OPL_mean_inf	397	25090
-0.129332	0.0592975	-2.18107	0.0291785	stress_incontinence_female	ISOS_mean_inf	397	25090
-0.0228408	0.0506403	-0.45104	0.65196	stress_incontinence_female	PS_mean_inf	397	25090
-0.275281	0.151008	-1.82296	0.0683091	stress_incontinence_female	RPE_mean_inf	397	25090
0.00460075	0.0524188	0.0877691	0.93006	stress_incontinence_female	CSI_mean_inf	397	25090
0.00165246	0.0497713	0.033201	0.973514	Prolapse_of_vaginal_walls	GCC	452	25035
-0.0128249	0.0490078	-0.261691	0.79356	Prolapse_of_vaginal_walls	RNFL	452	25035
0.0103862	0.0489263	0.212283	0.831887	Prolapse_of_vaginal_walls	GCL	452	25035
0.016823	0.0488284	0.344533	0.730446	Prolapse_of_vaginal_walls	IPL	452	25035
0.0790024	0.0483823	1.63288	0.102494	Prolapse_of_vaginal_walls	INL	452	25035
0.0411257	0.0481545	0.854036	0.393085	Prolapse_of_vaginal_walls	OPL+ONL	452	25035
-0.0364912	0.0517564	-0.705057	0.480775	Prolapse_of_vaginal_walls	ISOS	452	25035
-0.0630745	0.0476282	-1.32431	0.1854	Prolapse_of_vaginal_walls	PS	452	25035
-0.0160106	0.0467871	-0.3422	0.7322	Prolapse_of_vaginal_walls	RPE+BM	452	25035
-0.0453428	0.0491531	-0.92248	0.356278	Prolapse_of_vaginal_walls	CSI	452	25035
-0.0262761	0.0490167	-0.536065	0.591914	Prolapse_of_vaginal_walls	GCC_mean_sup	452	25035
-0.0141258	0.0479131	-0.29482	0.768131	Prolapse_of_vaginal_walls	RNFL_mean_sup	452	25035
-0.0238151	0.0485592	-0.490434	0.623827	Prolapse_of_vaginal_walls	GCL_mean_sup	452	25035
-0.0251819	0.0484055	-0.520228	0.602904	Prolapse_of_vaginal_walls	IPL_mean_sup	452	25035
0.0321305	0.0484511	0.663152	0.507233	Prolapse_of_vaginal_walls	INL_mean_sup	452	25035
0.0171588	0.0478703	0.358444	0.720011	Prolapse_of_vaginal_walls	OPL_mean_sup	452	25035
-0.026996	0.0512598	-0.526651	0.598436	Prolapse_of_vaginal_walls	ISOS_mean_sup	452	25035
-0.0597688	0.0469515	-1.27299	0.203022	Prolapse_of_vaginal_walls	PS_mean_sup	452	25035
-0.0478508	0.0581439	-0.822972	0.410524	Prolapse_of_vaginal_walls	RPE_mean_sup	452	25035
-0.0282877	0.0488768	-0.578755	0.562754	Prolapse_of_vaginal_walls	CSI_mean_sup	452	25035
-0.0166627	0.0511138	-0.325993	0.74443	Prolapse_of_vaginal_walls	GCC_mean_inf	452	25035
-0.0336925	0.0535241	-0.629482	0.529033	Prolapse_of_vaginal_walls	RNFL_mean_inf	452	25035
-0.00080004	0.046223	-0.0173083	0.986191	Prolapse_of_vaginal_walls	GCL_mean_inf	452	25035
0.0112037	0.0474817	0.235959	0.813465	Prolapse_of_vaginal_walls	IPL_mean_inf	452	25035
0.0836344	0.0493977	1.69308	0.0904396	Prolapse_of_vaginal_walls	INL_mean_inf	452	25035
0.040327	0.048394	0.833307	0.404671	Prolapse_of_vaginal_walls	OPL_mean_inf	452	25035
-0.0466155	0.0541504	-0.860853	0.389319	Prolapse_of_vaginal_walls	ISOS_mean_inf	452	25035
-0.0508196	0.0450746	-1.12746	0.25955	Prolapse_of_vaginal_walls	PS_mean_inf	452	25035
-0.0167724	0.0545566	-0.307432	0.758515	Prolapse_of_vaginal_walls	RPE_mean_inf	452	25035
-0.0583708	0.0489082	-1.19347	0.232683	Prolapse_of_vaginal_walls	CSI_mean_inf	452	25035
0.0331277	0.0399096	0.83007	0.406499	Genital_prolapse	GCC	714	24773
0.0302247	0.0391488	0.772046	0.440087	Genital_prolapse	RNFL	714	24773
0.0340973	0.0391682	0.870535	0.384008	Genital_prolapse	GCL	714	24773
0.00979762	0.0391097	0.250516	0.802188	Genital_prolapse	IPL	714	24773
0.0577697	0.0388558	1.48677	0.137074	Genital_prolapse	INL	714	24773
-0.00186998	0.0386452	-0.0483883	0.961407	Genital_prolapse	OPL+ONL	714	24773
-0.0642474	0.0416635	-1.54206	0.12306	Genital_prolapse	ISOS	714	24773
-0.0408813	0.0384971	-1.06193	0.288267	Genital_prolapse	PS	714	24773
0.0113466	0.0358123	0.316836	0.751368	Genital_prolapse	RPE+BM	714	24773
-0.0212537	0.0394259	-0.539079	0.589832	Genital_prolapse	CSI	714	24773
0.0123585	0.039106	0.316025	0.751984	Genital_prolapse	GCC_mean_sup	714	24773
0.0337291	0.0376084	0.89685	0.369799	Genital_prolapse	RNFL_mean_sup	714	24773
-0.00417462	0.0386228	-0.108087	0.913927	Genital_prolapse	GCL_mean_sup	714	24773
-0.0223528	0.0387537	-0.576792	0.56408	Genital_prolapse	IPL_mean_sup	714	24773
0.0221072	0.0388251	0.569406	0.569081	Genital_prolapse	INL_mean_sup	714	24773
-0.0173525	0.038567	-0.449932	0.65276	Genital_prolapse	OPL_mean_sup	714	24773
-0.046242	0.0417036	-1.10882	0.267506	Genital_prolapse	ISOS_mean_sup	714	24773
-0.0433892	0.0381108	-1.1385	0.254911	Genital_prolapse	PS_mean_sup	714	24773
-0.000551454	0.034429	-0.0160172	0.987221	Genital_prolapse	RPE_mean_sup	714	24773
-0.00870393	0.03922	-0.221926	0.824372	Genital_prolapse	CSI_mean_sup	714	24773
0.00774206	0.0345332	0.224192	0.822608	Genital_prolapse	GCC_mean_inf	714	24773
-0.0270274	0.0421503	-0.641215	0.521383	Genital_prolapse	RNFL_mean_inf	714	24773
0.0222775	0.0311606	0.714925	0.474655	Genital_prolapse	GCL_mean_inf	714	24773
0.0342198	0.0348121	0.982986	0.325614	Genital_prolapse	IPL_mean_inf	714	24773
0.07344	0.0396748	1.85105	0.0641626	Genital_prolapse	INL_mean_inf	714	24773
0.0170488	0.0387389	0.440094	0.659869	Genital_prolapse	OPL_mean_inf	714	24773
-0.0766866	0.0440333	-1.74156	0.081586	Genital_prolapse	ISOS_mean_inf	714	24773
-0.0168583	0.0379	-0.444809	0.656458	Genital_prolapse	PS_mean_inf	714	24773
0.00850483	0.0291884	0.291378	0.770763	Genital_prolapse	RPE_mean_inf	714	24773
-0.0371696	0.0391611	-0.949145	0.342547	Genital_prolapse	CSI_mean_inf	714	24773
-0.189766	0.152648	-1.24316	0.213808	Pruritus_and_related_conditions	GCC	44	47228
-0.186913	0.15525	-1.20395	0.22861	Pruritus_and_related_conditions	RNFL	44	47228
-0.219954	0.153616	-1.43184	0.152189	Pruritus_and_related_conditions	GCL	44	47228
-0.0294163	0.153403	-0.191759	0.847931	Pruritus_and_related_conditions	IPL	44	47228
-0.0240784	0.153199	-0.157171	0.87511	Pruritus_and_related_conditions	INL	44	47228
-0.0656001	0.152502	-0.430159	0.66708	Pruritus_and_related_conditions	OPL+ONL	44	47228
-0.272129	0.167429	-1.62534	0.10409	Pruritus_and_related_conditions	ISOS	44	47228
-0.164519	0.145028	-1.13439	0.25663	Pruritus_and_related_conditions	PS	44	47228
-0.0419781	0.160692	-0.261233	0.793913	Pruritus_and_related_conditions	RPE+BM	44	47228
0.0312283	0.158212	0.197382	0.843528	Pruritus_and_related_conditions	CSI	44	47228
-0.167054	0.15326	-1.09001	0.27571	Pruritus_and_related_conditions	GCC_mean_sup	44	47228
-0.181234	0.158003	-1.14702	0.251372	Pruritus_and_related_conditions	RNFL_mean_sup	44	47228
-0.196907	0.153319	-1.2843	0.199038	Pruritus_and_related_conditions	GCL_mean_sup	44	47228
0.0291411	0.153146	0.190284	0.849087	Pruritus_and_related_conditions	IPL_mean_sup	44	47228
-0.0257281	0.153067	-0.168084	0.866517	Pruritus_and_related_conditions	INL_mean_sup	44	47228
-0.0784397	0.153414	-0.511293	0.609146	Pruritus_and_related_conditions	OPL_mean_sup	44	47228
-0.259242	0.168401	-1.53943	0.1237	Pruritus_and_related_conditions	ISOS_mean_sup	44	47228
-0.180745	0.131755	-1.37183	0.170118	Pruritus_and_related_conditions	PS_mean_sup	44	47228
0.00702934	0.13735	0.0511784	0.959183	Pruritus_and_related_conditions	RPE_mean_sup	44	47228
0.0720434	0.157925	0.456189	0.648254	Pruritus_and_related_conditions	CSI_mean_sup	44	47228
-0.193457	0.173859	-1.11272	0.265828	Pruritus_and_related_conditions	GCC_mean_inf	44	47228
-0.195218	0.180277	-1.08288	0.278862	Pruritus_and_related_conditions	RNFL_mean_inf	44	47228
-0.135141	0.178283	-0.758017	0.448441	Pruritus_and_related_conditions	GCL_mean_inf	44	47228
-0.024254	0.156443	-0.155035	0.876794	Pruritus_and_related_conditions	IPL_mean_inf	44	47228
-0.0125351	0.152767	-0.0820538	0.934604	Pruritus_and_related_conditions	INL_mean_inf	44	47228
-0.0429051	0.151291	-0.283592	0.776723	Pruritus_and_related_conditions	OPL_mean_inf	44	47228
-0.170345	0.172146	-0.989536	0.322401	Pruritus_and_related_conditions	ISOS_mean_inf	44	47228
-0.0992546	0.13171	-0.753587	0.451097	Pruritus_and_related_conditions	PS_mean_inf	44	47228
-0.417956	0.507159	-0.824112	0.409876	Pruritus_and_related_conditions	RPE_mean_inf	44	47228
-0.0246601	0.157576	-0.156496	0.875642	Pruritus_and_related_conditions	CSI_mean_inf	44	47228
0.0941331	0.0836529	1.12528	0.260469	Calculus_of_ureter	GCC	146	47126
0.0426774	0.0835844	0.510591	0.609638	Calculus_of_ureter	RNFL	146	47126
0.118676	0.082653	1.43584	0.151049	Calculus_of_ureter	GCL	146	47126
0.0912107	0.0832735	1.09531	0.273379	Calculus_of_ureter	IPL	146	47126
0.0126195	0.0826229	0.152736	0.878607	Calculus_of_ureter	INL	146	47126
0.0240889	0.0830938	0.2899	0.771892	Calculus_of_ureter	OPL+ONL	146	47126
-0.0267851	0.0843487	-0.317551	0.750825	Calculus_of_ureter	ISOS	146	47126
-0.103154	0.0799629	-1.29003	0.197041	Calculus_of_ureter	PS	146	47126
-0.0708729	0.0914353	-0.775116	0.438271	Calculus_of_ureter	RPE+BM	146	47126
0.0453064	0.0858534	0.527717	0.597695	Calculus_of_ureter	CSI	146	47126
0.11681	0.0816959	1.42982	0.152769	Calculus_of_ureter	GCC_mean_sup	146	47126
0.0825035	0.0821153	1.00473	0.315028	Calculus_of_ureter	RNFL_mean_sup	146	47126
0.0971701	0.0645425	1.50552	0.13219	Calculus_of_ureter	GCL_mean_sup	146	47126
0.0823437	0.0837525	0.983179	0.32552	Calculus_of_ureter	IPL_mean_sup	146	47126
-0.000972823	0.0832638	-0.0116836	0.990678	Calculus_of_ureter	INL_mean_sup	146	47126
0.0115626	0.0832777	0.138844	0.889574	Calculus_of_ureter	OPL_mean_sup	146	47126
-0.0109595	0.0840237	-0.130434	0.896223	Calculus_of_ureter	ISOS_mean_sup	146	47126
-0.116841	0.0750807	-1.55621	0.119657	Calculus_of_ureter	PS_mean_sup	146	47126
-0.0228848	0.100127	-0.228559	0.819212	Calculus_of_ureter	RPE_mean_sup	146	47126
-0.00323063	0.0851334	-0.0379479	0.969729	Calculus_of_ureter	CSI_mean_sup	146	47126
0.0553523	0.0500812	1.10525	0.269051	Calculus_of_ureter	GCC_mean_inf	146	47126
0.0343844	0.0660188	0.520828	0.602487	Calculus_of_ureter	RNFL_mean_inf	146	47126
0.0448037	0.0541799	0.826944	0.408269	Calculus_of_ureter	GCL_mean_inf	146	47126
0.0696019	0.0646442	1.07669	0.281618	Calculus_of_ureter	IPL_mean_inf	146	47126
0.045086	0.0806054	0.559342	0.575928	Calculus_of_ureter	INL_mean_inf	146	47126
0.04057	0.0825865	0.491243	0.623255	Calculus_of_ureter	OPL_mean_inf	146	47126
-0.0499456	0.0872306	-0.57257	0.566936	Calculus_of_ureter	ISOS_mean_inf	146	47126
-0.0484355	0.0772434	-0.627051	0.530626	Calculus_of_ureter	PS_mean_inf	146	47126
0.00797987	0.0843838	0.0945664	0.924659	Calculus_of_ureter	RPE_mean_inf	146	47126
0.0629558	0.085948	0.732487	0.463871	Calculus_of_ureter	CSI_mean_inf	146	47126
0.014285	0.0476903	0.299538	0.76453	Urinary_calculus	GCC	451	46821
-0.047453	0.0481189	-0.98616	0.324055	Urinary_calculus	RNFL	451	46821
0.064284	0.0473987	1.35624	0.175023	Urinary_calculus	GCL	451	46821
0.0594861	0.0477054	1.24695	0.212417	Urinary_calculus	IPL	451	46821
0.0779071	0.0468529	1.6628	0.0963521	Urinary_calculus	INL	451	46821
-0.0140001	0.0475822	-0.29423	0.768582	Urinary_calculus	OPL+ONL	451	46821
-0.0673284	0.0489024	-1.37679	0.168577	Urinary_calculus	ISOS	451	46821
-0.114152	0.0456265	-2.50189	0.0123533	Urinary_calculus	PS	451	46821
-0.0353965	0.0505782	-0.699837	0.484029	Urinary_calculus	RPE+BM	451	46821
0.0272656	0.0490543	0.555825	0.578331	Urinary_calculus	CSI	451	46821
0.0192494	0.0476232	0.404202	0.686064	Urinary_calculus	GCC_mean_sup	451	46821
-0.0378795	0.0486133	-0.779201	0.435862	Urinary_calculus	RNFL_mean_sup	451	46821
0.05767	0.044021	1.31005	0.190177	Urinary_calculus	GCL_mean_sup	451	46821
0.0579627	0.0480054	1.20742	0.22727	Urinary_calculus	IPL_mean_sup	451	46821
0.0790127	0.0473118	1.67004	0.0949114	Urinary_calculus	INL_mean_sup	451	46821
-0.0193146	0.0477946	-0.404117	0.686127	Urinary_calculus	OPL_mean_sup	451	46821
-0.068539	0.0497151	-1.37864	0.168007	Urinary_calculus	ISOS_mean_sup	451	46821
-0.122242	0.0430339	-2.84059	0.00450297	Urinary_calculus	PS_mean_sup	451	46821
-0.0240981	0.057522	-0.418937	0.675262	Urinary_calculus	RPE_mean_sup	451	46821
-0.00731097	0.0486478	-0.150284	0.880541	Urinary_calculus	CSI_mean_sup	451	46821
0.0503875	0.0317241	1.5883	0.112218	Urinary_calculus	GCC_mean_inf	451	46821
0.0249587	0.0418639	0.596186	0.551051	Urinary_calculus	RNFL_mean_inf	451	46821
0.0598027	0.0275347	2.17191	0.0298627	Urinary_calculus	GCL_mean_inf	451	46821
0.0203532	0.0459242	0.443192	0.657627	Urinary_calculus	IPL_mean_inf	451	46821
0.032025	0.0464422	0.689566	0.490467	Urinary_calculus	INL_mean_inf	451	46821
-0.0278681	0.046991	-0.593052	0.553146	Urinary_calculus	OPL_mean_inf	451	46821
-0.0887638	0.0514253	-1.72607	0.0843341	Urinary_calculus	ISOS_mean_inf	451	46821
-0.0526165	0.0439326	-1.19766	0.231049	Urinary_calculus	PS_mean_inf	451	46821
-0.00965108	0.0608918	-0.158496	0.874066	Urinary_calculus	RPE_mean_inf	451	46821
0.0511983	0.0491322	1.04205	0.297387	Urinary_calculus	CSI_mean_inf	451	46821
0.0898179	0.0743799	1.20756	0.227218	Calculus_of_kidney	GCC	186	47086
0.0593076	0.0740969	0.800405	0.423476	Calculus_of_kidney	RNFL	186	47086
0.0858195	0.0736036	1.16597	0.243627	Calculus_of_kidney	GCL	186	47086
0.0832509	0.0739703	1.12546	0.260393	Calculus_of_kidney	IPL	186	47086
0.119279	0.0724767	1.64576	0.099814	Calculus_of_kidney	INL	186	47086
-0.0453067	0.0739788	-0.612428	0.540254	Calculus_of_kidney	OPL+ONL	186	47086
-0.0299033	0.075299	-0.397128	0.691273	Calculus_of_kidney	ISOS	186	47086
-0.160634	0.0693757	-2.31542	0.02059	Calculus_of_kidney	PS	186	47086
0.0076178	0.0744895	0.102267	0.918545	Calculus_of_kidney	RPE+BM	186	47086
0.0699137	0.0761346	0.91829	0.358467	Calculus_of_kidney	CSI	186	47086
0.109462	0.0726748	1.50619	0.132019	Calculus_of_kidney	GCC_mean_sup	186	47086
0.0659418	0.0730665	0.90249	0.366797	Calculus_of_kidney	RNFL_mean_sup	186	47086
0.0865291	0.0609516	1.41964	0.155714	Calculus_of_kidney	GCL_mean_sup	186	47086
0.107604	0.0737823	1.4584	0.144731	Calculus_of_kidney	IPL_mean_sup	186	47086
0.1376	0.0731046	1.88224	0.0598036	Calculus_of_kidney	INL_mean_sup	186	47086
-0.0441447	0.0743588	-0.593671	0.552732	Calculus_of_kidney	OPL_mean_sup	186	47086
0.00406518	0.0740755	0.0548789	0.956235	Calculus_of_kidney	ISOS_mean_sup	186	47086
-0.176703	0.0627002	-2.81823	0.00482895	Calculus_of_kidney	PS_mean_sup	186	47086
0.0248447	0.047597	0.521982	0.601683	Calculus_of_kidney	RPE_mean_sup	186	47086
0.0485358	0.0756138	0.64189	0.520944	Calculus_of_kidney	CSI_mean_sup	186	47086
-0.00377715	0.0758539	-0.0497951	0.960286	Calculus_of_kidney	GCC_mean_inf	186	47086
0.0467316	0.0456979	1.02262	0.306487	Calculus_of_kidney	RNFL_mean_inf	186	47086
-0.0641198	0.0846907	-0.757105	0.448987	Calculus_of_kidney	GCL_mean_inf	186	47086
-0.0714497	0.0764577	-0.934499	0.350046	Calculus_of_kidney	IPL_mean_inf	186	47086
-0.0106872	0.0727749	-0.146852	0.883249	Calculus_of_kidney	INL_mean_inf	186	47086
-0.123006	0.0721504	-1.70485	0.0882222	Calculus_of_kidney	OPL_mean_inf	186	47086
-0.08502	0.0799726	-1.06311	0.28773	Calculus_of_kidney	ISOS_mean_inf	186	47086
-0.071044	0.066073	-1.07523	0.28227	Calculus_of_kidney	PS_mean_inf	186	47086
-0.0297188	0.113155	-0.262637	0.79283	Calculus_of_kidney	RPE_mean_inf	186	47086
0.0569626	0.0760757	0.748762	0.454	Calculus_of_kidney	CSI_mean_inf	186	47086
-0.212981	0.169295	-1.25805	0.208375	Inflammatory_disease_of_breast	GCC	37	47235
-0.0904371	0.169834	-0.532502	0.594378	Inflammatory_disease_of_breast	RNFL	37	47235
-0.254772	0.16898	-1.5077	0.131631	Inflammatory_disease_of_breast	GCL	37	47235
-0.228452	0.171275	-1.33383	0.182259	Inflammatory_disease_of_breast	IPL	37	47235
-0.0448207	0.170239	-0.263281	0.792334	Inflammatory_disease_of_breast	INL	37	47235
-0.256195	0.169299	-1.51327	0.130211	Inflammatory_disease_of_breast	OPL+ONL	37	47235
-0.322826	0.18879	-1.70997	0.0872716	Inflammatory_disease_of_breast	ISOS	37	47235
-0.0711243	0.164916	-0.431276	0.666268	Inflammatory_disease_of_breast	PS	37	47235
-0.0615065	0.173727	-0.354042	0.723308	Inflammatory_disease_of_breast	RPE+BM	37	47235
-0.105238	0.1714	-0.61399	0.539222	Inflammatory_disease_of_breast	CSI	37	47235
-0.257798	0.166602	-1.54739	0.12177	Inflammatory_disease_of_breast	GCC_mean_sup	37	47235
-0.0596683	0.168526	-0.35406	0.723294	Inflammatory_disease_of_breast	RNFL_mean_sup	37	47235
-0.310933	0.162263	-1.91622	0.0553366	Inflammatory_disease_of_breast	GCL_mean_sup	37	47235
-0.308953	0.162514	-1.90108	0.0572915	Inflammatory_disease_of_breast	IPL_mean_sup	37	47235
-0.0815153	0.16736	-0.487066	0.626212	Inflammatory_disease_of_breast	INL_mean_sup	37	47235
-0.27949	0.165653	-1.6872	0.0915644	Inflammatory_disease_of_breast	OPL_mean_sup	37	47235
-0.318266	0.175076	-1.81787	0.0690836	Inflammatory_disease_of_breast	ISOS_mean_sup	37	47235
-0.0378062	0.165686	-0.22818	0.819506	Inflammatory_disease_of_breast	PS_mean_sup	37	47235
0.0266718	0.062142	0.429208	0.667772	Inflammatory_disease_of_breast	RPE_mean_sup	37	47235
-0.127237	0.169928	-0.748771	0.453995	Inflammatory_disease_of_breast	CSI_mean_sup	37	47235
-0.165029	0.195476	-0.844244	0.398533	Inflammatory_disease_of_breast	GCC_mean_inf	37	47235
-0.126804	0.195589	-0.648319	0.516778	Inflammatory_disease_of_breast	RNFL_mean_inf	37	47235
-0.109373	0.197382	-0.554118	0.579498	Inflammatory_disease_of_breast	GCL_mean_inf	37	47235
-0.0751436	0.177166	-0.424142	0.671462	Inflammatory_disease_of_breast	IPL_mean_inf	37	47235
-0.0124415	0.170524	-0.0729605	0.941838	Inflammatory_disease_of_breast	INL_mean_inf	37	47235
-0.131861	0.164467	-0.801747	0.422699	Inflammatory_disease_of_breast	OPL_mean_inf	37	47235
-0.285757	0.159846	-1.78771	0.0738235	Inflammatory_disease_of_breast	ISOS_mean_inf	37	47235
-0.0211807	0.163367	-0.129651	0.896842	Inflammatory_disease_of_breast	PS_mean_inf	37	47235
-0.674695	0.61194	-1.10255	0.270222	Inflammatory_disease_of_breast	RPE_mean_inf	37	47235
-0.0952277	0.171075	-0.556644	0.577771	Inflammatory_disease_of_breast	CSI_mean_inf	37	47235
-0.0901849	0.0995156	-0.906239	0.364809	Other_nonmalignant_breast_conditions	GCC	110	47162
-0.0502281	0.0984538	-0.51017	0.609933	Other_nonmalignant_breast_conditions	RNFL	110	47162
-0.101255	0.0990029	-1.02275	0.306428	Other_nonmalignant_breast_conditions	GCL	110	47162
-0.0783992	0.098439	-0.796424	0.425786	Other_nonmalignant_breast_conditions	IPL	110	47162
0.0324226	0.0981574	0.330312	0.741164	Other_nonmalignant_breast_conditions	INL	110	47162
-0.0416265	0.0971937	-0.428284	0.668445	Other_nonmalignant_breast_conditions	OPL+ONL	110	47162
-0.0521842	0.104278	-0.500435	0.616769	Other_nonmalignant_breast_conditions	ISOS	110	47162
-0.193801	0.0919226	-2.1083	0.0350047	Other_nonmalignant_breast_conditions	PS	110	47162
-0.154507	0.1119	-1.38076	0.167353	Other_nonmalignant_breast_conditions	RPE+BM	110	47162
-0.0755651	0.100017	-0.755523	0.449935	Other_nonmalignant_breast_conditions	CSI	110	47162
-0.129065	0.0989181	-1.30476	0.191973	Other_nonmalignant_breast_conditions	GCC_mean_sup	110	47162
-0.0728909	0.0983998	-0.740763	0.458837	Other_nonmalignant_breast_conditions	RNFL_mean_sup	110	47162
-0.103637	0.0986361	-1.0507	0.293397	Other_nonmalignant_breast_conditions	GCL_mean_sup	110	47162
-0.134503	0.0973772	-1.38125	0.167201	Other_nonmalignant_breast_conditions	IPL_mean_sup	110	47162
0.0129175	0.0978127	0.132064	0.894934	Other_nonmalignant_breast_conditions	INL_mean_sup	110	47162
-0.0601826	0.0973818	-0.618006	0.536571	Other_nonmalignant_breast_conditions	OPL_mean_sup	110	47162
-0.107802	0.107383	-1.0039	0.315428	Other_nonmalignant_breast_conditions	ISOS_mean_sup	110	47162
-0.132681	0.089669	-1.47968	0.13896	Other_nonmalignant_breast_conditions	PS_mean_sup	110	47162
-0.122581	0.134147	-0.913782	0.360832	Other_nonmalignant_breast_conditions	RPE_mean_sup	110	47162
-0.101114	0.0992531	-1.01875	0.308323	Other_nonmalignant_breast_conditions	CSI_mean_sup	110	47162
-0.0348471	0.110251	-0.316072	0.751948	Other_nonmalignant_breast_conditions	GCC_mean_inf	110	47162
-0.000724333	0.093566	-0.00774141	0.993823	Other_nonmalignant_breast_conditions	RNFL_mean_inf	110	47162
-0.0845091	0.115172	-0.733765	0.463092	Other_nonmalignant_breast_conditions	GCL_mean_inf	110	47162
0.000267103	0.097547	0.0027382	0.997815	Other_nonmalignant_breast_conditions	IPL_mean_inf	110	47162
0.0322797	0.0997105	0.323734	0.746139	Other_nonmalignant_breast_conditions	INL_mean_inf	110	47162
-0.0184233	0.0971982	-0.189544	0.849666	Other_nonmalignant_breast_conditions	OPL_mean_inf	110	47162
-0.0581727	0.109792	-0.529846	0.596219	Other_nonmalignant_breast_conditions	ISOS_mean_inf	110	47162
-0.150039	0.0773135	-1.94066	0.0523	Other_nonmalignant_breast_conditions	PS_mean_inf	110	47162
-0.34688	0.306044	-1.13343	0.257033	Other_nonmalignant_breast_conditions	RPE_mean_inf	110	47162
-0.0481629	0.0994942	-0.484078	0.628331	Other_nonmalignant_breast_conditions	CSI_mean_inf	110	47162
-0.359044	0.118822	-3.0217	0.00251363	Other_disorders_of_gallbladder	GCC	72	47200
-0.195379	0.121789	-1.60424	0.108661	Other_disorders_of_gallbladder	RNFL	72	47200
-0.435381	0.119639	-3.63913	0.000273556	Other_disorders_of_gallbladder	GCL	72	47200
-0.320108	0.122823	-2.60626	0.00915375	Other_disorders_of_gallbladder	IPL	72	47200
-0.349818	0.125618	-2.78477	0.00535654	Other_disorders_of_gallbladder	INL	72	47200
-0.129525	0.119985	-1.07952	0.280358	Other_disorders_of_gallbladder	OPL+ONL	72	47200
0.0761287	0.121457	0.626793	0.530795	Other_disorders_of_gallbladder	ISOS	72	47200
-0.0699873	0.117722	-0.594513	0.552169	Other_disorders_of_gallbladder	PS	72	47200
-0.317368	0.15279	-2.07716	0.0377872	Other_disorders_of_gallbladder	RPE+BM	72	47200
-0.151949	0.122735	-1.23802	0.215708	Other_disorders_of_gallbladder	CSI	72	47200
-0.3533	0.116943	-3.02113	0.00251834	Other_disorders_of_gallbladder	GCC_mean_sup	72	47200
-0.278046	0.12387	-2.24466	0.0247902	Other_disorders_of_gallbladder	RNFL_mean_sup	72	47200
-0.317927	0.116135	-2.73757	0.00618955	Other_disorders_of_gallbladder	GCL_mean_sup	72	47200
-0.233074	0.11935	-1.95286	0.0508362	Other_disorders_of_gallbladder	IPL_mean_sup	72	47200
-0.258275	0.114793	-2.24992	0.0244537	Other_disorders_of_gallbladder	INL_mean_sup	72	47200
-0.122402	0.120287	-1.01758	0.308878	Other_disorders_of_gallbladder	OPL_mean_sup	72	47200
0.0567758	0.112314	0.505511	0.6132	Other_disorders_of_gallbladder	ISOS_mean_sup	72	47200
-0.0320665	0.117967	-0.271827	0.785755	Other_disorders_of_gallbladder	PS_mean_sup	72	47200
-0.430505	0.193256	-2.22764	0.0259042	Other_disorders_of_gallbladder	RPE_mean_sup	72	47200
-0.150765	0.121482	-1.24104	0.21459	Other_disorders_of_gallbladder	CSI_mean_sup	72	47200
-0.32328	0.130059	-2.48564	0.0129317	Other_disorders_of_gallbladder	GCC_mean_inf	72	47200
-0.130828	0.140328	-0.932301	0.351181	Other_disorders_of_gallbladder	RNFL_mean_inf	72	47200
-0.32501	0.131369	-2.47402	0.0133602	Other_disorders_of_gallbladder	GCL_mean_inf	72	47200
-0.231642	0.120394	-1.92403	0.0543508	Other_disorders_of_gallbladder	IPL_mean_inf	72	47200
-0.237926	0.111718	-2.1297	0.0331967	Other_disorders_of_gallbladder	INL_mean_inf	72	47200
-0.0187364	0.118817	-0.157692	0.8747	Other_disorders_of_gallbladder	OPL_mean_inf	72	47200
0.111886	0.080851	1.38385	0.166405	Other_disorders_of_gallbladder	ISOS_mean_inf	72	47200
-0.160179	0.0903826	-1.77223	0.0763564	Other_disorders_of_gallbladder	PS_mean_inf	72	47200
-0.759736	0.450198	-1.68756	0.0914957	Other_disorders_of_gallbladder	RPE_mean_inf	72	47200
-0.137187	0.123404	-1.1117	0.266268	Other_disorders_of_gallbladder	CSI_mean_inf	72	47200
-0.190811	0.0772161	-2.47113	0.0134687	Other_biliary_tract_disease	GCC	174	47098
-0.0785956	0.0778484	-1.0096	0.312688	Other_biliary_tract_disease	RNFL	174	47098
-0.258686	0.0773151	-3.34586	0.000820273	Other_biliary_tract_disease	GCL	174	47098
-0.181398	0.0783631	-2.31484	0.0206217	Other_biliary_tract_disease	IPL	174	47098
-0.089133	0.0780387	-1.14216	0.253386	Other_biliary_tract_disease	INL	174	47098
-0.0494926	0.0769022	-0.643578	0.519849	Other_biliary_tract_disease	OPL+ONL	174	47098
0.068586	0.0778404	0.881111	0.378258	Other_biliary_tract_disease	ISOS	174	47098
-0.206605	0.0712281	-2.90061	0.00372437	Other_biliary_tract_disease	PS	174	47098
-0.0960276	0.0844848	-1.13663	0.255695	Other_biliary_tract_disease	RPE+BM	174	47098
-0.217511	0.0788598	-2.75819	0.00581219	Other_biliary_tract_disease	CSI	174	47098
-0.180136	0.0770748	-2.33715	0.0194312	Other_biliary_tract_disease	GCC_mean_sup	174	47098
-0.103935	0.078572	-1.3228	0.185901	Other_biliary_tract_disease	RNFL_mean_sup	174	47098
-0.198815	0.0768658	-2.58651	0.0096952	Other_biliary_tract_disease	GCL_mean_sup	174	47098
-0.139472	0.077442	-1.80099	0.0717043	Other_biliary_tract_disease	IPL_mean_sup	174	47098
-0.0609028	0.0771781	-0.789121	0.430041	Other_biliary_tract_disease	INL_mean_sup	174	47098
-0.0567298	0.0771546	-0.735275	0.462172	Other_biliary_tract_disease	OPL_mean_sup	174	47098
0.0291356	0.0749311	0.388831	0.697401	Other_biliary_tract_disease	ISOS_mean_sup	174	47098
-0.172996	0.0663292	-2.60814	0.00910347	Other_biliary_tract_disease	PS_mean_sup	174	47098
-0.121657	0.105714	-1.15081	0.249809	Other_biliary_tract_disease	RPE_mean_sup	174	47098
-0.219435	0.0778561	-2.81847	0.00482531	Other_biliary_tract_disease	CSI_mean_sup	174	47098
-0.180744	0.0880164	-2.05352	0.040022	Other_biliary_tract_disease	GCC_mean_inf	174	47098
-0.0621855	0.0875932	-0.709935	0.477744	Other_biliary_tract_disease	RNFL_mean_inf	174	47098
-0.193226	0.0886412	-2.17987	0.0292669	Other_biliary_tract_disease	GCL_mean_inf	174	47098
-0.132203	0.0798577	-1.65548	0.097827	Other_biliary_tract_disease	IPL_mean_inf	174	47098
-0.0656644	0.0766384	-0.856808	0.391551	Other_biliary_tract_disease	INL_mean_inf	174	47098
0.0127209	0.0765793	0.166114	0.868068	Other_biliary_tract_disease	OPL_mean_inf	174	47098
0.07928	0.0614623	1.2899	0.197087	Other_biliary_tract_disease	ISOS_mean_inf	174	47098
-0.167426	0.0572774	-2.92308	0.00346592	Other_biliary_tract_disease	PS_mean_inf	174	47098
-0.245655	0.221409	-1.1095	0.267213	Other_biliary_tract_disease	RPE_mean_inf	174	47098
-0.200286	0.0796815	-2.51359	0.0119511	Other_biliary_tract_disease	CSI_mean_inf	174	47098
-0.0838081	0.0711746	-1.1775	0.238996	Other_disorders_of_stomach_and_duodenum	GCC	203	47069
-0.104007	0.071989	-1.44476	0.148526	Other_disorders_of_stomach_and_duodenum	RNFL	203	47069
-0.043275	0.0710712	-0.608897	0.542593	Other_disorders_of_stomach_and_duodenum	GCL	203	47069
-0.0331399	0.0717956	-0.461587	0.644377	Other_disorders_of_stomach_and_duodenum	IPL	203	47069
0.0665639	0.0706175	0.942597	0.345887	Other_disorders_of_stomach_and_duodenum	INL	203	47069
-0.040943	0.0711655	-0.575321	0.565074	Other_disorders_of_stomach_and_duodenum	OPL+ONL	203	47069
-0.185136	0.0766373	-2.41574	0.0157033	Other_disorders_of_stomach_and_duodenum	ISOS	203	47069
-0.00289434	0.0705219	-0.0410417	0.967263	Other_disorders_of_stomach_and_duodenum	PS	203	47069
-0.105871	0.0790324	-1.33959	0.180378	Other_disorders_of_stomach_and_duodenum	RPE+BM	203	47069
0.00691299	0.0725343	0.0953064	0.924071	Other_disorders_of_stomach_and_duodenum	CSI	203	47069
-0.0908567	0.0710741	-1.27834	0.201131	Other_disorders_of_stomach_and_duodenum	GCC_mean_sup	203	47069
-0.12443	0.0727995	-1.70921	0.0874111	Other_disorders_of_stomach_and_duodenum	RNFL_mean_sup	203	47069
-0.031304	0.0715457	-0.437538	0.661721	Other_disorders_of_stomach_and_duodenum	GCL_mean_sup	203	47069
-0.0217673	0.0715356	-0.304287	0.760909	Other_disorders_of_stomach_and_duodenum	IPL_mean_sup	203	47069
0.0858422	0.0707321	1.21362	0.224891	Other_disorders_of_stomach_and_duodenum	INL_mean_sup	203	47069
-0.0422502	0.0713452	-0.592195	0.55372	Other_disorders_of_stomach_and_duodenum	OPL_mean_sup	203	47069
-0.192748	0.0782255	-2.46401	0.0137394	Other_disorders_of_stomach_and_duodenum	ISOS_mean_sup	203	47069
0.0284535	0.0717244	0.396706	0.691584	Other_disorders_of_stomach_and_duodenum	PS_mean_sup	203	47069
-0.110152	0.0963238	-1.14356	0.252808	Other_disorders_of_stomach_and_duodenum	RPE_mean_sup	203	47069
0.00362817	0.0720074	0.0503861	0.959815	Other_disorders_of_stomach_and_duodenum	CSI_mean_sup	203	47069
-0.086926	0.0809137	-1.0743	0.282686	Other_disorders_of_stomach_and_duodenum	GCC_mean_inf	203	47069
-0.0434801	0.0793022	-0.548283	0.583497	Other_disorders_of_stomach_and_duodenum	RNFL_mean_inf	203	47069
-0.0752185	0.0821265	-0.915886	0.359727	Other_disorders_of_stomach_and_duodenum	GCL_mean_inf	203	47069
-0.0630053	0.0739259	-0.852276	0.394061	Other_disorders_of_stomach_and_duodenum	IPL_mean_inf	203	47069
0.0046026	0.0705213	0.0652654	0.947963	Other_disorders_of_stomach_and_duodenum	INL_mean_inf	203	47069
-0.0257857	0.0703143	-0.366721	0.713827	Other_disorders_of_stomach_and_duodenum	OPL_mean_inf	203	47069
-0.208379	0.0795657	-2.61895	0.00882001	Other_disorders_of_stomach_and_duodenum	ISOS_mean_inf	203	47069
-0.00131155	0.0699474	-0.0187506	0.98504	Other_disorders_of_stomach_and_duodenum	PS_mean_inf	203	47069
-0.404093	0.234217	-1.7253	0.0844741	Other_disorders_of_stomach_and_duodenum	RPE_mean_inf	203	47069
-0.00455566	0.0725924	-0.0627567	0.94996	Other_disorders_of_stomach_and_duodenum	CSI_mean_inf	203	47069
-0.0322228	0.0704106	-0.457642	0.64721	Abnormal_findings_on_examination_of_urine	GCC	205	47067
-0.0360104	0.0710235	-0.507021	0.61214	Abnormal_findings_on_examination_of_urine	RNFL	205	47067
-0.0230324	0.0702342	-0.327938	0.742959	Abnormal_findings_on_examination_of_urine	GCL	205	47067
-0.0129823	0.0708419	-0.183258	0.854596	Abnormal_findings_on_examination_of_urine	IPL	205	47067
0.103164	0.0689735	1.4957	0.134732	Abnormal_findings_on_examination_of_urine	INL	205	47067
-0.019783	0.070554	-0.280395	0.779174	Abnormal_findings_on_examination_of_urine	OPL+ONL	205	47067
-0.0401965	0.0720513	-0.557887	0.576921	Abnormal_findings_on_examination_of_urine	ISOS	205	47067
0.00444907	0.0700585	0.0635051	0.949364	Abnormal_findings_on_examination_of_urine	PS	205	47067
-0.0522921	0.075211	-0.695273	0.486884	Abnormal_findings_on_examination_of_urine	RPE+BM	205	47067
-0.0527517	0.0723437	-0.729182	0.46589	Abnormal_findings_on_examination_of_urine	CSI	205	47067
-0.0153581	0.0703324	-0.218365	0.827145	Abnormal_findings_on_examination_of_urine	GCC_mean_sup	205	47067
-0.0233774	0.0712943	-0.3279	0.742987	Abnormal_findings_on_examination_of_urine	RNFL_mean_sup	205	47067
-0.0126461	0.0707347	-0.178782	0.858109	Abnormal_findings_on_examination_of_urine	GCL_mean_sup	205	47067
0.00897767	0.0710377	0.126379	0.899432	Abnormal_findings_on_examination_of_urine	IPL_mean_sup	205	47067
0.107574	0.069734	1.54263	0.122921	Abnormal_findings_on_examination_of_urine	INL_mean_sup	205	47067
0.00120523	0.0704869	0.0170987	0.986358	Abnormal_findings_on_examination_of_urine	OPL_mean_sup	205	47067
-0.00750798	0.0710678	-0.105645	0.915864	Abnormal_findings_on_examination_of_urine	ISOS_mean_sup	205	47067
-0.0317666	0.0680579	-0.466759	0.640673	Abnormal_findings_on_examination_of_urine	PS_mean_sup	205	47067
-0.0300448	0.0853679	-0.351945	0.72488	Abnormal_findings_on_examination_of_urine	RPE_mean_sup	205	47067
-0.030189	0.0717123	-0.420973	0.673775	Abnormal_findings_on_examination_of_urine	CSI_mean_sup	205	47067
-0.0932896	0.0793514	-1.17565	0.239734	Abnormal_findings_on_examination_of_urine	GCC_mean_inf	205	47067
-0.0686062	0.0802504	-0.854901	0.392606	Abnormal_findings_on_examination_of_urine	RNFL_mean_inf	205	47067
-0.0543281	0.0792194	-0.685793	0.492844	Abnormal_findings_on_examination_of_urine	GCL_mean_inf	205	47067
-0.0634842	0.0723047	-0.87801	0.379938	Abnormal_findings_on_examination_of_urine	IPL_mean_inf	205	47067
0.0485304	0.0676204	0.717688	0.47295	Abnormal_findings_on_examination_of_urine	INL_mean_inf	205	47067
-0.0428881	0.0693866	-0.618104	0.536507	Abnormal_findings_on_examination_of_urine	OPL_mean_inf	205	47067
-0.0270946	0.0720759	-0.375918	0.706978	Abnormal_findings_on_examination_of_urine	ISOS_mean_inf	205	47067
0.038098	0.0727748	0.523505	0.600623	Abnormal_findings_on_examination_of_urine	PS_mean_inf	205	47067
-0.175428	0.185618	-0.945102	0.344607	Abnormal_findings_on_examination_of_urine	RPE_mean_inf	205	47067
-0.0715781	0.0729491	-0.981206	0.326491	Abnormal_findings_on_examination_of_urine	CSI_mean_inf	205	47067
-0.0353355	0.0732889	-0.48214	0.629706	Renal_colic	GCC	189	47083
-0.145543	0.0747121	-1.94805	0.051409	Renal_colic	RNFL	189	47083
0.0662595	0.0729425	0.90838	0.363677	Renal_colic	GCL	189	47083
0.0714521	0.0732961	0.974841	0.329639	Renal_colic	IPL	189	47083
0.150943	0.0712426	2.11871	0.0341148	Renal_colic	INL	189	47083
0.0229757	0.0730616	0.314471	0.753164	Renal_colic	OPL+ONL	189	47083
-0.127942	0.076343	-1.67589	0.0937603	Renal_colic	ISOS	189	47083
-0.0566501	0.0721529	-0.78514	0.432372	Renal_colic	PS	189	47083
-0.0254793	0.0778148	-0.327435	0.743339	Renal_colic	RPE+BM	189	47083
0.0951656	0.0760799	1.25086	0.210984	Renal_colic	CSI	189	47083
-0.0597614	0.0735773	-0.812226	0.416662	Renal_colic	GCC_mean_sup	189	47083
-0.161625	0.0765106	-2.11245	0.0346478	Renal_colic	RNFL_mean_sup	189	47083
0.0416809	0.0704561	0.591587	0.554127	Renal_colic	GCL_mean_sup	189	47083
0.048135	0.0741044	0.649557	0.515978	Renal_colic	IPL_mean_sup	189	47083
0.150981	0.0721536	2.0925	0.0363942	Renal_colic	INL_mean_sup	189	47083
0.000987025	0.073429	0.0134419	0.989275	Renal_colic	OPL_mean_sup	189	47083
-0.16214	0.0789383	-2.05401	0.0399748	Renal_colic	ISOS_mean_sup	189	47083
-0.0501885	0.0708276	-0.708601	0.478572	Renal_colic	PS_mean_sup	189	47083
-0.0508002	0.0948585	-0.535537	0.592278	Renal_colic	RPE_mean_sup	189	47083
0.0624124	0.0755481	0.826127	0.408732	Renal_colic	CSI_mean_sup	189	47083
0.0759001	0.0334999	2.26568	0.0234709	Renal_colic	GCC_mean_inf	189	47083
0.0321156	0.0604629	0.531161	0.595307	Renal_colic	RNFL_mean_inf	189	47083
0.0918201	0.0278829	3.29306	0.000991032	Renal_colic	GCL_mean_inf	189	47083
0.0385834	0.0676418	0.570407	0.568402	Renal_colic	IPL_mean_inf	189	47083
0.069454	0.0702453	0.988735	0.322793	Renal_colic	INL_mean_inf	189	47083
0.0132112	0.0726425	0.181866	0.855688	Renal_colic	OPL_mean_inf	189	47083
-0.108877	0.0798202	-1.36402	0.17256	Renal_colic	ISOS_mean_inf	189	47083
-0.0318005	0.0703006	-0.45235	0.651017	Renal_colic	PS_mean_inf	189	47083
0.011072	0.0725382	0.152637	0.878684	Renal_colic	RPE_mean_inf	189	47083
0.118463	0.0759146	1.56047	0.118648	Renal_colic	CSI_mean_inf	189	47083
0.0166665	0.0723744	0.230281	0.817873	Inflammatory_disease_of_cervix_vagina_and_vulva	GCC	213	25274
-0.025786	0.0707496	-0.364468	0.715508	Inflammatory_disease_of_cervix_vagina_and_vulva	RNFL	213	25274
0.033946	0.0719349	0.471899	0.636999	Inflammatory_disease_of_cervix_vagina_and_vulva	GCL	213	25274
0.0607626	0.070199	0.865576	0.386722	Inflammatory_disease_of_cervix_vagina_and_vulva	IPL	213	25274
0.0192002	0.0708221	0.271105	0.78631	Inflammatory_disease_of_cervix_vagina_and_vulva	INL	213	25274
0.0586298	0.0697583	0.84047	0.400645	Inflammatory_disease_of_cervix_vagina_and_vulva	OPL+ONL	213	25274
0.0352758	0.0736137	0.479202	0.631795	Inflammatory_disease_of_cervix_vagina_and_vulva	ISOS	213	25274
-0.164561	0.0681218	-2.41568	0.0157058	Inflammatory_disease_of_cervix_vagina_and_vulva	PS	213	25274
-0.0510699	0.0730309	-0.699292	0.48437	Inflammatory_disease_of_cervix_vagina_and_vulva	RPE+BM	213	25274
-0.0420751	0.0732682	-0.574262	0.56579	Inflammatory_disease_of_cervix_vagina_and_vulva	CSI	213	25274
-0.0298252	0.0718384	-0.415171	0.678017	Inflammatory_disease_of_cervix_vagina_and_vulva	GCC_mean_sup	213	25274
-0.0402538	0.0705671	-0.570433	0.568384	Inflammatory_disease_of_cervix_vagina_and_vulva	RNFL_mean_sup	213	25274
-0.0268787	0.0716249	-0.37527	0.70746	Inflammatory_disease_of_cervix_vagina_and_vulva	GCL_mean_sup	213	25274
0.0152719	0.0699705	0.218262	0.827225	Inflammatory_disease_of_cervix_vagina_and_vulva	IPL_mean_sup	213	25274
-0.00834385	0.0706425	-0.118114	0.905978	Inflammatory_disease_of_cervix_vagina_and_vulva	INL_mean_sup	213	25274
0.0305022	0.0697272	0.43745	0.661785	Inflammatory_disease_of_cervix_vagina_and_vulva	OPL_mean_sup	213	25274
0.0134484	0.0725802	0.18529	0.853002	Inflammatory_disease_of_cervix_vagina_and_vulva	ISOS_mean_sup	213	25274
-0.143027	0.065123	-2.19625	0.0280738	Inflammatory_disease_of_cervix_vagina_and_vulva	PS_mean_sup	213	25274
0.0139272	0.0457154	0.30465	0.760633	Inflammatory_disease_of_cervix_vagina_and_vulva	RPE_mean_sup	213	25274
-0.0543955	0.0728649	-0.746526	0.45535	Inflammatory_disease_of_cervix_vagina_and_vulva	CSI_mean_sup	213	25274
0.0412682	0.041864	0.985767	0.324248	Inflammatory_disease_of_cervix_vagina_and_vulva	GCC_mean_inf	213	25274
0.0300541	0.0438673	0.685114	0.493272	Inflammatory_disease_of_cervix_vagina_and_vulva	RNFL_mean_inf	213	25274
0.0382158	0.0546703	0.699023	0.484538	Inflammatory_disease_of_cervix_vagina_and_vulva	GCL_mean_inf	213	25274
0.0404	0.0599655	0.673722	0.500488	Inflammatory_disease_of_cervix_vagina_and_vulva	IPL_mean_inf	213	25274
0.0179178	0.0723275	0.247732	0.804342	Inflammatory_disease_of_cervix_vagina_and_vulva	INL_mean_inf	213	25274
0.0643876	0.0705907	0.912125	0.361703	Inflammatory_disease_of_cervix_vagina_and_vulva	OPL_mean_inf	213	25274
0.0234435	0.0735495	0.318745	0.74992	Inflammatory_disease_of_cervix_vagina_and_vulva	ISOS_mean_inf	213	25274
-0.149572	0.0578266	-2.58655	0.00969417	Inflammatory_disease_of_cervix_vagina_and_vulva	PS_mean_inf	213	25274
-0.00630972	0.0649309	-0.097176	0.922587	Inflammatory_disease_of_cervix_vagina_and_vulva	RPE_mean_inf	213	25274
-0.0265945	0.0726113	-0.366259	0.714172	Inflammatory_disease_of_cervix_vagina_and_vulva	CSI_mean_inf	213	25274
-0.0344129	0.0570248	-0.603474	0.546194	Endometriosis	GCC	346	25141
-0.0347072	0.0557029	-0.623076	0.533234	Endometriosis	RNFL	346	25141
-0.0317491	0.0570837	-0.556185	0.578085	Endometriosis	GCL	346	25141
-0.00827731	0.0554115	-0.149379	0.881255	Endometriosis	IPL	346	25141
0.0617376	0.0554838	1.11271	0.265831	Endometriosis	INL	346	25141
-0.0357011	0.0551936	-0.646834	0.517739	Endometriosis	OPL+ONL	346	25141
-0.0294234	0.0587345	-0.500957	0.616402	Endometriosis	ISOS	346	25141
-0.150199	0.0548766	-2.73703	0.00619973	Endometriosis	PS	346	25141
-0.021418	0.0558767	-0.383308	0.701491	Endometriosis	RPE+BM	346	25141
-0.0707966	0.0584734	-1.21075	0.225992	Endometriosis	CSI	346	25141
-0.00815516	0.0569451	-0.143211	0.886123	Endometriosis	GCC_mean_sup	346	25141
-0.0123028	0.05534	-0.222313	0.82407	Endometriosis	RNFL_mean_sup	346	25141
-0.00267531	0.0565514	-0.0473076	0.962268	Endometriosis	GCL_mean_sup	346	25141
0.00181822	0.0552775	0.0328927	0.97376	Endometriosis	IPL_mean_sup	346	25141
0.0605435	0.0555637	1.08962	0.275879	Endometriosis	INL_mean_sup	346	25141
-0.0385849	0.0554187	-0.696244	0.486276	Endometriosis	OPL_mean_sup	346	25141
-0.0582111	0.0600379	-0.969572	0.33226	Endometriosis	ISOS_mean_sup	346	25141
-0.112933	0.0535738	-2.10799	0.0350322	Endometriosis	PS_mean_sup	346	25141
-0.0200248	0.06332	-0.316247	0.751815	Endometriosis	RPE_mean_sup	346	25141
-0.10845	0.0580375	-1.86863	0.0616749	Endometriosis	CSI_mean_sup	346	25141
-0.105386	0.0658552	-1.60027	0.109538	Endometriosis	GCC_mean_inf	346	25141
-0.0340555	0.0608095	-0.560036	0.575455	Endometriosis	RNFL_mean_inf	346	25141
-0.111504	0.0658854	-1.6924	0.0905703	Endometriosis	GCL_mean_inf	346	25141
-0.0737197	0.0581782	-1.26714	0.205106	Endometriosis	IPL_mean_inf	346	25141
0.0138742	0.0570111	0.243359	0.807727	Endometriosis	INL_mean_inf	346	25141
-0.0551389	0.0553331	-0.99649	0.319012	Endometriosis	OPL_mean_inf	346	25141
-0.000867646	0.0607897	-0.0142729	0.988612	Endometriosis	ISOS_mean_inf	346	25141
-0.13309	0.0487034	-2.73267	0.00628233	Endometriosis	PS_mean_inf	346	25141
-0.0507371	0.0841978	-0.602593	0.546779	Endometriosis	RPE_mean_inf	346	25141
-0.0283281	0.0580139	-0.488299	0.625338	Endometriosis	CSI_mean_inf	346	25141
-0.023712	0.0750406	-0.315989	0.752011	Other_diseases_of_the_teeth_and_supporting_structures	GCC	185	47087
-0.00943996	0.0748974	-0.126039	0.899701	Other_diseases_of_the_teeth_and_supporting_structures	RNFL	185	47087
-0.0135794	0.0747188	-0.18174	0.855787	Other_diseases_of_the_teeth_and_supporting_structures	GCL	185	47087
-0.0429436	0.0749942	-0.572626	0.566898	Other_diseases_of_the_teeth_and_supporting_structures	IPL	185	47087
-0.0593101	0.0747901	-0.793021	0.427765	Other_diseases_of_the_teeth_and_supporting_structures	INL	185	47087
-0.197482	0.0749628	-2.6344	0.00842867	Other_diseases_of_the_teeth_and_supporting_structures	OPL+ONL	185	47087
-0.0428386	0.0769436	-0.556754	0.577696	Other_diseases_of_the_teeth_and_supporting_structures	ISOS	185	47087
-0.0225291	0.0742808	-0.303297	0.761664	Other_diseases_of_the_teeth_and_supporting_structures	PS	185	47087
-0.019151	0.0762445	-0.251178	0.801676	Other_diseases_of_the_teeth_and_supporting_structures	RPE+BM	185	47087
-0.0323756	0.0767464	-0.421851	0.673134	Other_diseases_of_the_teeth_and_supporting_structures	CSI	185	47087
-0.0458209	0.07495	-0.611353	0.540966	Other_diseases_of_the_teeth_and_supporting_structures	GCC_mean_sup	185	47087
-0.0564375	0.0757048	-0.745494	0.455973	Other_diseases_of_the_teeth_and_supporting_structures	RNFL_mean_sup	185	47087
0.00311186	0.0743935	0.0418297	0.966634	Other_diseases_of_the_teeth_and_supporting_structures	GCL_mean_sup	185	47087
-0.0414475	0.0750396	-0.552342	0.580714	Other_diseases_of_the_teeth_and_supporting_structures	IPL_mean_sup	185	47087
-0.0807471	0.0745001	-1.08385	0.27843	Other_diseases_of_the_teeth_and_supporting_structures	INL_mean_sup	185	47087
-0.197365	0.0751087	-2.62773	0.00859576	Other_diseases_of_the_teeth_and_supporting_structures	OPL_mean_sup	185	47087
-0.0679339	0.0787068	-0.863126	0.388068	Other_diseases_of_the_teeth_and_supporting_structures	ISOS_mean_sup	185	47087
0.0196307	0.0757105	0.259287	0.795414	Other_diseases_of_the_teeth_and_supporting_structures	PS_mean_sup	185	47087
-0.0608115	0.0961346	-0.632566	0.527017	Other_diseases_of_the_teeth_and_supporting_structures	RPE_mean_sup	185	47087
-0.0484081	0.0761473	-0.635717	0.524961	Other_diseases_of_the_teeth_and_supporting_structures	CSI_mean_sup	185	47087
-0.00474	0.0761833	-0.0622184	0.950389	Other_diseases_of_the_teeth_and_supporting_structures	GCC_mean_inf	185	47087
-0.000468269	0.0746105	-0.00627619	0.994992	Other_diseases_of_the_teeth_and_supporting_structures	RNFL_mean_inf	185	47087
0.005875	0.0713485	0.0823422	0.934375	Other_diseases_of_the_teeth_and_supporting_structures	GCL_mean_inf	185	47087
-0.0218084	0.0759412	-0.287175	0.773978	Other_diseases_of_the_teeth_and_supporting_structures	IPL_mean_inf	185	47087
-0.0107519	0.0737881	-0.145713	0.884148	Other_diseases_of_the_teeth_and_supporting_structures	INL_mean_inf	185	47087
-0.129649	0.07281	-1.78064	0.0749705	Other_diseases_of_the_teeth_and_supporting_structures	OPL_mean_inf	185	47087
-0.047101	0.0794434	-0.592888	0.553256	Other_diseases_of_the_teeth_and_supporting_structures	ISOS_mean_inf	185	47087
-0.0897794	0.0647249	-1.38709	0.165413	Other_diseases_of_the_teeth_and_supporting_structures	PS_mean_inf	185	47087
0.026776	0.0422083	0.634378	0.525834	Other_diseases_of_the_teeth_and_supporting_structures	RPE_mean_inf	185	47087
0.00302606	0.0767422	0.0394315	0.968546	Other_diseases_of_the_teeth_and_supporting_structures	CSI_mean_inf	185	47087
-0.358521	0.117909	-3.04065	0.00236068	Functional_disorders_of_bladder	GCC	71	47201
-0.298714	0.122682	-2.43486	0.0148975	Functional_disorders_of_bladder	RNFL	71	47201
-0.310977	0.120101	-2.5893	0.00961723	Functional_disorders_of_bladder	GCL	71	47201
-0.293888	0.122972	-2.38988	0.0168541	Functional_disorders_of_bladder	IPL	71	47201
-0.219554	0.123743	-1.77427	0.0760186	Functional_disorders_of_bladder	INL	71	47201
-0.261566	0.121335	-2.15573	0.0311045	Functional_disorders_of_bladder	OPL+ONL	71	47201
-0.0880382	0.126057	-0.6984	0.484927	Functional_disorders_of_bladder	ISOS	71	47201
-0.344088	0.103229	-3.33325	0.000858376	Functional_disorders_of_bladder	PS	71	47201
0.0242198	0.114158	0.21216	0.831982	Functional_disorders_of_bladder	RPE+BM	71	47201
-0.0665257	0.122839	-0.541567	0.588117	Functional_disorders_of_bladder	CSI	71	47201
-0.374534	0.11498	-3.25739	0.00112444	Functional_disorders_of_bladder	GCC_mean_sup	71	47201
-0.223949	0.123776	-1.8093	0.070404	Functional_disorders_of_bladder	RNFL_mean_sup	71	47201
-0.369165	0.114891	-3.21318	0.00131274	Functional_disorders_of_bladder	GCL_mean_sup	71	47201
-0.359588	0.118273	-3.04032	0.00236329	Functional_disorders_of_bladder	IPL_mean_sup	71	47201
-0.266207	0.117038	-2.27454	0.0229335	Functional_disorders_of_bladder	INL_mean_sup	71	47201
-0.311112	0.120582	-2.58008	0.00987768	Functional_disorders_of_bladder	OPL_mean_sup	71	47201
-0.101435	0.129116	-0.785609	0.432097	Functional_disorders_of_bladder	ISOS_mean_sup	71	47201
-0.317976	0.082294	-3.86391	0.000111587	Functional_disorders_of_bladder	PS_mean_sup	71	47201
-0.214598	0.175271	-1.22438	0.220809	Functional_disorders_of_bladder	RPE_mean_sup	71	47201
-0.0614735	0.121796	-0.504725	0.613752	Functional_disorders_of_bladder	CSI_mean_sup	71	47201
-0.122434	0.137341	-0.89146	0.372683	Functional_disorders_of_bladder	GCC_mean_inf	71	47201
-0.298732	0.141131	-2.1167	0.0342857	Functional_disorders_of_bladder	RNFL_mean_inf	71	47201
0.0776122	0.0461615	1.68132	0.0927012	Functional_disorders_of_bladder	GCL_mean_inf	71	47201
-0.15609	0.123099	-1.26801	0.204795	Functional_disorders_of_bladder	IPL_mean_inf	71	47201
-0.084928	0.118068	-0.719316	0.471946	Functional_disorders_of_bladder	INL_mean_inf	71	47201
-0.160385	0.116866	-1.37239	0.169943	Functional_disorders_of_bladder	OPL_mean_inf	71	47201
-0.147626	0.134878	-1.09452	0.273728	Functional_disorders_of_bladder	ISOS_mean_inf	71	47201
-0.203082	0.0808034	-2.51328	0.0119614	Functional_disorders_of_bladder	PS_mean_inf	71	47201
0.0512766	0.0346024	1.48188	0.138372	Functional_disorders_of_bladder	RPE_mean_inf	71	47201
-0.0290332	0.123064	-0.235919	0.813495	Functional_disorders_of_bladder	CSI_mean_inf	71	47201
-0.000619595	0.159136	-0.00389349	0.996893	Cyst_of_kidney_acquired	GCC	40	47232
0.00328214	0.159958	0.0205188	0.98363	Cyst_of_kidney_acquired	RNFL	40	47232
0.0545766	0.158338	0.344684	0.730332	Cyst_of_kidney_acquired	GCL	40	47232
-0.0697523	0.162039	-0.430467	0.666856	Cyst_of_kidney_acquired	IPL	40	47232
-0.0766636	0.161071	-0.475961	0.634102	Cyst_of_kidney_acquired	INL	40	47232
-0.0981568	0.159911	-0.613821	0.539334	Cyst_of_kidney_acquired	OPL+ONL	40	47232
-0.130757	0.168057	-0.778052	0.436539	Cyst_of_kidney_acquired	ISOS	40	47232
-0.068883	0.151274	-0.455353	0.648855	Cyst_of_kidney_acquired	PS	40	47232
0.0211111	0.151725	0.13914	0.88934	Cyst_of_kidney_acquired	RPE+BM	40	47232
-0.0601147	0.160561	-0.374403	0.708104	Cyst_of_kidney_acquired	CSI	40	47232
0.0026793	0.157964	0.0169615	0.986467	Cyst_of_kidney_acquired	GCC_mean_sup	40	47232
-0.00781169	0.159301	-0.0490372	0.96089	Cyst_of_kidney_acquired	RNFL_mean_sup	40	47232
0.0436927	0.151363	0.288662	0.77284	Cyst_of_kidney_acquired	GCL_mean_sup	40	47232
-0.0289811	0.160932	-0.180084	0.857087	Cyst_of_kidney_acquired	IPL_mean_sup	40	47232
0.0229317	0.159604	0.143679	0.885754	Cyst_of_kidney_acquired	INL_mean_sup	40	47232
-0.0660729	0.160305	-0.412169	0.680215	Cyst_of_kidney_acquired	OPL_mean_sup	40	47232
-0.113285	0.170996	-0.662501	0.50765	Cyst_of_kidney_acquired	ISOS_mean_sup	40	47232
-0.0637374	0.147921	-0.430889	0.666549	Cyst_of_kidney_acquired	PS_mean_sup	40	47232
0.0144456	0.130932	0.11033	0.912148	Cyst_of_kidney_acquired	RPE_mean_sup	40	47232
0.00773982	0.158615	0.0487963	0.961082	Cyst_of_kidney_acquired	CSI_mean_sup	40	47232
0.0243627	0.127096	0.191688	0.847987	Cyst_of_kidney_acquired	GCC_mean_inf	40	47232
-0.0563591	0.17942	-0.314117	0.753432	Cyst_of_kidney_acquired	RNFL_mean_inf	40	47232
0.0535972	0.0784743	0.682991	0.494612	Cyst_of_kidney_acquired	GCL_mean_inf	40	47232
0.0276227	0.150669	0.183334	0.854536	Cyst_of_kidney_acquired	IPL_mean_inf	40	47232
-0.0165108	0.156678	-0.105381	0.916074	Cyst_of_kidney_acquired	INL_mean_inf	40	47232
-0.0169704	0.156674	-0.108316	0.913745	Cyst_of_kidney_acquired	OPL_mean_inf	40	47232
-0.1657	0.178264	-0.929521	0.352619	Cyst_of_kidney_acquired	ISOS_mean_inf	40	47232
-0.0174183	0.150961	-0.115383	0.908142	Cyst_of_kidney_acquired	PS_mean_inf	40	47232
-0.025845	0.222799	-0.116002	0.907651	Cyst_of_kidney_acquired	RPE_mean_inf	40	47232
-0.108917	0.163163	-0.667535	0.50443	Cyst_of_kidney_acquired	CSI_mean_inf	40	47232
-0.0691266	0.0437095	-1.5815	0.113764	Duodenitis	GCC	535	46737
-0.0655043	0.0443678	-1.47639	0.139838	Duodenitis	RNFL	535	46737
-0.0555161	0.043769	-1.26839	0.204659	Duodenitis	GCL	535	46737
-0.0441685	0.0443676	-0.995513	0.319487	Duodenitis	IPL	535	46737
-0.00341682	0.0439471	-0.0777484	0.938028	Duodenitis	INL	535	46737
-0.0589484	0.0440619	-1.33785	0.180945	Duodenitis	OPL+ONL	535	46737
-0.119093	0.0462408	-2.57551	0.0100093	Duodenitis	ISOS	535	46737
-0.118345	0.0416167	-2.84369	0.0044595	Duodenitis	PS	535	46737
-0.049798	0.0466499	-1.06748	0.285753	Duodenitis	RPE+BM	535	46737
-0.00392168	0.0447513	-0.0876328	0.930169	Duodenitis	CSI	535	46737
-0.0814728	0.0437185	-1.86358	0.0623813	Duodenitis	GCC_mean_sup	535	46737
-0.0577357	0.0446789	-1.29224	0.196275	Duodenitis	RNFL_mean_sup	535	46737
-0.0891588	0.0444016	-2.00801	0.0446423	Duodenitis	GCL_mean_sup	535	46737
-0.0503673	0.0443589	-1.13545	0.256187	Duodenitis	IPL_mean_sup	535	46737
-0.012865	0.0440313	-0.29218	0.770149	Duodenitis	INL_mean_sup	535	46737
-0.0303227	0.04414	-0.686967	0.492103	Duodenitis	OPL_mean_sup	535	46737
-0.123952	0.0473089	-2.62005	0.0087917	Duodenitis	ISOS_mean_sup	535	46737
-0.10896	0.0399231	-2.72923	0.00634816	Duodenitis	PS_mean_sup	535	46737
-0.0556676	0.0555743	-1.00168	0.316499	Duodenitis	RPE_mean_sup	535	46737
-0.0387236	0.0443564	-0.873011	0.382657	Duodenitis	CSI_mean_sup	535	46737
-0.0687458	0.0492351	-1.39628	0.162632	Duodenitis	GCC_mean_inf	535	46737
-0.0817883	0.05023	-1.62827	0.103467	Duodenitis	RNFL_mean_inf	535	46737
-0.0207058	0.0463817	-0.446421	0.655293	Duodenitis	GCL_mean_inf	535	46737
-0.0209969	0.0448267	-0.468403	0.639497	Duodenitis	IPL_mean_inf	535	46737
0.00615094	0.0432504	0.142217	0.886908	Duodenitis	INL_mean_inf	535	46737
-0.0429473	0.0432811	-0.992289	0.321057	Duodenitis	OPL_mean_inf	535	46737
-0.109111	0.0483724	-2.25565	0.0240923	Duodenitis	ISOS_mean_inf	535	46737
-0.0641914	0.0393911	-1.62959	0.103187	Duodenitis	PS_mean_inf	535	46737
-0.0302032	0.0667348	-0.452585	0.650847	Duodenitis	RPE_mean_inf	535	46737
0.0289675	0.0448559	0.64579	0.518415	Duodenitis	CSI_mean_inf	535	46737
0.107842	0.138154	0.780593	0.435042	Calculus_of_lower_urinary_tract	GCC	52	47220
0.0777484	0.138203	0.562567	0.57373	Calculus_of_lower_urinary_tract	RNFL	52	47220
0.118116	0.137258	0.860539	0.389492	Calculus_of_lower_urinary_tract	GCL	52	47220
0.0768307	0.139441	0.550991	0.58164	Calculus_of_lower_urinary_tract	IPL	52	47220
0.0533905	0.136996	0.389724	0.696741	Calculus_of_lower_urinary_tract	INL	52	47220
-0.0176782	0.139297	-0.12691	0.899011	Calculus_of_lower_urinary_tract	OPL+ONL	52	47220
-0.0576116	0.141086	-0.408343	0.683022	Calculus_of_lower_urinary_tract	ISOS	52	47220
-0.0766232	0.132599	-0.577859	0.56336	Calculus_of_lower_urinary_tract	PS	52	47220
-0.0957114	0.155248	-0.616508	0.537559	Calculus_of_lower_urinary_tract	RPE+BM	52	47220
-0.169535	0.142485	-1.18984	0.234109	Calculus_of_lower_urinary_tract	CSI	52	47220
0.0846338	0.135707	0.623649	0.532858	Calculus_of_lower_urinary_tract	GCC_mean_sup	52	47220
0.0510623	0.138264	0.36931	0.711897	Calculus_of_lower_urinary_tract	RNFL_mean_sup	52	47220
0.0861841	0.107063	0.804986	0.420828	Calculus_of_lower_urinary_tract	GCL_mean_sup	52	47220
0.058411	0.140845	0.414718	0.678348	Calculus_of_lower_urinary_tract	IPL_mean_sup	52	47220
-0.0159645	0.13929	-0.114613	0.908752	Calculus_of_lower_urinary_tract	INL_mean_sup	52	47220
-0.016403	0.139783	-0.117346	0.906586	Calculus_of_lower_urinary_tract	OPL_mean_sup	52	47220
-0.0833641	0.145296	-0.573753	0.566135	Calculus_of_lower_urinary_tract	ISOS_mean_sup	52	47220
-0.0768605	0.127944	-0.600736	0.548016	Calculus_of_lower_urinary_tract	PS_mean_sup	52	47220
-0.141823	0.193921	-0.731344	0.464569	Calculus_of_lower_urinary_tract	RPE_mean_sup	52	47220
-0.220369	0.140475	-1.56873	0.11671	Calculus_of_lower_urinary_tract	CSI_mean_sup	52	47220
0.0701355	0.0774427	0.905644	0.365124	Calculus_of_lower_urinary_tract	GCC_mean_inf	52	47220
0.0521892	0.101814	0.512592	0.608237	Calculus_of_lower_urinary_tract	RNFL_mean_inf	52	47220
0.0531932	0.0831969	0.639365	0.522586	Calculus_of_lower_urinary_tract	GCL_mean_inf	52	47220
0.0774589	0.105339	0.73533	0.462139	Calculus_of_lower_urinary_tract	IPL_mean_inf	52	47220
0.10555	0.121881	0.866006	0.386487	Calculus_of_lower_urinary_tract	INL_mean_inf	52	47220
0.0186129	0.137206	0.135656	0.892093	Calculus_of_lower_urinary_tract	OPL_mean_inf	52	47220
-0.08322	0.147339	-0.564821	0.572196	Calculus_of_lower_urinary_tract	ISOS_mean_inf	52	47220
0.000609854	0.13517	0.00451176	0.9964	Calculus_of_lower_urinary_tract	PS_mean_inf	52	47220
-0.119332	0.329061	-0.362643	0.716871	Calculus_of_lower_urinary_tract	RPE_mean_inf	52	47220
-0.100382	0.144296	-0.695665	0.486639	Calculus_of_lower_urinary_tract	CSI_mean_inf	52	47220
0.000939808	0.303502	0.00309655	0.997529	Stomatitis_and_mucositis_ulcerative_	GCC	11	47261
0.255823	0.29966	0.853711	0.393265	Stomatitis_and_mucositis_ulcerative_	RNFL	11	47261
-0.233184	0.302548	-0.770734	0.440865	Stomatitis_and_mucositis_ulcerative_	GCL	11	47261
-0.211018	0.309065	-0.682761	0.494758	Stomatitis_and_mucositis_ulcerative_	IPL	11	47261
-0.0253284	0.304295	-0.0832363	0.933664	Stomatitis_and_mucositis_ulcerative_	INL	11	47261
-0.403152	0.309555	-1.30236	0.192794	Stomatitis_and_mucositis_ulcerative_	OPL+ONL	11	47261
-0.14251	0.321798	-0.442854	0.657871	Stomatitis_and_mucositis_ulcerative_	ISOS	11	47261
0.152896	0.315967	0.483897	0.628459	Stomatitis_and_mucositis_ulcerative_	PS	11	47261
-0.677116	0.436527	-1.55114	0.120867	Stomatitis_and_mucositis_ulcerative_	RPE+BM	11	47261
0.240655	0.315568	0.762608	0.445697	Stomatitis_and_mucositis_ulcerative_	CSI	11	47261
-0.00896013	0.303666	-0.0295065	0.976461	Stomatitis_and_mucositis_ulcerative_	GCC_mean_sup	11	47261
0.122125	0.289736	0.421504	0.673387	Stomatitis_and_mucositis_ulcerative_	RNFL_mean_sup	11	47261
-0.0774275	0.307421	-0.251862	0.801148	Stomatitis_and_mucositis_ulcerative_	GCL_mean_sup	11	47261
-0.17311	0.305835	-0.566024	0.571377	Stomatitis_and_mucositis_ulcerative_	IPL_mean_sup	11	47261
-0.0394893	0.304158	-0.129831	0.8967	Stomatitis_and_mucositis_ulcerative_	INL_mean_sup	11	47261
-0.382338	0.299994	-1.27449	0.202491	Stomatitis_and_mucositis_ulcerative_	OPL_mean_sup	11	47261
-0.168369	0.329865	-0.510418	0.609759	Stomatitis_and_mucositis_ulcerative_	ISOS_mean_sup	11	47261
0.0625932	0.311273	0.201088	0.84063	Stomatitis_and_mucositis_ulcerative_	PS_mean_sup	11	47261
-0.704347	0.520199	-1.35399	0.175738	Stomatitis_and_mucositis_ulcerative_	RPE_mean_sup	11	47261
0.27958	0.316379	0.883686	0.376865	Stomatitis_and_mucositis_ulcerative_	CSI_mean_sup	11	47261
-0.0150664	0.321589	-0.0468498	0.962633	Stomatitis_and_mucositis_ulcerative_	GCC_mean_inf	11	47261
0.0647537	0.111054	0.583082	0.559838	Stomatitis_and_mucositis_ulcerative_	RNFL_mean_inf	11	47261
-0.213286	0.344311	-0.619459	0.535614	Stomatitis_and_mucositis_ulcerative_	GCL_mean_inf	11	47261
-0.128554	0.31046	-0.414076	0.678819	Stomatitis_and_mucositis_ulcerative_	IPL_mean_inf	11	47261
0.0133498	0.298986	0.0446501	0.964386	Stomatitis_and_mucositis_ulcerative_	INL_mean_inf	11	47261
-0.246014	0.289522	-0.849724	0.395478	Stomatitis_and_mucositis_ulcerative_	OPL_mean_inf	11	47261
-0.102516	0.333827	-0.307095	0.758771	Stomatitis_and_mucositis_ulcerative_	ISOS_mean_inf	11	47261
0.323864	0.382499	0.846706	0.397159	Stomatitis_and_mucositis_ulcerative_	PS_mean_inf	11	47261
-1.05817	1.19529	-0.885284	0.376003	Stomatitis_and_mucositis_ulcerative_	RPE_mean_inf	11	47261
0.178659	0.311338	0.573842	0.566075	Stomatitis_and_mucositis_ulcerative_	CSI_mean_inf	11	47261
0.199428	0.25492	0.782316	0.434029	Stomatitis_and_mucositis	GCC	16	47256
0.362634	0.247115	1.46747	0.142248	Stomatitis_and_mucositis	RNFL	16	47256
-0.071659	0.251594	-0.28482	0.775782	Stomatitis_and_mucositis	GCL	16	47256
0.0394045	0.252373	0.156136	0.875926	Stomatitis_and_mucositis	IPL	16	47256
0.116658	0.247537	0.471274	0.637445	Stomatitis_and_mucositis	INL	16	47256
-0.18917	0.253834	-0.745249	0.456121	Stomatitis_and_mucositis	OPL+ONL	16	47256
-0.0783267	0.261705	-0.299294	0.764716	Stomatitis_and_mucositis	ISOS	16	47256
0.071534	0.258212	0.277036	0.781752	Stomatitis_and_mucositis	PS	16	47256
-0.68439	0.36335	-1.88356	0.059625	Stomatitis_and_mucositis	RPE+BM	16	47256
0.0954716	0.261127	0.365614	0.714653	Stomatitis_and_mucositis	CSI	16	47256
0.12659	0.248295	0.509836	0.610166	Stomatitis_and_mucositis	GCC_mean_sup	16	47256
0.132514	0.23783	0.55718	0.577404	Stomatitis_and_mucositis	RNFL_mean_sup	16	47256
0.0640357	0.227675	0.281259	0.778512	Stomatitis_and_mucositis	GCL_mean_sup	16	47256
0.0621098	0.252594	0.245888	0.805769	Stomatitis_and_mucositis	IPL_mean_sup	16	47256
0.135745	0.249058	0.545033	0.58573	Stomatitis_and_mucositis	INL_mean_sup	16	47256
-0.174362	0.253906	-0.686718	0.49226	Stomatitis_and_mucositis	OPL_mean_sup	16	47256
-0.0796772	0.265205	-0.300436	0.763845	Stomatitis_and_mucositis	ISOS_mean_sup	16	47256
0.00440341	0.251295	0.0175228	0.98602	Stomatitis_and_mucositis	PS_mean_sup	16	47256
-0.731932	0.434782	-1.68344	0.0922891	Stomatitis_and_mucositis	RPE_mean_sup	16	47256
0.147099	0.261396	0.562742	0.57361	Stomatitis_and_mucositis	CSI_mean_sup	16	47256
0.0723706	0.0960254	0.753661	0.451053	Stomatitis_and_mucositis	GCC_mean_inf	16	47256
0.0746398	0.0672607	1.10971	0.267124	Stomatitis_and_mucositis	RNFL_mean_inf	16	47256
-0.0611862	0.288364	-0.212184	0.831964	Stomatitis_and_mucositis	GCL_mean_inf	16	47256
0.0637948	0.198026	0.322154	0.747336	Stomatitis_and_mucositis	IPL_mean_inf	16	47256
0.118728	0.234611	0.506066	0.612811	Stomatitis_and_mucositis	INL_mean_inf	16	47256
-0.0657849	0.247467	-0.265833	0.790368	Stomatitis_and_mucositis	OPL_mean_inf	16	47256
-0.0756975	0.273155	-0.277123	0.781686	Stomatitis_and_mucositis	ISOS_mean_inf	16	47256
0.218939	0.305284	0.717167	0.473271	Stomatitis_and_mucositis	PS_mean_inf	16	47256
-1.29081	1.02373	-1.26089	0.20735	Stomatitis_and_mucositis	RPE_mean_inf	16	47256
0.0411928	0.260298	0.158252	0.874258	Stomatitis_and_mucositis	CSI_mean_inf	16	47256
-0.0477014	0.197931	-0.241	0.809555	Unspecified_erythematous_condition	GCC	26	47246
-0.109234	0.200343	-0.545234	0.585592	Unspecified_erythematous_condition	RNFL	26	47246
0.064752	0.196831	0.328973	0.742176	Unspecified_erythematous_condition	GCL	26	47246
-0.0284695	0.200007	-0.142342	0.88681	Unspecified_erythematous_condition	IPL	26	47246
-0.0981686	0.20116	-0.488013	0.625541	Unspecified_erythematous_condition	INL	26	47246
-0.0120493	0.19802	-0.0608486	0.95148	Unspecified_erythematous_condition	OPL+ONL	26	47246
-0.17081	0.212371	-0.804297	0.421225	Unspecified_erythematous_condition	ISOS	26	47246
-0.190663	0.180876	-1.05411	0.291832	Unspecified_erythematous_condition	PS	26	47246
-0.0962075	0.216828	-0.443703	0.657257	Unspecified_erythematous_condition	RPE+BM	26	47246
-0.147725	0.201561	-0.732906	0.463616	Unspecified_erythematous_condition	CSI	26	47246
-0.0423284	0.197206	-0.21464	0.830048	Unspecified_erythematous_condition	GCC_mean_sup	26	47246
-0.0662831	0.200317	-0.33089	0.740727	Unspecified_erythematous_condition	RNFL_mean_sup	26	47246
0.0543663	0.181379	0.299739	0.764376	Unspecified_erythematous_condition	GCL_mean_sup	26	47246
-0.0773704	0.19956	-0.387704	0.698235	Unspecified_erythematous_condition	IPL_mean_sup	26	47246
-0.0775939	0.198868	-0.390178	0.696405	Unspecified_erythematous_condition	INL_mean_sup	26	47246
-0.0457367	0.198783	-0.230084	0.818026	Unspecified_erythematous_condition	OPL_mean_sup	26	47246
-0.140821	0.215037	-0.654867	0.512553	Unspecified_erythematous_condition	ISOS_mean_sup	26	47246
-0.199954	0.160126	-1.24873	0.211764	Unspecified_erythematous_condition	PS_mean_sup	26	47246
-0.0100211	0.20927	-0.0478861	0.961807	Unspecified_erythematous_condition	RPE_mean_sup	26	47246
-0.102493	0.199052	-0.514905	0.606619	Unspecified_erythematous_condition	CSI_mean_sup	26	47246
0.00668221	0.184209	0.0362751	0.971063	Unspecified_erythematous_condition	GCC_mean_inf	26	47246
-0.309889	0.232112	-1.33508	0.18185	Unspecified_erythematous_condition	RNFL_mean_inf	26	47246
0.0698347	0.0744798	0.937632	0.348433	Unspecified_erythematous_condition	GCL_mean_inf	26	47246
0.106411	0.0900604	1.18156	0.237382	Unspecified_erythematous_condition	IPL_mean_inf	26	47246
0.0993503	0.184149	0.539511	0.589535	Unspecified_erythematous_condition	INL_mean_inf	26	47246
0.191587	0.196096	0.977007	0.328566	Unspecified_erythematous_condition	OPL_mean_inf	26	47246
-0.15492	0.221364	-0.699845	0.484024	Unspecified_erythematous_condition	ISOS_mean_inf	26	47246
-0.0525586	0.178953	-0.293701	0.768986	Unspecified_erythematous_condition	PS_mean_inf	26	47246
-0.407013	0.650267	-0.625917	0.531369	Unspecified_erythematous_condition	RPE_mean_inf	26	47246
-0.175051	0.204613	-0.855522	0.392262	Unspecified_erythematous_condition	CSI_mean_inf	26	47246
-0.0260436	0.0960636	-0.271108	0.786308	Hypertrophy_of_female_genital_organs	GCC	120	25367
-0.0172159	0.0940569	-0.183037	0.854769	Hypertrophy_of_female_genital_organs	RNFL	120	25367
-0.00369383	0.0955475	-0.0386596	0.969162	Hypertrophy_of_female_genital_organs	GCL	120	25367
-0.0436952	0.0937943	-0.465862	0.641314	Hypertrophy_of_female_genital_organs	IPL	120	25367
0.00300125	0.094259	0.0318405	0.974599	Hypertrophy_of_female_genital_organs	INL	120	25367
-0.012751	0.0928789	-0.137286	0.890805	Hypertrophy_of_female_genital_organs	OPL+ONL	120	25367
-0.104631	0.100791	-1.03809	0.299227	Hypertrophy_of_female_genital_organs	ISOS	120	25367
0.112077	0.0995674	1.12564	0.260318	Hypertrophy_of_female_genital_organs	PS	120	25367
0.0067725	0.0894819	0.0756857	0.939669	Hypertrophy_of_female_genital_organs	RPE+BM	120	25367
-0.128167	0.0967555	-1.32465	0.185287	Hypertrophy_of_female_genital_organs	CSI	120	25367
-0.0668702	0.0955513	-0.699836	0.48403	Hypertrophy_of_female_genital_organs	GCC_mean_sup	120	25367
-0.020427	0.0931986	-0.219177	0.826512	Hypertrophy_of_female_genital_organs	RNFL_mean_sup	120	25367
-0.075201	0.0953204	-0.788928	0.430154	Hypertrophy_of_female_genital_organs	GCL_mean_sup	120	25367
-0.0760598	0.0933795	-0.814524	0.415345	Hypertrophy_of_female_genital_organs	IPL_mean_sup	120	25367
-0.0225733	0.0938686	-0.240477	0.80996	Hypertrophy_of_female_genital_organs	INL_mean_sup	120	25367
-0.027779	0.0931698	-0.298155	0.765585	Hypertrophy_of_female_genital_organs	OPL_mean_sup	120	25367
-0.1171	0.102987	-1.13704	0.255523	Hypertrophy_of_female_genital_organs	ISOS_mean_sup	120	25367
0.0477036	0.0994758	0.47955	0.631547	Hypertrophy_of_female_genital_organs	PS_mean_sup	120	25367
-0.026076	0.108568	-0.240181	0.81019	Hypertrophy_of_female_genital_organs	RPE_mean_sup	120	25367
-0.0913567	0.0964434	-0.947257	0.343508	Hypertrophy_of_female_genital_organs	CSI_mean_sup	120	25367
0.0165069	0.0790048	0.208936	0.834498	Hypertrophy_of_female_genital_organs	GCC_mean_inf	120	25367
-0.0720995	0.107064	-0.673424	0.500678	Hypertrophy_of_female_genital_organs	RNFL_mean_inf	120	25367
0.0589723	0.0560913	1.05136	0.293092	Hypertrophy_of_female_genital_organs	GCL_mean_inf	120	25367
0.0443174	0.0743606	0.595979	0.551189	Hypertrophy_of_female_genital_organs	IPL_mean_inf	120	25367
0.135499	0.0942619	1.43747	0.150585	Hypertrophy_of_female_genital_organs	INL_mean_inf	120	25367
0.048714	0.0935138	0.520928	0.602417	Hypertrophy_of_female_genital_organs	OPL_mean_inf	120	25367
0.00958445	0.100813	0.0950716	0.924258	Hypertrophy_of_female_genital_organs	ISOS_mean_inf	120	25367
0.144021	0.110394	1.30461	0.192025	Hypertrophy_of_female_genital_organs	PS_mean_inf	120	25367
0.00959758	0.061829	0.155228	0.876642	Hypertrophy_of_female_genital_organs	RPE_mean_inf	120	25367
-0.0961239	0.0964881	-0.996225	0.319141	Hypertrophy_of_female_genital_organs	CSI_mean_inf	120	25367
0.0091498	0.05309	0.172345	0.863166	Ovarian_cyst	GCC	400	25087
0.0125509	0.0517692	0.242439	0.80844	Ovarian_cyst	RNFL	400	25087
-0.00975266	0.0528004	-0.184708	0.853458	Ovarian_cyst	GCL	400	25087
0.0150462	0.0515852	0.291677	0.770533	Ovarian_cyst	IPL	400	25087
0.0490317	0.051664	0.94905	0.342595	Ovarian_cyst	INL	400	25087
0.0542978	0.0511856	1.0608	0.28878	Ovarian_cyst	OPL+ONL	400	25087
-0.0108359	0.0545117	-0.198782	0.842434	Ovarian_cyst	ISOS	400	25087
-0.04259	0.0525224	-0.810893	0.417427	Ovarian_cyst	PS	400	25087
0.0672557	0.043862	1.53335	0.12519	Ovarian_cyst	RPE+BM	400	25087
-0.0482693	0.0539448	-0.894791	0.370899	Ovarian_cyst	CSI	400	25087
0.031313	0.052596	0.59535	0.551609	Ovarian_cyst	GCC_mean_sup	400	25087
0.0488708	0.0500591	0.976262	0.328935	Ovarian_cyst	RNFL_mean_sup	400	25087
-0.0177784	0.0523808	-0.339406	0.734304	Ovarian_cyst	GCL_mean_sup	400	25087
0.0185492	0.0512448	0.361973	0.717373	Ovarian_cyst	IPL_mean_sup	400	25087
0.0490784	0.0515838	0.95143	0.341386	Ovarian_cyst	INL_mean_sup	400	25087
0.0498572	0.0509416	0.978711	0.327723	Ovarian_cyst	OPL_mean_sup	400	25087
-0.0254846	0.0549655	-0.463648	0.6429	Ovarian_cyst	ISOS_mean_sup	400	25087
-0.0344324	0.0524857	-0.656034	0.511803	Ovarian_cyst	PS_mean_sup	400	25087
0.0312194	0.0206945	1.50859	0.131404	Ovarian_cyst	RPE_mean_sup	400	25087
-0.0296441	0.0537973	-0.551032	0.581611	Ovarian_cyst	CSI_mean_sup	400	25087
-0.0550118	0.06029	-0.912452	0.361531	Ovarian_cyst	GCC_mean_inf	400	25087
-0.037144	0.0569454	-0.652273	0.514225	Ovarian_cyst	RNFL_mean_inf	400	25087
-0.0454594	0.0601396	-0.755897	0.449711	Ovarian_cyst	GCL_mean_inf	400	25087
-0.0204986	0.0532631	-0.384855	0.700345	Ovarian_cyst	IPL_mean_inf	400	25087
0.0216815	0.0529271	0.409648	0.682064	Ovarian_cyst	INL_mean_inf	400	25087
0.0533382	0.0517221	1.03125	0.302426	Ovarian_cyst	OPL_mean_inf	400	25087
0.0128885	0.0555787	0.231897	0.816618	Ovarian_cyst	ISOS_mean_inf	400	25087
-0.0674121	0.0490894	-1.37325	0.169675	Ovarian_cyst	PS_mean_inf	400	25087
-0.0130803	0.0520209	-0.251444	0.801471	Ovarian_cyst	RPE_mean_inf	400	25087
-0.0423214	0.0534681	-0.791527	0.428637	Ovarian_cyst	CSI_mean_inf	400	25087
0.106122	0.107685	0.985483	0.324387	Ileostomy_status	GCC	89	47183
0.0161509	0.107348	0.150453	0.880407	Ileostomy_status	RNFL	89	47183
0.0788597	0.106279	0.742003	0.458085	Ileostomy_status	GCL	89	47183
0.217932	0.106203	2.05202	0.0401677	Ileostomy_status	IPL	89	47183
0.0118771	0.106573	0.111446	0.911263	Ileostomy_status	INL	89	47183
-0.0457494	0.107	-0.427562	0.66897	Ileostomy_status	OPL+ONL	89	47183
-0.0179508	0.109129	-0.164491	0.869345	Ileostomy_status	ISOS	89	47183
-0.194176	0.0981305	-1.97875	0.0478443	Ileostomy_status	PS	89	47183
-0.126459	0.121079	-1.04444	0.296281	Ileostomy_status	RPE+BM	89	47183
-0.0584656	0.109309	-0.534864	0.592744	Ileostomy_status	CSI	89	47183
0.128504	0.103692	1.23928	0.21524	Ileostomy_status	GCC_mean_sup	89	47183
0.0823249	0.103665	0.794142	0.427113	Ileostomy_status	RNFL_mean_sup	89	47183
0.0616754	0.0959978	0.642466	0.52057	Ileostomy_status	GCL_mean_sup	89	47183
0.168701	0.102235	1.65013	0.0989157	Ileostomy_status	IPL_mean_sup	89	47183
-0.035327	0.107162	-0.329659	0.741658	Ileostomy_status	INL_mean_sup	89	47183
-0.027758	0.107159	-0.259034	0.795609	Ileostomy_status	OPL_mean_sup	89	47183
0.0209856	0.10412	0.201552	0.840267	Ileostomy_status	ISOS_mean_sup	89	47183
-0.214522	0.0848685	-2.5277	0.0114813	Ileostomy_status	PS_mean_sup	89	47183
-0.122767	0.146533	-0.837809	0.402138	Ileostomy_status	RPE_mean_sup	89	47183
-0.0566136	0.108321	-0.522647	0.60122	Ileostomy_status	CSI_mean_sup	89	47183
0.0312972	0.0799905	0.391262	0.695604	Ileostomy_status	GCC_mean_inf	89	47183
-0.0293264	0.1173	-0.250012	0.802578	Ileostomy_status	RNFL_mean_inf	89	47183
0.0107699	0.0941306	0.114414	0.90891	Ileostomy_status	GCL_mean_inf	89	47183
0.0973202	0.0589242	1.65162	0.0986126	Ileostomy_status	IPL_mean_inf	89	47183
0.022956	0.104788	0.21907	0.826595	Ileostomy_status	INL_mean_inf	89	47183
-0.0697535	0.104785	-0.665681	0.505615	Ileostomy_status	OPL_mean_inf	89	47183
-0.101766	0.117242	-0.868002	0.385393	Ileostomy_status	ISOS_mean_inf	89	47183
-0.111673	0.0879018	-1.27043	0.203931	Ileostomy_status	PS_mean_inf	89	47183
-0.0232454	0.147414	-0.157688	0.874702	Ileostomy_status	RPE_mean_inf	89	47183
-0.0199904	0.109734	-0.182172	0.855448	Ileostomy_status	CSI_mean_inf	89	47183
-0.247725	0.248983	-0.994947	0.319762	Chronic_glomerulonephritis_NOS	GCC	16	47256
0.0815976	0.251936	0.323882	0.746027	Chronic_glomerulonephritis_NOS	RNFL	16	47256
-0.417924	0.250427	-1.66885	0.0951472	Chronic_glomerulonephritis_NOS	GCL	16	47256
-0.502742	0.261235	-1.92449	0.0542938	Chronic_glomerulonephritis_NOS	IPL	16	47256
-0.532304	0.270395	-1.96862	0.0489968	Chronic_glomerulonephritis_NOS	INL	16	47256
-0.393122	0.25643	-1.53306	0.125261	Chronic_glomerulonephritis_NOS	OPL+ONL	16	47256
-0.0919881	0.265012	-0.347109	0.728509	Chronic_glomerulonephritis_NOS	ISOS	16	47256
-0.386646	0.209862	-1.84238	0.0654195	Chronic_glomerulonephritis_NOS	PS	16	47256
-0.165981	0.294719	-0.563186	0.573308	Chronic_glomerulonephritis_NOS	RPE+BM	16	47256
0.367952	0.263072	1.39868	0.16191	Chronic_glomerulonephritis_NOS	CSI	16	47256
-0.352456	0.241024	-1.46233	0.143651	Chronic_glomerulonephritis_NOS	GCC_mean_sup	16	47256
0.0686453	0.244991	0.280195	0.779328	Chronic_glomerulonephritis_NOS	RNFL_mean_sup	16	47256
-0.51991	0.226925	-2.29111	0.0219572	Chronic_glomerulonephritis_NOS	GCL_mean_sup	16	47256
-0.586996	0.220043	-2.66764	0.0076385	Chronic_glomerulonephritis_NOS	IPL_mean_sup	16	47256
-0.447972	0.192004	-2.33314	0.0196405	Chronic_glomerulonephritis_NOS	INL_mean_sup	16	47256
-0.433459	0.246161	-1.76088	0.0782593	Chronic_glomerulonephritis_NOS	OPL_mean_sup	16	47256
-0.104694	0.271087	-0.386201	0.699348	Chronic_glomerulonephritis_NOS	ISOS_mean_sup	16	47256
-0.323637	0.16466	-1.96549	0.049358	Chronic_glomerulonephritis_NOS	PS_mean_sup	16	47256
-0.122575	0.347158	-0.35308	0.724028	Chronic_glomerulonephritis_NOS	RPE_mean_sup	16	47256
0.540028	0.26867	2.01001	0.0444305	Chronic_glomerulonephritis_NOS	CSI_mean_sup	16	47256
-0.103643	0.286971	-0.361162	0.717979	Chronic_glomerulonephritis_NOS	GCC_mean_inf	16	47256
-0.0683832	0.286874	-0.238374	0.811591	Chronic_glomerulonephritis_NOS	RNFL_mean_inf	16	47256
-0.0776709	0.290721	-0.267166	0.789341	Chronic_glomerulonephritis_NOS	GCL_mean_inf	16	47256
-0.0613007	0.260614	-0.235217	0.814041	Chronic_glomerulonephritis_NOS	IPL_mean_inf	16	47256
-0.105496	0.245143	-0.430346	0.666944	Chronic_glomerulonephritis_NOS	INL_mean_inf	16	47256
-0.132882	0.245492	-0.54129	0.588308	Chronic_glomerulonephritis_NOS	OPL_mean_inf	16	47256
-0.160471	0.282723	-0.56759	0.570314	Chronic_glomerulonephritis_NOS	ISOS_mean_inf	16	47256
-0.191409	0.170836	-1.12042	0.262533	Chronic_glomerulonephritis_NOS	PS_mean_inf	16	47256
-0.438788	0.848896	-0.516893	0.605231	Chronic_glomerulonephritis_NOS	RPE_mean_inf	16	47256
0.16022	0.255932	0.626024	0.531299	Chronic_glomerulonephritis_NOS	CSI_mean_inf	16	47256
-0.119614	0.20128	-0.594266	0.552334	Glomerulonephritis	GCC	25	47247
0.0891739	0.201577	0.442381	0.658214	Glomerulonephritis	RNFL	25	47247
-0.212033	0.201663	-1.05142	0.293065	Glomerulonephritis	GCL	25	47247
-0.318705	0.207158	-1.53846	0.123936	Glomerulonephritis	IPL	25	47247
-0.239796	0.208568	-1.14972	0.250258	Glomerulonephritis	INL	25	47247
-0.217708	0.20332	-1.07077	0.284274	Glomerulonephritis	OPL+ONL	25	47247
-0.038179	0.207268	-0.184201	0.853856	Glomerulonephritis	ISOS	25	47247
-0.347412	0.172021	-2.01959	0.0434261	Glomerulonephritis	PS	25	47247
-0.245612	0.247798	-0.991178	0.321599	Glomerulonephritis	RPE+BM	25	47247
0.306275	0.208256	1.47067	0.141381	Glomerulonephritis	CSI	25	47247
-0.19952	0.199778	-0.998707	0.317937	Glomerulonephritis	GCC_mean_sup	25	47247
0.152262	0.186038	0.818446	0.413102	Glomerulonephritis	RNFL_mean_sup	25	47247
-0.403941	0.192027	-2.10357	0.0354161	Glomerulonephritis	GCL_mean_sup	25	47247
-0.451476	0.19632	-2.29969	0.0214656	Glomerulonephritis	IPL_mean_sup	25	47247
-0.329468	0.193656	-1.70131	0.0888852	Glomerulonephritis	INL_mean_sup	25	47247
-0.277518	0.203895	-1.36108	0.173488	Glomerulonephritis	OPL_mean_sup	25	47247
-0.0394958	0.210315	-0.187793	0.851039	Glomerulonephritis	ISOS_mean_sup	25	47247
-0.305213	0.141331	-2.15956	0.0308066	Glomerulonephritis	PS_mean_sup	25	47247
-0.222828	0.296544	-0.751415	0.452403	Glomerulonephritis	RPE_mean_sup	25	47247
0.396329	0.209538	1.89144	0.058565	Glomerulonephritis	CSI_mean_sup	25	47247
-0.0259345	0.219159	-0.118336	0.905801	Glomerulonephritis	GCC_mean_inf	25	47247
-0.136893	0.235812	-0.580519	0.561565	Glomerulonephritis	RNFL_mean_inf	25	47247
0.0487306	0.125399	0.388603	0.69757	Glomerulonephritis	GCL_mean_inf	25	47247
0.0309704	0.186188	0.16634	0.86789	Glomerulonephritis	IPL_mean_inf	25	47247
0.0783563	0.192695	0.406633	0.684277	Glomerulonephritis	INL_mean_inf	25	47247
0.0168507	0.199824	0.0843277	0.932796	Glomerulonephritis	OPL_mean_inf	25	47247
-0.11267	0.222617	-0.506117	0.612774	Glomerulonephritis	ISOS_mean_inf	25	47247
-0.173474	0.144652	-1.19925	0.230429	Glomerulonephritis	PS_mean_inf	25	47247
-0.71235	0.746994	-0.953622	0.340275	Glomerulonephritis	RPE_mean_inf	25	47247
0.199322	0.203991	0.977111	0.328514	Glomerulonephritis	CSI_mean_inf	25	47247
-0.156667	0.155575	-1.00702	0.313923	Nephritis_nephrosis_renal_sclerosis	GCC	42	47230
0.0403392	0.15661	0.257578	0.796732	Nephritis_nephrosis_renal_sclerosis	RNFL	42	47230
-0.237669	0.156168	-1.52188	0.128038	Nephritis_nephrosis_renal_sclerosis	GCL	42	47230
-0.319114	0.159789	-1.9971	0.0458142	Nephritis_nephrosis_renal_sclerosis	IPL	42	47230
-0.282568	0.161695	-1.74754	0.0805443	Nephritis_nephrosis_renal_sclerosis	INL	42	47230
-0.23678	0.15746	-1.50374	0.132648	Nephritis_nephrosis_renal_sclerosis	OPL+ONL	42	47230
-0.125838	0.164525	-0.764855	0.444358	Nephritis_nephrosis_renal_sclerosis	ISOS	42	47230
-0.399322	0.130581	-3.05804	0.00222788	Nephritis_nephrosis_renal_sclerosis	PS	42	47230
0.0359508	0.148103	0.242742	0.808205	Nephritis_nephrosis_renal_sclerosis	RPE+BM	42	47230
0.169477	0.161305	1.05066	0.293415	Nephritis_nephrosis_renal_sclerosis	CSI	42	47230
-0.108587	0.156258	-0.694922	0.487104	Nephritis_nephrosis_renal_sclerosis	GCC_mean_sup	42	47230
0.162091	0.142389	1.13837	0.254968	Nephritis_nephrosis_renal_sclerosis	RNFL_mean_sup	42	47230
-0.248154	0.154737	-1.60371	0.108778	Nephritis_nephrosis_renal_sclerosis	GCL_mean_sup	42	47230
-0.371471	0.153	-2.42792	0.0151855	Nephritis_nephrosis_renal_sclerosis	IPL_mean_sup	42	47230
-0.274635	0.150582	-1.82382	0.0681796	Nephritis_nephrosis_renal_sclerosis	INL_mean_sup	42	47230
-0.256132	0.157135	-1.63001	0.103099	Nephritis_nephrosis_renal_sclerosis	OPL_mean_sup	42	47230
-0.146207	0.169017	-0.865047	0.387013	Nephritis_nephrosis_renal_sclerosis	ISOS_mean_sup	42	47230
-0.318746	0.106761	-2.98559	0.00283029	Nephritis_nephrosis_renal_sclerosis	PS_mean_sup	42	47230
-0.0294357	0.187182	-0.157257	0.875042	Nephritis_nephrosis_renal_sclerosis	RPE_mean_sup	42	47230
0.240538	0.161719	1.48738	0.136913	Nephritis_nephrosis_renal_sclerosis	CSI_mean_sup	42	47230
-0.218839	0.173576	-1.26077	0.207391	Nephritis_nephrosis_renal_sclerosis	GCC_mean_inf	42	47230
-0.179254	0.183892	-0.97478	0.329669	Nephritis_nephrosis_renal_sclerosis	RNFL_mean_inf	42	47230
-0.131906	0.18181	-0.725514	0.468137	Nephritis_nephrosis_renal_sclerosis	GCL_mean_inf	42	47230
-0.125846	0.161304	-0.78018	0.435285	Nephritis_nephrosis_renal_sclerosis	IPL_mean_inf	42	47230
-0.0864758	0.153287	-0.564143	0.572657	Nephritis_nephrosis_renal_sclerosis	INL_mean_inf	42	47230
-0.0972044	0.153179	-0.634579	0.525703	Nephritis_nephrosis_renal_sclerosis	OPL_mean_inf	42	47230
-0.145789	0.174031	-0.837715	0.402191	Nephritis_nephrosis_renal_sclerosis	ISOS_mean_inf	42	47230
-0.232334	0.0983715	-2.3618	0.0181862	Nephritis_nephrosis_renal_sclerosis	PS_mean_inf	42	47230
-0.0190977	0.207777	-0.0919141	0.926766	Nephritis_nephrosis_renal_sclerosis	RPE_mean_inf	42	47230
0.0847989	0.159625	0.531239	0.595253	Nephritis_nephrosis_renal_sclerosis	CSI_mean_inf	42	47230
-0.273277	0.12888	-2.12039	0.0339729	Chronic_renal_failure_CKD_	GCC	59	47213
-0.205057	0.133598	-1.53488	0.124812	Chronic_renal_failure_CKD_	RNFL	59	47213
-0.244489	0.130803	-1.86913	0.0616043	Chronic_renal_failure_CKD_	GCL	59	47213
-0.260069	0.134121	-1.93907	0.0524929	Chronic_renal_failure_CKD_	IPL	59	47213
-0.268484	0.135488	-1.9816	0.0475237	Chronic_renal_failure_CKD_	INL	59	47213
-0.288704	0.132894	-2.17244	0.0298224	Chronic_renal_failure_CKD_	OPL+ONL	59	47213
-0.197047	0.14031	-1.40437	0.160209	Chronic_renal_failure_CKD_	ISOS	59	47213
-0.485062	0.103462	-4.68832	2.75457e-06	Chronic_renal_failure_CKD_	PS	59	47213
-0.200863	0.15608	-1.28693	0.19812	Chronic_renal_failure_CKD_	RPE+BM	59	47213
-0.0441442	0.133961	-0.32953	0.741755	Chronic_renal_failure_CKD_	CSI	59	47213
-0.243185	0.128128	-1.89798	0.0576984	Chronic_renal_failure_CKD_	GCC_mean_sup	59	47213
-0.18176	0.135189	-1.34448	0.178792	Chronic_renal_failure_CKD_	RNFL_mean_sup	59	47213
-0.210148	0.130676	-1.60816	0.1078	Chronic_renal_failure_CKD_	GCL_mean_sup	59	47213
-0.21023	0.132115	-1.59127	0.111549	Chronic_renal_failure_CKD_	IPL_mean_sup	59	47213
-0.190478	0.131051	-1.45346	0.146096	Chronic_renal_failure_CKD_	INL_mean_sup	59	47213
-0.272375	0.132595	-2.05418	0.039958	Chronic_renal_failure_CKD_	OPL_mean_sup	59	47213
-0.177755	0.142787	-1.2449	0.213169	Chronic_renal_failure_CKD_	ISOS_mean_sup	59	47213
-0.377277	0.0780233	-4.83544	1.32848e-06	Chronic_renal_failure_CKD_	PS_mean_sup	59	47213
-0.164472	0.185284	-0.887674	0.374716	Chronic_renal_failure_CKD_	RPE_mean_sup	59	47213
0.00220084	0.132907	0.0165592	0.986788	Chronic_renal_failure_CKD_	CSI_mean_sup	59	47213
-0.00499664	0.133313	-0.0374805	0.970102	Chronic_renal_failure_CKD_	GCC_mean_inf	59	47213
-0.276111	0.15454	-1.78667	0.0739916	Chronic_renal_failure_CKD_	RNFL_mean_inf	59	47213
0.1002	0.0338541	2.95975	0.00307887	Chronic_renal_failure_CKD_	GCL_mean_inf	59	47213
-0.252379	0.128818	-1.95919	0.0500906	Chronic_renal_failure_CKD_	IPL_mean_inf	59	47213
-0.178259	0.12286	-1.45092	0.146803	Chronic_renal_failure_CKD_	INL_mean_inf	59	47213
-0.286057	0.12399	-2.3071	0.0210495	Chronic_renal_failure_CKD_	OPL_mean_inf	59	47213
-0.227989	0.145336	-1.5687	0.116717	Chronic_renal_failure_CKD_	ISOS_mean_inf	59	47213
-0.271775	0.0724039	-3.7536	0.000174313	Chronic_renal_failure_CKD_	PS_mean_inf	59	47213
0.0112714	0.116902	0.0964176	0.923189	Chronic_renal_failure_CKD_	RPE_mean_inf	59	47213
-0.0833488	0.135283	-0.616108	0.537823	Chronic_renal_failure_CKD_	CSI_mean_inf	59	47213
-0.0823954	0.0751663	-1.09618	0.273002	Cholecystitis_without_cholelithiasis	GCC	185	47087
-0.0737576	0.0754128	-0.978051	0.328049	Cholecystitis_without_cholelithiasis	RNFL	185	47087
-0.118529	0.0749086	-1.58231	0.113578	Cholecystitis_without_cholelithiasis	GCL	185	47087
0.00238946	0.0751871	0.0317802	0.974647	Cholecystitis_without_cholelithiasis	IPL	185	47087
0.0575541	0.0743014	0.774603	0.438574	Cholecystitis_without_cholelithiasis	INL	185	47087
-0.0217481	0.0744965	-0.291935	0.770336	Cholecystitis_without_cholelithiasis	OPL+ONL	185	47087
0.0347041	0.0762789	0.454963	0.649136	Cholecystitis_without_cholelithiasis	ISOS	185	47087
-0.180245	0.06923	-2.60357	0.00922582	Cholecystitis_without_cholelithiasis	PS	185	47087
-0.101653	0.0817112	-1.24405	0.213481	Cholecystitis_without_cholelithiasis	RPE+BM	185	47087
-0.101932	0.0759809	-1.34154	0.179744	Cholecystitis_without_cholelithiasis	CSI	185	47087
-0.0658993	0.0748817	-0.880045	0.378835	Cholecystitis_without_cholelithiasis	GCC_mean_sup	185	47087
-0.074018	0.0754663	-0.980809	0.326687	Cholecystitis_without_cholelithiasis	RNFL_mean_sup	185	47087
-0.0936886	0.0753443	-1.24347	0.213694	Cholecystitis_without_cholelithiasis	GCL_mean_sup	185	47087
0.0374236	0.0743952	0.503038	0.614938	Cholecystitis_without_cholelithiasis	IPL_mean_sup	185	47087
0.076376	0.074332	1.0275	0.304186	Cholecystitis_without_cholelithiasis	INL_mean_sup	185	47087
-0.0151762	0.0744295	-0.203901	0.838431	Cholecystitis_without_cholelithiasis	OPL_mean_sup	185	47087
0.0110043	0.0740769	0.148553	0.881907	Cholecystitis_without_cholelithiasis	ISOS_mean_sup	185	47087
-0.147189	0.0655978	-2.24381	0.0248445	Cholecystitis_without_cholelithiasis	PS_mean_sup	185	47087
-0.146202	0.10364	-1.41068	0.158339	Cholecystitis_without_cholelithiasis	RPE_mean_sup	185	47087
-0.0970195	0.0752335	-1.28958	0.197197	Cholecystitis_without_cholelithiasis	CSI_mean_sup	185	47087
0.0180667	0.0619688	0.291546	0.770634	Cholecystitis_without_cholelithiasis	GCC_mean_inf	185	47087
-0.0991186	0.0862259	-1.14952	0.250341	Cholecystitis_without_cholelithiasis	RNFL_mean_inf	185	47087
0.066814	0.0334258	1.99888	0.0456217	Cholecystitis_without_cholelithiasis	GCL_mean_inf	185	47087
0.00872558	0.0732638	0.119098	0.905198	Cholecystitis_without_cholelithiasis	IPL_mean_inf	185	47087
0.0727985	0.07278	1.00025	0.317187	Cholecystitis_without_cholelithiasis	INL_mean_inf	185	47087
0.0018251	0.0740069	0.0246613	0.980325	Cholecystitis_without_cholelithiasis	OPL_mean_inf	185	47087
-0.00425295	0.076234	-0.0557881	0.955511	Cholecystitis_without_cholelithiasis	ISOS_mean_inf	185	47087
-0.153326	0.0564436	-2.71645	0.00659861	Cholecystitis_without_cholelithiasis	PS_mean_inf	185	47087
0.015922	0.0530472	0.300147	0.764065	Cholecystitis_without_cholelithiasis	RPE_mean_inf	185	47087
-0.0928019	0.0763148	-1.21604	0.22397	Cholecystitis_without_cholelithiasis	CSI_mean_inf	185	47087
-0.00562402	0.175905	-0.0319719	0.974494	Obstruction_of_bile_duct	GCC	34	47238
0.247579	0.171648	1.44236	0.1492	Obstruction_of_bile_duct	RNFL	34	47238
-0.207523	0.175653	-1.18144	0.237429	Obstruction_of_bile_duct	GCL	34	47238
-0.254246	0.176989	-1.43651	0.150858	Obstruction_of_bile_duct	IPL	34	47238
-0.0850235	0.17506	-0.485681	0.627193	Obstruction_of_bile_duct	INL	34	47238
-0.0255029	0.173213	-0.147234	0.882947	Obstruction_of_bile_duct	OPL+ONL	34	47238
0.130357	0.170227	0.765784	0.443805	Obstruction_of_bile_duct	ISOS	34	47238
-0.140516	0.167536	-0.838718	0.401627	Obstruction_of_bile_duct	PS	34	47238
-0.125534	0.196462	-0.638974	0.52284	Obstruction_of_bile_duct	RPE+BM	34	47238
-0.118594	0.179794	-0.659611	0.509503	Obstruction_of_bile_duct	CSI	34	47238
-0.00924209	0.175742	-0.052589	0.958059	Obstruction_of_bile_duct	GCC_mean_sup	34	47238
0.228738	0.145999	1.56671	0.117184	Obstruction_of_bile_duct	RNFL_mean_sup	34	47238
-0.218225	0.174265	-1.25226	0.210476	Obstruction_of_bile_duct	GCL_mean_sup	34	47238
-0.264943	0.174173	-1.52115	0.128223	Obstruction_of_bile_duct	IPL_mean_sup	34	47238
-0.161505	0.173969	-0.928358	0.353222	Obstruction_of_bile_duct	INL_mean_sup	34	47238
-0.0992119	0.17492	-0.567185	0.570589	Obstruction_of_bile_duct	OPL_mean_sup	34	47238
0.0512249	0.165684	0.309173	0.75719	Obstruction_of_bile_duct	ISOS_mean_sup	34	47238
-0.0647724	0.169992	-0.381031	0.70318	Obstruction_of_bile_duct	PS_mean_sup	34	47238
-0.12581	0.24153	-0.520887	0.602446	Obstruction_of_bile_duct	RPE_mean_sup	34	47238
-0.132649	0.178227	-0.744274	0.456711	Obstruction_of_bile_duct	CSI_mean_sup	34	47238
0.0107428	0.166584	0.0644887	0.948581	Obstruction_of_bile_duct	GCC_mean_inf	34	47238
0.0582	0.069874	0.832928	0.404885	Obstruction_of_bile_duct	RNFL_mean_inf	34	47238
-0.0850594	0.202525	-0.419995	0.674489	Obstruction_of_bile_duct	GCL_mean_inf	34	47238
-0.138782	0.178759	-0.776366	0.437533	Obstruction_of_bile_duct	IPL_mean_inf	34	47238
0.0166796	0.17291	0.0964644	0.923152	Obstruction_of_bile_duct	INL_mean_inf	34	47238
0.0584062	0.173701	0.336246	0.736686	Obstruction_of_bile_duct	OPL_mean_inf	34	47238
0.0906417	0.120401	0.752833	0.45155	Obstruction_of_bile_duct	ISOS_mean_inf	34	47238
-0.100353	0.151018	-0.66451	0.506364	Obstruction_of_bile_duct	PS_mean_inf	34	47238
-0.593488	0.616314	-0.962963	0.335566	Obstruction_of_bile_duct	RPE_mean_inf	34	47238
-0.103706	0.180591	-0.574261	0.565791	Obstruction_of_bile_duct	CSI_mean_inf	34	47238
0.146871	0.262202	0.560142	0.575383	LeukOPL+ONLakia_of_oral_mucosa	GCC	15	47257
0.385267	0.253555	1.51946	0.128646	LeukOPL+ONLakia_of_oral_mucosa	RNFL	15	47257
-0.0751481	0.259737	-0.289324	0.772334	LeukOPL+ONLakia_of_oral_mucosa	GCL	15	47257
-0.169697	0.264943	-0.640503	0.521846	LeukOPL+ONLakia_of_oral_mucosa	IPL	15	47257
-0.51516	0.277454	-1.85674	0.0633478	LeukOPL+ONLakia_of_oral_mucosa	INL	15	47257
-0.0843817	0.261566	-0.322602	0.746997	LeukOPL+ONLakia_of_oral_mucosa	OPL+ONL	15	47257
-0.213929	0.280864	-0.761681	0.446251	LeukOPL+ONLakia_of_oral_mucosa	ISOS	15	47257
-0.24716	0.233254	-1.05962	0.289319	LeukOPL+ONLakia_of_oral_mucosa	PS	15	47257
0.0817492	0.226465	0.36098	0.718114	LeukOPL+ONLakia_of_oral_mucosa	RPE+BM	15	47257
0.184607	0.267298	0.690641	0.489791	LeukOPL+ONLakia_of_oral_mucosa	CSI	15	47257
0.208575	0.242468	0.860216	0.38967	Leukoplakia_of_oral_mucosa	GCC_mean_sup	15	47257
0.313528	0.166191	1.88656	0.0592199	Leukoplakia_of_oral_mucosa	RNFL_mean_sup	15	47257
0.0215038	0.256437	0.0838559	0.933171	Leukoplakia_of_oral_mucosa	GCL_mean_sup	15	47257
-0.128052	0.262339	-0.488117	0.625467	Leukoplakia_of_oral_mucosa	IPL_mean_sup	15	47257
-0.40563	0.210995	-1.92246	0.054548	Leukoplakia_of_oral_mucosa	INL_mean_sup	15	47257
-0.10093	0.26278	-0.384084	0.700916	Leukoplakia_of_oral_mucosa	OPL_mean_sup	15	47257
-0.297151	0.282485	-1.05192	0.292837	Leukoplakia_of_oral_mucosa	ISOS_mean_sup	15	47257
-0.179737	0.216858	-0.828821	0.407205	Leukoplakia_of_oral_mucosa	PS_mean_sup	15	47257
0.0377786	0.0849377	0.44478	0.656479	Leukoplakia_of_oral_mucosa	RPE_mean_sup	15	47257
0.105761	0.265315	0.398623	0.690171	Leukoplakia_of_oral_mucosa	CSI_mean_sup	15	47257
0.00972367	0.242669	0.0400697	0.968038	Leukoplakia_of_oral_mucosa	GCC_mean_inf	15	47257
0.0669144	0.103628	0.645716	0.518463	Leukoplakia_of_oral_mucosa	RNFL_mean_inf	15	47257
-0.113057	0.301771	-0.374646	0.707923	Leukoplakia_of_oral_mucosa	GCL_mean_inf	15	47257
-0.136053	0.266093	-0.511298	0.609142	Leukoplakia_of_oral_mucosa	IPL_mean_inf	15	47257
-0.252123	0.232553	-1.08415	0.278298	Leukoplakia_of_oral_mucosa	INL_mean_inf	15	47257
-0.0106178	0.256944	-0.0413233	0.967038	Leukoplakia_of_oral_mucosa	OPL_mean_inf	15	47257
-0.137533	0.288879	-0.476093	0.634008	Leukoplakia_of_oral_mucosa	ISOS_mean_inf	15	47257
-0.185473	0.183081	-1.01307	0.311027	Leukoplakia_of_oral_mucosa	PS_mean_inf	15	47257
-0.0167559	0.342554	-0.0489146	0.960987	Leukoplakia_of_oral_mucosa	RPE_mean_inf	15	47257
0.221257	0.263164	0.84076	0.400482	Leukoplakia_of_oral_mucosa	CSI_mean_inf	15	47257
-0.00239043	0.08687	-0.0275174	0.978047	Calculus_of_bile_duct	GCC	141	47131
0.00509616	0.0860913	0.0591948	0.952797	Calculus_of_bile_duct	RNFL	141	47131
-0.0993219	0.0862373	-1.15173	0.249433	Calculus_of_bile_duct	GCL	141	47131
0.090329	0.0856174	1.05503	0.291411	Calculus_of_bile_duct	IPL	141	47131
0.00400502	0.0858767	0.0466369	0.962803	Calculus_of_bile_duct	INL	141	47131
0.0320715	0.0851308	0.376732	0.706373	Calculus_of_bile_duct	OPL+ONL	141	47131
-0.158859	0.0922242	-1.72253	0.0849737	Calculus_of_bile_duct	ISOS	141	47131
-0.180945	0.0800971	-2.25907	0.0238793	Calculus_of_bile_duct	PS	141	47131
-0.0335729	0.0873446	-0.384373	0.700702	Calculus_of_bile_duct	RPE+BM	141	47131
-0.0432882	0.087639	-0.493937	0.62135	Calculus_of_bile_duct	CSI	141	47131
-0.0400913	0.0862808	-0.46466	0.642175	Calculus_of_bile_duct	GCC_mean_sup	141	47131
0.00416482	0.0849785	0.0490103	0.960911	Calculus_of_bile_duct	RNFL_mean_sup	141	47131
-0.158174	0.0860443	-1.83829	0.0660204	Calculus_of_bile_duct	GCL_mean_sup	141	47131
0.0451178	0.0851518	0.529851	0.596215	Calculus_of_bile_duct	IPL_mean_sup	141	47131
-0.0356022	0.0858493	-0.414706	0.678357	Calculus_of_bile_duct	INL_mean_sup	141	47131
0.00523918	0.0851051	0.0615613	0.950912	Calculus_of_bile_duct	OPL_mean_sup	141	47131
-0.206941	0.0945255	-2.18926	0.0285782	Calculus_of_bile_duct	ISOS_mean_sup	141	47131
-0.152857	0.0756726	-2.01998	0.0433857	Calculus_of_bile_duct	PS_mean_sup	141	47131
-0.121486	0.117124	-1.03725	0.299621	Calculus_of_bile_duct	RPE_mean_sup	141	47131
-0.0398178	0.0870273	-0.457533	0.647288	Calculus_of_bile_duct	CSI_mean_sup	141	47131
0.0748177	0.0287845	2.59924	0.00934307	Calculus_of_bile_duct	GCC_mean_inf	141	47131
-0.018887	0.0913609	-0.206729	0.836221	Calculus_of_bile_duct	RNFL_mean_inf	141	47131
0.0864998	0.0301183	2.872	0.00407878	Calculus_of_bile_duct	GCL_mean_inf	141	47131
0.146481	0.0377539	3.87988	0.000104506	Calculus_of_bile_duct	IPL_mean_inf	141	47131
0.0530428	0.0851251	0.623116	0.533208	Calculus_of_bile_duct	INL_mean_inf	141	47131
0.0979441	0.0853305	1.14782	0.251043	Calculus_of_bile_duct	OPL_mean_inf	141	47131
-0.0801229	0.0949642	-0.843717	0.398828	Calculus_of_bile_duct	ISOS_mean_inf	141	47131
-0.105666	0.0723448	-1.46059	0.144129	Calculus_of_bile_duct	PS_mean_inf	141	47131
-0.00584122	0.0879978	-0.0663792	0.947076	Calculus_of_bile_duct	RPE_mean_inf	141	47131
-0.013923	0.0874229	-0.15926	0.873464	Calculus_of_bile_duct	CSI_mean_inf	141	47131
0.20417	0.103815	1.96668	0.04922	Actinic_keratosis	GCC	97	47175
0.0530975	0.102513	0.517957	0.604488	Actinic_keratosis	RNFL	97	47175
0.268735	0.100901	2.66336	0.0077365	Actinic_keratosis	GCL	97	47175
0.244857	0.101899	2.40294	0.0162639	Actinic_keratosis	IPL	97	47175
0.27433	0.098962	2.77208	0.00557001	Actinic_keratosis	INL	97	47175
0.117979	0.101888	1.15793	0.246891	Actinic_keratosis	OPL+ONL	97	47175
-0.0642193	0.107096	-0.599643	0.548744	Actinic_keratosis	ISOS	97	47175
0.0723648	0.103401	0.699846	0.484024	Actinic_keratosis	PS	97	47175
-0.0370328	0.104916	-0.352974	0.724108	Actinic_keratosis	RPE+BM	97	47175
-0.0642463	0.104067	-0.617355	0.537001	Actinic_keratosis	CSI	97	47175
0.187132	0.0928645	2.0151	0.0438938	Actinic_keratosis	GCC_mean_sup	97	47175
0.0533016	0.0994904	0.535747	0.592134	Actinic_keratosis	RNFL_mean_sup	97	47175
0.150437	0.0528312	2.8475	0.00440643	Actinic_keratosis	GCL_mean_sup	97	47175
0.206017	0.0935054	2.20326	0.0275762	Actinic_keratosis	IPL_mean_sup	97	47175
0.261657	0.0997711	2.62257	0.00872683	Actinic_keratosis	INL_mean_sup	97	47175
0.102795	0.0981374	1.04746	0.294885	Actinic_keratosis	OPL_mean_sup	97	47175
-0.0949236	0.110105	-0.862123	0.38862	Actinic_keratosis	ISOS_mean_sup	97	47175
0.0627508	0.104264	0.601847	0.547276	Actinic_keratosis	PS_mean_sup	97	47175
-0.102773	0.136233	-0.754396	0.450611	Actinic_keratosis	RPE_mean_sup	97	47175
-0.0667196	0.102985	-0.647857	0.517078	Actinic_keratosis	CSI_mean_sup	97	47175
0.0438001	0.0599153	0.731032	0.464759	Actinic_keratosis	GCC_mean_inf	97	47175
0.0389302	0.0657022	0.592526	0.553498	Actinic_keratosis	RNFL_mean_inf	97	47175
0.0321257	0.0712475	0.450904	0.652059	Actinic_keratosis	GCL_mean_inf	97	47175
0.0405236	0.0886341	0.457201	0.647526	Actinic_keratosis	IPL_mean_inf	97	47175
0.130465	0.0893985	1.45937	0.144463	Actinic_keratosis	INL_mean_inf	97	47175
0.045739	0.101744	0.449549	0.653036	Actinic_keratosis	OPL_mean_inf	97	47175
0.032193	0.0939192	0.342773	0.731769	Actinic_keratosis	ISOS_mean_inf	97	47175
-0.0171561	0.0972575	-0.176399	0.859981	Actinic_keratosis	PS_mean_inf	97	47175
-0.11125	0.224272	-0.49605	0.619859	Actinic_keratosis	RPE_mean_inf	97	47175
-0.0627475	0.104652	-0.599585	0.548783	Actinic_keratosis	CSI_mean_inf	97	47175
-0.137365	0.105481	-1.30228	0.192822	Periapical_abscess	GCC	93	47179
-0.249904	0.107251	-2.33009	0.0198012	Periapical_abscess	RNFL	93	47179
-0.0195512	0.10562	-0.18511	0.853143	Periapical_abscess	GCL	93	47179
0.0313533	0.105434	0.297375	0.76618	Periapical_abscess	IPL	93	47179
0.108439	0.103254	1.05021	0.293621	Periapical_abscess	INL	93	47179
0.00274486	0.104745	0.026205	0.979094	Periapical_abscess	OPL+ONL	93	47179
-0.0590604	0.109194	-0.540875	0.588594	Periapical_abscess	ISOS	93	47179
0.0423128	0.107445	0.393808	0.693723	Periapical_abscess	PS	93	47179
0.0678074	0.0931373	0.728037	0.466591	Periapical_abscess	RPE+BM	93	47179
-0.0104725	0.108519	-0.0965036	0.923121	Periapical_abscess	CSI	93	47179
-0.163083	0.105329	-1.54832	0.121544	Periapical_abscess	GCC_mean_sup	93	47179
-0.245724	0.109008	-2.25417	0.0241854	Periapical_abscess	RNFL_mean_sup	93	47179
-0.063271	0.1068	-0.592424	0.553567	Periapical_abscess	GCL_mean_sup	93	47179
0.00326596	0.105558	0.03094	0.975317	Periapical_abscess	IPL_mean_sup	93	47179
0.0896295	0.104181	0.860321	0.389612	Periapical_abscess	INL_mean_sup	93	47179
-0.002637	0.104881	-0.0251428	0.979941	Periapical_abscess	OPL_mean_sup	93	47179
-0.0943266	0.112252	-0.840313	0.400733	Periapical_abscess	ISOS_mean_sup	93	47179
-0.0238243	0.104474	-0.228041	0.819614	Periapical_abscess	PS_mean_sup	93	47179
0.0252656	0.057274	0.441136	0.659114	Periapical_abscess	RPE_mean_sup	93	47179
-0.0569946	0.107495	-0.530209	0.595967	Periapical_abscess	CSI_mean_sup	93	47179
-0.170091	0.119586	-1.42233	0.154929	Periapical_abscess	GCC_mean_inf	93	47179
-0.221172	0.124022	-1.78333	0.0745319	Periapical_abscess	RNFL_mean_inf	93	47179
-0.0475214	0.119379	-0.398072	0.690577	Periapical_abscess	GCL_mean_inf	93	47179
-0.0250482	0.108171	-0.231562	0.816879	Periapical_abscess	IPL_mean_inf	93	47179
0.0905039	0.10143	0.892277	0.372245	Periapical_abscess	INL_mean_inf	93	47179
-0.0452502	0.104087	-0.434735	0.663755	Periapical_abscess	OPL_mean_inf	93	47179
-0.0544988	0.113073	-0.481979	0.629821	Periapical_abscess	ISOS_mean_inf	93	47179
0.114207	0.118985	0.959842	0.337135	Periapical_abscess	PS_mean_inf	93	47179
-0.0334553	0.154193	-0.216971	0.828231	Periapical_abscess	RPE_mean_inf	93	47179
0.0177236	0.108293	0.163664	0.869996	Periapical_abscess	CSI_mean_inf	93	47179
-0.110676	0.0880314	-1.25723	0.208669	Diseases_of_pulp_and_periapical_tissues	GCC	134	47138
-0.20137	0.0891881	-2.25782	0.0239572	Diseases_of_pulp_and_periapical_tissues	RNFL	134	47138
0.0112879	0.088013	0.128253	0.897949	Diseases_of_pulp_and_periapical_tissues	GCL	134	47138
-0.00285701	0.0880392	-0.0324516	0.974112	Diseases_of_pulp_and_periapical_tissues	IPL	134	47138
0.0704006	0.0867003	0.812	0.416792	Diseases_of_pulp_and_periapical_tissues	INL	134	47138
0.024505	0.0872185	0.280962	0.77874	Diseases_of_pulp_and_periapical_tissues	OPL+ONL	134	47138
-0.0898169	0.0920654	-0.975577	0.329274	Diseases_of_pulp_and_periapical_tissues	ISOS	134	47138
0.00868129	0.0885621	0.098025	0.921912	Diseases_of_pulp_and_periapical_tissues	PS	134	47138
0.0571255	0.0794874	0.718674	0.472342	Diseases_of_pulp_and_periapical_tissues	RPE+BM	134	47138
0.046941	0.09065	0.517827	0.604579	Diseases_of_pulp_and_periapical_tissues	CSI	134	47138
-0.125275	0.0880763	-1.42234	0.154927	Diseases_of_pulp_and_periapical_tissues	GCC_mean_sup	134	47138
-0.183886	0.0906021	-2.0296	0.0423976	Diseases_of_pulp_and_periapical_tissues	RNFL_mean_sup	134	47138
-0.0248889	0.0886293	-0.28082	0.778848	Diseases_of_pulp_and_periapical_tissues	GCL_mean_sup	134	47138
-0.0287174	0.0880989	-0.325968	0.744449	Diseases_of_pulp_and_periapical_tissues	IPL_mean_sup	134	47138
0.071675	0.0870719	0.82317	0.410411	Diseases_of_pulp_and_periapical_tissues	INL_mean_sup	134	47138
0.0184205	0.0871453	0.211377	0.832593	Diseases_of_pulp_and_periapical_tissues	OPL_mean_sup	134	47138
-0.103399	0.0941513	-1.09822	0.272109	Diseases_of_pulp_and_periapical_tissues	ISOS_mean_sup	134	47138
-0.0144833	0.0876504	-0.165239	0.868756	Diseases_of_pulp_and_periapical_tissues	PS_mean_sup	134	47138
0.0166503	0.0603214	0.276026	0.782528	Diseases_of_pulp_and_periapical_tissues	RPE_mean_sup	134	47138
0.0312018	0.0900821	0.346371	0.729064	Diseases_of_pulp_and_periapical_tissues	CSI_mean_sup	134	47138
-0.149943	0.100422	-1.49313	0.135403	Diseases_of_pulp_and_periapical_tissues	GCC_mean_inf	134	47138
-0.197821	0.103371	-1.9137	0.055658	Diseases_of_pulp_and_periapical_tissues	RNFL_mean_inf	134	47138
-0.0215302	0.0950423	-0.226533	0.820787	Diseases_of_pulp_and_periapical_tissues	GCL_mean_inf	134	47138
-0.0391313	0.0908038	-0.430944	0.666509	Diseases_of_pulp_and_periapical_tissues	IPL_mean_inf	134	47138
0.0420339	0.0869615	0.483363	0.628838	Diseases_of_pulp_and_periapical_tissues	INL_mean_inf	134	47138
-0.00347246	0.0870712	-0.0398807	0.968188	Diseases_of_pulp_and_periapical_tissues	OPL_mean_inf	134	47138
-0.106336	0.0973573	-1.09222	0.274736	Diseases_of_pulp_and_periapical_tissues	ISOS_mean_inf	134	47138
0.0511811	0.0934925	0.547435	0.58408	Diseases_of_pulp_and_periapical_tissues	PS_mean_inf	134	47138
-0.019282	0.112781	-0.170969	0.864248	Diseases_of_pulp_and_periapical_tissues	RPE_mean_inf	134	47138
0.02516	0.0901865	0.278977	0.780262	Diseases_of_pulp_and_periapical_tissues	CSI_mean_inf	134	47138
-0.101188	0.0757093	-1.33653	0.181377	Disturbances_in_tooth_eruption	GCC	184	47088
0.000746796	0.0754173	0.00990218	0.992099	Disturbances_in_tooth_eruption	RNFL	184	47088
-0.13912	0.0762851	-1.82368	0.0682006	Disturbances_in_tooth_eruption	GCL	184	47088
-0.170241	0.0757738	-2.2467	0.0246595	Disturbances_in_tooth_eruption	IPL	184	47088
-0.163955	0.0758207	-2.16241	0.0305869	Disturbances_in_tooth_eruption	INL	184	47088
-0.0664844	0.0748854	-0.887816	0.37464	Disturbances_in_tooth_eruption	OPL+ONL	184	47088
-0.00615121	0.0761138	-0.0808159	0.935588	Disturbances_in_tooth_eruption	ISOS	184	47088
-0.0461369	0.0760331	-0.6068	0.543984	Disturbances_in_tooth_eruption	PS	184	47088
-0.0715012	0.0814749	-0.877586	0.380168	Disturbances_in_tooth_eruption	RPE+BM	184	47088
0.0441897	0.079332	0.557023	0.577512	Disturbances_in_tooth_eruption	CSI	184	47088
-0.093013	0.0762194	-1.22033	0.222339	Disturbances_in_tooth_eruption	GCC_mean_sup	184	47088
-0.0215909	0.0763416	-0.28282	0.777315	Disturbances_in_tooth_eruption	RNFL_mean_sup	184	47088
-0.1019	0.0771847	-1.32021	0.186766	Disturbances_in_tooth_eruption	GCL_mean_sup	184	47088
-0.129989	0.0755654	-1.72022	0.0853917	Disturbances_in_tooth_eruption	IPL_mean_sup	184	47088
-0.137457	0.074754	-1.83879	0.0659457	Disturbances_in_tooth_eruption	INL_mean_sup	184	47088
-0.0505817	0.075279	-0.671923	0.501633	Disturbances_in_tooth_eruption	OPL_mean_sup	184	47088
-0.0356105	0.0778586	-0.457373	0.647403	Disturbances_in_tooth_eruption	ISOS_mean_sup	184	47088
-0.0287279	0.0765982	-0.375047	0.707626	Disturbances_in_tooth_eruption	PS_mean_sup	184	47088
-0.0489145	0.0970802	-0.503856	0.614362	Disturbances_in_tooth_eruption	RPE_mean_sup	184	47088
0.0637102	0.0791673	0.804754	0.420962	Disturbances_in_tooth_eruption	CSI_mean_sup	184	47088
-0.118243	0.0866167	-1.36513	0.172211	Disturbances_in_tooth_eruption	GCC_mean_inf	184	47088
0.0214877	0.0653193	0.328963	0.742183	Disturbances_in_tooth_eruption	RNFL_mean_inf	184	47088
-0.156858	0.0871893	-1.79905	0.0720113	Disturbances_in_tooth_eruption	GCL_mean_inf	184	47088
-0.173478	0.0764123	-2.27029	0.0231902	Disturbances_in_tooth_eruption	IPL_mean_inf	184	47088
-0.153934	0.0718716	-2.1418	0.0322098	Disturbances_in_tooth_eruption	INL_mean_inf	184	47088
-0.09351	0.0742182	-1.25993	0.207693	Disturbances_in_tooth_eruption	OPL_mean_inf	184	47088
0.0169075	0.0748632	0.225845	0.821322	Disturbances_in_tooth_eruption	ISOS_mean_inf	184	47088
-0.0787111	0.0696636	-1.12987	0.258529	Disturbances_in_tooth_eruption	PS_mean_inf	184	47088
-0.185782	0.197614	-0.940127	0.347153	Disturbances_in_tooth_eruption	RPE_mean_inf	184	47088
0.0296174	0.0786669	0.376491	0.706552	Disturbances_in_tooth_eruption	CSI_mean_inf	184	47088
-0.0916019	0.0743345	-1.23229	0.217839	Disorders_of_tooth_development	GCC	191	47081
0.0198857	0.0739424	0.268935	0.78798	Disorders_of_tooth_development	RNFL	191	47081
-0.139617	0.0748423	-1.86549	0.0621131	Disorders_of_tooth_development	GCL	191	47081
-0.174257	0.0743917	-2.34243	0.0191589	Disorders_of_tooth_development	IPL	191	47081
-0.170763	0.0744742	-2.29292	0.0218527	Disorders_of_tooth_development	INL	191	47081
-0.0696437	0.0735127	-0.947369	0.343451	Disorders_of_tooth_development	OPL+ONL	191	47081
-0.0250234	0.0750891	-0.333249	0.738946	Disorders_of_tooth_development	ISOS	191	47081
-0.0237008	0.0751261	-0.31548	0.752397	Disorders_of_tooth_development	PS	191	47081
-0.0807451	0.0806207	-1.00154	0.316564	Disorders_of_tooth_development	RPE+BM	191	47081
0.0476577	0.0778376	0.61227	0.540359	Disorders_of_tooth_development	CSI	191	47081
-0.0828263	0.0748239	-1.10695	0.268316	Disorders_of_tooth_development	GCC_mean_sup	191	47081
0.00891577	0.0743941	0.119845	0.904606	Disorders_of_tooth_development	RNFL_mean_sup	191	47081
-0.113026	0.0756376	-1.49431	0.135095	Disorders_of_tooth_development	GCL_mean_sup	191	47081
-0.142341	0.0741467	-1.91972	0.0548936	Disorders_of_tooth_development	IPL_mean_sup	191	47081
-0.151511	0.0732988	-2.06703	0.0387316	Disorders_of_tooth_development	INL_mean_sup	191	47081
-0.0602791	0.0739266	-0.815391	0.414848	Disorders_of_tooth_development	OPL_mean_sup	191	47081
-0.0571911	0.0771191	-0.741594	0.458333	Disorders_of_tooth_development	ISOS_mean_sup	191	47081
-0.00941952	0.0759971	-0.123946	0.901358	Disorders_of_tooth_development	PS_mean_sup	191	47081
-0.0567281	0.0963868	-0.588546	0.556166	Disorders_of_tooth_development	RPE_mean_sup	191	47081
0.0625031	0.0776381	0.805057	0.420787	Disorders_of_tooth_development	CSI_mean_sup	191	47081
-0.139292	0.0847453	-1.64365	0.100248	Disorders_of_tooth_development	GCC_mean_inf	191	47081
-0.0112586	0.0784215	-0.143566	0.885843	Disorders_of_tooth_development	RNFL_mean_inf	191	47081
-0.146875	0.0857666	-1.71249	0.0868057	Disorders_of_tooth_development	GCL_mean_inf	191	47081
-0.165643	0.0751651	-2.20372	0.0275439	Disorders_of_tooth_development	IPL_mean_inf	191	47081
-0.151305	0.0705893	-2.14346	0.0320765	Disorders_of_tooth_development	INL_mean_inf	191	47081
-0.0927549	0.0728301	-1.27358	0.202813	Disorders_of_tooth_development	OPL_mean_inf	191	47081
-0.00102792	0.0754673	-0.0136207	0.989133	Disorders_of_tooth_development	ISOS_mean_inf	191	47081
-0.0565451	0.0707224	-0.799536	0.42398	Disorders_of_tooth_development	PS_mean_inf	191	47081
-0.237886	0.209487	-1.13556	0.256139	Disorders_of_tooth_development	RPE_mean_inf	191	47081
0.0321687	0.0771766	0.416819	0.676811	Disorders_of_tooth_development	CSI_mean_inf	191	47081
0.0287223	0.254538	0.112841	0.910157	Nephrotic_syndrome_without_mention_of_glomerulonephritis	GCC	16	47256
0.211002	0.250259	0.843133	0.399154	Nephrotic_syndrome_without_mention_of_glomerulonephritis	RNFL	16	47256
-0.00729018	0.253093	-0.0288043	0.977021	Nephrotic_syndrome_without_mention_of_glomerulonephritis	GCL	16	47256
-0.293334	0.258754	-1.13364	0.256946	Nephrotic_syndrome_without_mention_of_glomerulonephritis	IPL	16	47256
-0.386398	0.265463	-1.45556	0.145514	Nephrotic_syndrome_without_mention_of_glomerulonephritis	INL	16	47256
-0.42252	0.258173	-1.63658	0.101719	Nephrotic_syndrome_without_mention_of_glomerulonephritis	OPL+ONL	16	47256
-0.381285	0.28341	-1.34535	0.178512	Nephrotic_syndrome_without_mention_of_glomerulonephritis	ISOS	16	47256
-0.464475	0.204236	-2.2742	0.0229539	Nephrotic_syndrome_without_mention_of_glomerulonephritis	PS	16	47256
0.0114405	0.245182	0.0466612	0.962783	Nephrotic_syndrome_without_mention_of_glomerulonephritis	RPE+BM	16	47256
-0.205622	0.259218	-0.793242	0.427637	Nephrotic_syndrome_without_mention_of_glomerulonephritis	CSI	16	47256
0.133157	0.248639	0.535545	0.592273	Nephrotic_syndrome_without_mention_of_glomerulonephritis	GCC_mean_sup	16	47256
0.240041	0.198639	1.20843	0.226882	Nephrotic_syndrome_without_mention_of_glomerulonephritis	RNFL_mean_sup	16	47256
0.0940847	0.209653	0.448764	0.653602	Nephrotic_syndrome_without_mention_of_glomerulonephritis	GCL_mean_sup	16	47256
-0.224174	0.252281	-0.888587	0.374225	Nephrotic_syndrome_without_mention_of_glomerulonephritis	IPL_mean_sup	16	47256
-0.260974	0.241702	-1.07973	0.28026	Nephrotic_syndrome_without_mention_of_glomerulonephritis	INL_mean_sup	16	47256
-0.382665	0.248654	-1.53895	0.123817	Nephrotic_syndrome_without_mention_of_glomerulonephritis	OPL_mean_sup	16	47256
-0.31831	0.26994	-1.17919	0.238322	Nephrotic_syndrome_without_mention_of_glomerulonephritis	ISOS_mean_sup	16	47256
-0.388635	0.147196	-2.64026	0.00828421	Nephrotic_syndrome_without_mention_of_glomerulonephritis	PS_mean_sup	16	47256
-0.161672	0.355831	-0.454351	0.649576	Nephrotic_syndrome_without_mention_of_glomerulonephritis	RPE_mean_sup	16	47256
-0.0342813	0.256961	-0.133411	0.893869	Nephrotic_syndrome_without_mention_of_glomerulonephritis	CSI_mean_sup	16	47256
-0.0662185	0.285923	-0.231595	0.816852	Nephrotic_syndrome_without_mention_of_glomerulonephritis	GCC_mean_inf	16	47256
0.0226307	0.220051	0.102843	0.918088	Nephrotic_syndrome_without_mention_of_glomerulonephritis	RNFL_mean_inf	16	47256
-0.0343517	0.278305	-0.123432	0.901765	Nephrotic_syndrome_without_mention_of_glomerulonephritis	GCL_mean_inf	16	47256
-0.184766	0.255532	-0.723065	0.46964	Nephrotic_syndrome_without_mention_of_glomerulonephritis	IPL_mean_inf	16	47256
-0.22504	0.230639	-0.97572	0.329203	Nephrotic_syndrome_without_mention_of_glomerulonephritis	INL_mean_inf	16	47256
-0.237189	0.241291	-0.983	0.325607	Nephrotic_syndrome_without_mention_of_glomerulonephritis	OPL_mean_inf	16	47256
-0.339597	0.227655	-1.49172	0.135773	Nephrotic_syndrome_without_mention_of_glomerulonephritis	ISOS_mean_inf	16	47256
-0.227202	0.16098	-1.41137	0.158136	Nephrotic_syndrome_without_mention_of_glomerulonephritis	PS_mean_inf	16	47256
-0.120537	0.575147	-0.209575	0.833999	Nephrotic_syndrome_without_mention_of_glomerulonephritis	RPE_mean_inf	16	47256
-0.311527	0.26561	-1.17287	0.240847	Nephrotic_syndrome_without_mention_of_glomerulonephritis	CSI_mean_inf	16	47256
0.00223664	0.0583795	0.0383121	0.969439	Dysphagia	GCC	308	46964
-0.0788682	0.0584922	-1.34836	0.177544	Dysphagia	RNFL	308	46964
0.0493203	0.0578537	0.852501	0.393936	Dysphagia	GCL	308	46964
0.09427	0.0579391	1.62705	0.103726	Dysphagia	IPL	308	46964
0.122356	0.0569986	2.14664	0.0318217	Dysphagia	INL	308	46964
0.0267861	0.0575947	0.465079	0.641875	Dysphagia	OPL+ONL	308	46964
-0.0843783	0.0608089	-1.3876	0.165259	Dysphagia	ISOS	308	46964
0.00528219	0.0576121	0.0916854	0.926948	Dysphagia	PS	308	46964
-0.012584	0.057661	-0.21824	0.827242	Dysphagia	RPE+BM	308	46964
0.0302085	0.0590295	0.511752	0.608824	Dysphagia	CSI	308	46964
0.00299372	0.0578853	0.0517181	0.958753	Dysphagia	GCC_mean_sup	308	46964
-0.0649415	0.0585633	-1.10891	0.267469	Dysphagia	RNFL_mean_sup	308	46964
0.0347929	0.0556247	0.625494	0.531647	Dysphagia	GCL_mean_sup	308	46964
0.0850259	0.0571623	1.48745	0.136897	Dysphagia	IPL_mean_sup	308	46964
0.137894	0.0572654	2.40797	0.0160414	Dysphagia	INL_mean_sup	308	46964
0.0379825	0.0571438	0.664682	0.506254	Dysphagia	OPL_mean_sup	308	46964
-0.0756116	0.0616026	-1.22741	0.219669	Dysphagia	ISOS_mean_sup	308	46964
0.0308492	0.0585121	0.527227	0.598036	Dysphagia	PS_mean_sup	308	46964
-0.0235784	0.0662588	-0.355853	0.721951	Dysphagia	RPE_mean_sup	308	46964
0.0105074	0.0585952	0.179322	0.857685	Dysphagia	CSI_mean_sup	308	46964
-0.019285	0.0616026	-0.313055	0.754239	Dysphagia	GCC_mean_inf	308	46964
-0.165947	0.0678528	-2.44569	0.0144574	Dysphagia	RNFL_mean_inf	308	46964
0.0317687	0.0419878	0.756616	0.44928	Dysphagia	GCL_mean_inf	308	46964
0.0896677	0.0361847	2.47806	0.0132101	Dysphagia	IPL_mean_inf	308	46964
0.0946046	0.0552426	1.71253	0.0867995	Dysphagia	INL_mean_inf	308	46964
0.040554	0.0574409	0.706013	0.48018	Dysphagia	OPL_mean_inf	308	46964
-0.0587717	0.0624929	-0.940453	0.346985	Dysphagia	ISOS_mean_inf	308	46964
0.00274033	0.057376	0.0477608	0.961907	Dysphagia	PS_mean_inf	308	46964
0.001047	0.0559424	0.0187157	0.985068	Dysphagia	RPE_mean_inf	308	46964
0.0509625	0.0587553	0.867368	0.385741	Dysphagia	CSI_mean_inf	308	46964
-0.0682998	0.179151	-0.381242	0.703024	Prurigo_and_Lichen	GCC	33	47239
-0.0658699	0.178844	-0.368308	0.712643	Prurigo_and_Lichen	RNFL	33	47239
-0.11406	0.177923	-0.641061	0.521483	Prurigo_and_Lichen	GCL	33	47239
0.0291295	0.177694	0.163931	0.869786	Prurigo_and_Lichen	IPL	33	47239
-0.00319566	0.178079	-0.0179452	0.985683	Prurigo_and_Lichen	INL	33	47239
-0.256961	0.178318	-1.44103	0.149577	Prurigo_and_Lichen	OPL+ONL	33	47239
-0.0835784	0.188489	-0.443412	0.657468	Prurigo_and_Lichen	ISOS	33	47239
-0.0359282	0.174865	-0.205462	0.837211	Prurigo_and_Lichen	PS	33	47239
-0.142466	0.201117	-0.708371	0.478715	Prurigo_and_Lichen	RPE+BM	33	47239
0.0369722	0.180693	0.204613	0.837874	Prurigo_and_Lichen	CSI	33	47239
-0.0919489	0.178076	-0.516347	0.605612	Prurigo_and_Lichen	GCC_mean_sup	33	47239
-0.121196	0.180151	-0.672748	0.501107	Prurigo_and_Lichen	RNFL_mean_sup	33	47239
-0.0758595	0.178349	-0.425342	0.670587	Prurigo_and_Lichen	GCL_mean_sup	33	47239
0.024926	0.175847	0.141748	0.887279	Prurigo_and_Lichen	IPL_mean_sup	33	47239
0.00849448	0.17699	0.0479941	0.961721	Prurigo_and_Lichen	INL_mean_sup	33	47239
-0.219937	0.176972	-1.24278	0.213949	Prurigo_and_Lichen	OPL_mean_sup	33	47239
-0.0508276	0.188501	-0.269641	0.787436	Prurigo_and_Lichen	ISOS_mean_sup	33	47239
-0.0219551	0.174554	-0.125778	0.899907	Prurigo_and_Lichen	PS_mean_sup	33	47239
-0.130612	0.243582	-0.536212	0.591812	Prurigo_and_Lichen	RPE_mean_sup	33	47239
0.0286871	0.17977	0.159576	0.873215	Prurigo_and_Lichen	CSI_mean_sup	33	47239
-0.189082	0.20304	-0.931258	0.35172	Prurigo_and_Lichen	GCC_mean_inf	33	47239
0.0319211	0.111628	0.285959	0.774909	Prurigo_and_Lichen	RNFL_mean_inf	33	47239
-0.319039	0.195038	-1.63578	0.101886	Prurigo_and_Lichen	GCL_mean_inf	33	47239
-0.217956	0.179082	-1.21707	0.223576	Prurigo_and_Lichen	IPL_mean_inf	33	47239
-0.18014	0.169298	-1.06404	0.287311	Prurigo_and_Lichen	INL_mean_inf	33	47239
-0.305852	0.166276	-1.83942	0.0658529	Prurigo_and_Lichen	OPL_mean_inf	33	47239
-0.0345439	0.19189	-0.180019	0.857137	Prurigo_and_Lichen	ISOS_mean_inf	33	47239
-0.101591	0.149488	-0.679594	0.496762	Prurigo_and_Lichen	PS_mean_inf	33	47239
-0.528226	0.616617	-0.856653	0.391637	Prurigo_and_Lichen	RPE_mean_inf	33	47239
0.0407185	0.179125	0.227319	0.820176	Prurigo_and_Lichen	CSI_mean_inf	33	47239
0.753152	0.259163	2.90609	0.00365974	Cholesterolosis_of_gallbladder	GCC	16	47256
0.360411	0.247449	1.45651	0.145253	Cholesterolosis_of_gallbladder	RNFL	16	47256
0.65448	0.239154	2.73664	0.00620696	Cholesterolosis_of_gallbladder	GCL	16	47256
0.860436	0.244686	3.51648	0.000437302	Cholesterolosis_of_gallbladder	IPL	16	47256
0.610862	0.232869	2.6232	0.00871079	Cholesterolosis_of_gallbladder	INL	16	47256
0.144325	0.249791	0.577785	0.563409	Cholesterolosis_of_gallbladder	OPL+ONL	16	47256
0.0437511	0.254762	0.171733	0.863647	Cholesterolosis_of_gallbladder	ISOS	16	47256
-0.450513	0.205404	-2.19331	0.0282852	Cholesterolosis_of_gallbladder	PS	16	47256
0.131553	0.179787	0.731717	0.464341	Cholesterolosis_of_gallbladder	RPE+BM	16	47256
0.0113061	0.259668	0.0435405	0.965271	Cholesterolosis_of_gallbladder	CSI	16	47256
0.426649	0.120267	3.54753	0.000388864	Cholesterolosis_of_gallbladder	GCC_mean_sup	16	47256
0.226443	0.202883	1.11613	0.264368	Cholesterolosis_of_gallbladder	RNFL_mean_sup	16	47256
0.206643	0.0672926	3.07082	0.00213475	Cholesterolosis_of_gallbladder	GCL_mean_sup	16	47256
0.478281	0.115997	4.12322	3.73608e-05	Cholesterolosis_of_gallbladder	IPL_mean_sup	16	47256
0.694771	0.219678	3.16268	0.00156326	Cholesterolosis_of_gallbladder	INL_mean_sup	16	47256
0.127722	0.239207	0.53394	0.593383	Cholesterolosis_of_gallbladder	OPL_mean_sup	16	47256
-0.236565	0.279329	-0.846903	0.397049	Cholesterolosis_of_gallbladder	ISOS_mean_sup	16	47256
-0.235606	0.198048	-1.18965	0.234186	Cholesterolosis_of_gallbladder	PS_mean_sup	16	47256
0.0135417	0.205516	0.0658909	0.947465	Cholesterolosis_of_gallbladder	RPE_mean_sup	16	47256
0.00748623	0.257629	0.0290582	0.976818	Cholesterolosis_of_gallbladder	CSI_mean_sup	16	47256
0.0879654	0.0565681	1.55504	0.119938	Cholesterolosis_of_gallbladder	GCC_mean_inf	16	47256
0.0746628	0.0603275	1.23762	0.215855	Cholesterolosis_of_gallbladder	RNFL_mean_inf	16	47256
0.0770004	0.0960013	0.802077	0.422509	Cholesterolosis_of_gallbladder	GCL_mean_inf	16	47256
0.129949	0.0719552	1.80596	0.0709239	Cholesterolosis_of_gallbladder	IPL_mean_inf	16	47256
0.220081	0.169257	1.30027	0.193508	Cholesterolosis_of_gallbladder	INL_mean_inf	16	47256
0.105073	0.252262	0.416526	0.677025	Cholesterolosis_of_gallbladder	OPL_mean_inf	16	47256
0.171017	0.0973671	1.75642	0.0790168	Cholesterolosis_of_gallbladder	ISOS_mean_inf	16	47256
-0.347179	0.114297	-3.03751	0.00238538	Cholesterolosis_of_gallbladder	PS_mean_inf	16	47256
0.0295996	0.124733	0.237304	0.812421	Cholesterolosis_of_gallbladder	RPE_mean_inf	16	47256
0.00921896	0.258953	0.0356009	0.971601	Cholesterolosis_of_gallbladder	CSI_mean_inf	16	47256
-0.170294	0.237024	-0.718466	0.47247	Atrophy_of_female_genital_tract	GCC	19	25468
-0.013191	0.236252	-0.0558343	0.955474	Atrophy_of_female_genital_tract	RNFL	19	25468
-0.297291	0.234444	-1.26807	0.204774	Atrophy_of_female_genital_tract	GCL	19	25468
-0.182437	0.238834	-0.763865	0.444948	Atrophy_of_female_genital_tract	IPL	19	25468
-0.125929	0.239589	-0.525605	0.599163	Atrophy_of_female_genital_tract	INL	19	25468
-0.21652	0.234991	-0.921399	0.356842	Atrophy_of_female_genital_tract	OPL+ONL	19	25468
-0.0864144	0.252667	-0.34201	0.732344	Atrophy_of_female_genital_tract	ISOS	19	25468
0.077969	0.238413	0.327034	0.743642	Atrophy_of_female_genital_tract	PS	19	25468
-0.0859039	0.247018	-0.347763	0.728018	Atrophy_of_female_genital_tract	RPE+BM	19	25468
0.0736364	0.234654	0.313808	0.753667	Atrophy_of_female_genital_tract	CSI	19	25468
-0.292071	0.230977	-1.2645	0.206051	Atrophy_of_female_genital_tract	GCC_mean_sup	19	25468
-0.247039	0.238678	-1.03503	0.300654	Atrophy_of_female_genital_tract	RNFL_mean_sup	19	25468
-0.294287	0.22763	-1.29283	0.196069	Atrophy_of_female_genital_tract	GCL_mean_sup	19	25468
-0.111581	0.235377	-0.474051	0.635464	Atrophy_of_female_genital_tract	IPL_mean_sup	19	25468
-0.139451	0.235679	-0.591698	0.554053	Atrophy_of_female_genital_tract	INL_mean_sup	19	25468
-0.289546	0.234845	-1.23292	0.217605	Atrophy_of_female_genital_tract	OPL_mean_sup	19	25468
0.00766806	0.237431	0.032296	0.974236	Atrophy_of_female_genital_tract	ISOS_mean_sup	19	25468
-0.0922291	0.218126	-0.422824	0.672424	Atrophy_of_female_genital_tract	PS_mean_sup	19	25468
0.0315191	0.111568	0.282511	0.777552	Atrophy_of_female_genital_tract	RPE_mean_sup	19	25468
0.14222	0.235019	0.605143	0.545084	Atrophy_of_female_genital_tract	CSI_mean_sup	19	25468
-0.231525	0.269746	-0.85831	0.390721	Atrophy_of_female_genital_tract	GCC_mean_inf	19	25468
-0.148204	0.274973	-0.538977	0.589903	Atrophy_of_female_genital_tract	RNFL_mean_inf	19	25468
-0.204254	0.271286	-0.75291	0.451504	Atrophy_of_female_genital_tract	GCL_mean_inf	19	25468
-0.10393	0.246218	-0.422106	0.672947	Atrophy_of_female_genital_tract	IPL_mean_inf	19	25468
-0.0125119	0.237934	-0.0525855	0.958062	Atrophy_of_female_genital_tract	INL_mean_inf	19	25468
-0.06136	0.23205	-0.264426	0.791452	Atrophy_of_female_genital_tract	OPL_mean_inf	19	25468
-0.0921338	0.268956	-0.342561	0.731929	Atrophy_of_female_genital_tract	ISOS_mean_inf	19	25468
0.188929	0.274804	0.687504	0.491765	Atrophy_of_female_genital_tract	PS_mean_inf	19	25468
-0.629433	0.842109	-0.747449	0.454793	Atrophy_of_female_genital_tract	RPE_mean_inf	19	25468
0.0546064	0.231709	0.235668	0.81369	Atrophy_of_female_genital_tract	CSI_mean_inf	19	25468
-0.051757	0.190238	-0.272064	0.785572	Symptoms_involving_female_genital_tract	GCC	30	25457
-0.00142085	0.188043	-0.00755601	0.993971	Symptoms_involving_female_genital_tract	RNFL	30	25457
-0.118678	0.187321	-0.633555	0.526372	Symptoms_involving_female_genital_tract	GCL	30	25457
-0.0274296	0.188147	-0.145788	0.884089	Symptoms_involving_female_genital_tract	IPL	30	25457
0.179189	0.182639	0.981109	0.326539	Symptoms_involving_female_genital_tract	INL	30	25457
-0.0318223	0.185705	-0.17136	0.863941	Symptoms_involving_female_genital_tract	OPL+ONL	30	25457
0.0154136	0.196185	0.0785668	0.937377	Symptoms_involving_female_genital_tract	ISOS	30	25457
-0.0436018	0.182665	-0.238698	0.81134	Symptoms_involving_female_genital_tract	PS	30	25457
0.0136484	0.168483	0.0810075	0.935436	Symptoms_involving_female_genital_tract	RPE+BM	30	25457
0.115198	0.188285	0.611828	0.540652	Symptoms_involving_female_genital_tract	CSI	30	25457
-0.167389	0.187172	-0.894303	0.37116	Symptoms_involving_female_genital_tract	GCC_mean_sup	30	25457
-0.176521	0.189442	-0.931796	0.351442	Symptoms_involving_female_genital_tract	RNFL_mean_sup	30	25457
-0.135407	0.186341	-0.726664	0.467432	Symptoms_involving_female_genital_tract	GCL_mean_sup	30	25457
-0.0325596	0.186206	-0.174858	0.861191	Symptoms_involving_female_genital_tract	IPL_mean_sup	30	25457
0.13293	0.183589	0.724064	0.469026	Symptoms_involving_female_genital_tract	INL_mean_sup	30	25457
-0.105887	0.186614	-0.567413	0.570434	Symptoms_involving_female_genital_tract	OPL_mean_sup	30	25457
0.0661709	0.145961	0.453347	0.650299	Symptoms_involving_female_genital_tract	ISOS_mean_sup	30	25457
-0.180253	0.158747	-1.13548	0.256176	Symptoms_involving_female_genital_tract	PS_mean_sup	30	25457
0.0362149	0.0623248	0.581068	0.561195	Symptoms_involving_female_genital_tract	RPE_mean_sup	30	25457
0.182724	0.188871	0.967456	0.333316	Symptoms_involving_female_genital_tract	CSI_mean_sup	30	25457
-0.1082	0.218616	-0.49493	0.620649	Symptoms_involving_female_genital_tract	GCC_mean_inf	30	25457
-0.0961274	0.216556	-0.443891	0.657121	Symptoms_involving_female_genital_tract	RNFL_mean_inf	30	25457
-0.0911585	0.217821	-0.418502	0.67558	Symptoms_involving_female_genital_tract	GCL_mean_inf	30	25457
-0.00702506	0.189292	-0.0371123	0.970395	Symptoms_involving_female_genital_tract	IPL_mean_inf	30	25457
0.215725	0.17384	1.24094	0.214629	Symptoms_involving_female_genital_tract	INL_mean_inf	30	25457
0.0606284	0.186021	0.325922	0.744483	Symptoms_involving_female_genital_tract	OPL_mean_inf	30	25457
-0.0822811	0.212654	-0.386925	0.698811	Symptoms_involving_female_genital_tract	ISOS_mean_inf	30	25457
0.0889319	0.203006	0.438075	0.661332	Symptoms_involving_female_genital_tract	PS_mean_inf	30	25457
-0.278684	0.544437	-0.511876	0.608738	Symptoms_involving_female_genital_tract	RPE_mean_inf	30	25457
0.0663172	0.185121	0.358237	0.720166	Symptoms_involving_female_genital_tract	CSI_mean_inf	30	25457
0.210494	0.121342	1.73471	0.0827919	Cholelithiasis_with_acute_cholecystitis	GCC	72	47200
0.195567	0.118173	1.65493	0.0979386	Cholelithiasis_with_acute_cholecystitis	RNFL	72	47200
0.147486	0.118833	1.24112	0.214563	Cholelithiasis_with_acute_cholecystitis	GCL	72	47200
0.135672	0.118975	1.14033	0.254147	Cholelithiasis_with_acute_cholecystitis	IPL	72	47200
0.0276345	0.119116	0.231996	0.816541	Cholelithiasis_with_acute_cholecystitis	INL	72	47200
-0.072054	0.119233	-0.604315	0.545634	Cholelithiasis_with_acute_cholecystitis	OPL+ONL	72	47200
-0.0310739	0.123835	-0.250931	0.801868	Cholelithiasis_with_acute_cholecystitis	ISOS	72	47200
-0.274158	0.105532	-2.59787	0.00938042	Cholelithiasis_with_acute_cholecystitis	PS	72	47200
-0.0738077	0.128195	-0.575743	0.564789	Cholelithiasis_with_acute_cholecystitis	RPE+BM	72	47200
-0.0887167	0.121214	-0.731901	0.464229	Cholelithiasis_with_acute_cholecystitis	CSI	72	47200
0.174592	0.109946	1.58798	0.11229	Cholelithiasis_with_acute_cholecystitis	GCC_mean_sup	72	47200
0.153475	0.107079	1.43328	0.151778	Cholelithiasis_with_acute_cholecystitis	RNFL_mean_sup	72	47200
0.100662	0.0882212	1.14102	0.253861	Cholelithiasis_with_acute_cholecystitis	GCL_mean_sup	72	47200
0.114826	0.117247	0.979355	0.327404	Cholelithiasis_with_acute_cholecystitis	IPL_mean_sup	72	47200
0.0142091	0.11955	0.118855	0.90539	Cholelithiasis_with_acute_cholecystitis	INL_mean_sup	72	47200
-0.0756276	0.119805	-0.631256	0.527873	Cholelithiasis_with_acute_cholecystitis	OPL_mean_sup	72	47200
-0.0458651	0.126025	-0.363935	0.715906	Cholelithiasis_with_acute_cholecystitis	ISOS_mean_sup	72	47200
-0.232741	0.0938608	-2.47964	0.0131516	Cholelithiasis_with_acute_cholecystitis	PS_mean_sup	72	47200
-0.0190978	0.135413	-0.141034	0.887843	Cholelithiasis_with_acute_cholecystitis	RPE_mean_sup	72	47200
-0.0801888	0.120006	-0.668206	0.504002	Cholelithiasis_with_acute_cholecystitis	CSI_mean_sup	72	47200
0.0709892	0.0419801	1.69102	0.0908331	Cholelithiasis_with_acute_cholecystitis	GCC_mean_inf	72	47200
0.0664553	0.0376429	1.76541	0.0774942	Cholelithiasis_with_acute_cholecystitis	RNFL_mean_inf	72	47200
0.0438014	0.0758625	0.577379	0.563683	Cholelithiasis_with_acute_cholecystitis	GCL_mean_inf	72	47200
0.0722583	0.0754246	0.95802	0.338053	Cholelithiasis_with_acute_cholecystitis	IPL_mean_inf	72	47200
0.0367863	0.117609	0.312785	0.754444	Cholelithiasis_with_acute_cholecystitis	INL_mean_inf	72	47200
-0.0704235	0.117485	-0.599425	0.548889	Cholelithiasis_with_acute_cholecystitis	OPL_mean_inf	72	47200
-0.0854636	0.131472	-0.650053	0.515658	Cholelithiasis_with_acute_cholecystitis	ISOS_mean_inf	72	47200
-0.195189	0.0808957	-2.41285	0.0158282	Cholelithiasis_with_acute_cholecystitis	PS_mean_inf	72	47200
0.0193493	0.079862	0.242284	0.80856	Cholelithiasis_with_acute_cholecystitis	RPE_mean_inf	72	47200
-0.0930264	0.121937	-0.762903	0.445521	Cholelithiasis_with_acute_cholecystitis	CSI_mean_inf	72	47200
-0.216602	0.123449	-1.75458	0.0793311	Other_chronic_nonalcoholic_liver_disease	GCC	65	47207
-0.222456	0.127712	-1.74186	0.0815327	Other_chronic_nonalcoholic_liver_disease	RNFL	65	47207
-0.172704	0.124734	-1.38457	0.166183	Other_chronic_nonalcoholic_liver_disease	GCL	65	47207
-0.117675	0.126582	-0.929635	0.35256	Other_chronic_nonalcoholic_liver_disease	IPL	65	47207
-0.0737346	0.12606	-0.584915	0.558605	Other_chronic_nonalcoholic_liver_disease	INL	65	47207
-0.348773	0.127072	-2.74469	0.00605676	Other_chronic_nonalcoholic_liver_disease	OPL+ONL	65	47207
-0.286729	0.137172	-2.09029	0.0365922	Other_chronic_nonalcoholic_liver_disease	ISOS	65	47207
-0.223041	0.113646	-1.9626	0.0496931	Other_chronic_nonalcoholic_liver_disease	PS	65	47207
0.0890694	0.108835	0.818392	0.413134	Other_chronic_nonalcoholic_liver_disease	RPE+BM	65	47207
-0.0727252	0.127972	-0.568291	0.569837	Other_chronic_nonalcoholic_liver_disease	CSI	65	47207
-0.162049	0.123948	-1.30739	0.191079	Other_chronic_nonalcoholic_liver_disease	GCC_mean_sup	65	47207
-0.124103	0.128758	-0.963849	0.335122	Other_chronic_nonalcoholic_liver_disease	RNFL_mean_sup	65	47207
-0.155643	0.125789	-1.23733	0.215963	Other_chronic_nonalcoholic_liver_disease	GCL_mean_sup	65	47207
-0.111256	0.126294	-0.880929	0.378356	Other_chronic_nonalcoholic_liver_disease	IPL_mean_sup	65	47207
-0.0463938	0.125375	-0.370039	0.711353	Other_chronic_nonalcoholic_liver_disease	INL_mean_sup	65	47207
-0.353434	0.125086	-2.82554	0.00472011	Other_chronic_nonalcoholic_liver_disease	OPL_mean_sup	65	47207
-0.283354	0.137491	-2.06089	0.0393138	Other_chronic_nonalcoholic_liver_disease	ISOS_mean_sup	65	47207
-0.234736	0.0966154	-2.42959	0.0151157	Other_chronic_nonalcoholic_liver_disease	PS_mean_sup	65	47207
0.0415845	0.0393986	1.05548	0.291206	Other_chronic_nonalcoholic_liver_disease	RPE_mean_sup	65	47207
-0.081475	0.12678	-0.642649	0.520452	Other_chronic_nonalcoholic_liver_disease	CSI_mean_sup	65	47207
-0.277147	0.134524	-2.0602	0.0393796	Other_chronic_nonalcoholic_liver_disease	GCC_mean_inf	65	47207
-0.252404	0.148308	-1.70189	0.0887756	Other_chronic_nonalcoholic_liver_disease	RNFL_mean_inf	65	47207
-0.180446	0.143388	-1.25844	0.208232	Other_chronic_nonalcoholic_liver_disease	GCL_mean_inf	65	47207
-0.126341	0.128244	-0.985159	0.324546	Other_chronic_nonalcoholic_liver_disease	IPL_mean_inf	65	47207
-0.158161	0.118857	-1.33068	0.183293	Other_chronic_nonalcoholic_liver_disease	INL_mean_inf	65	47207
-0.303545	0.117917	-2.57423	0.0100463	Other_chronic_nonalcoholic_liver_disease	OPL_mean_inf	65	47207
-0.286475	0.1324	-2.16371	0.0304866	Other_chronic_nonalcoholic_liver_disease	ISOS_mean_inf	65	47207
-0.0806951	0.108932	-0.740784	0.458824	Other_chronic_nonalcoholic_liver_disease	PS_mean_inf	65	47207
-0.0548672	0.2264	-0.242346	0.808512	Other_chronic_nonalcoholic_liver_disease	RPE_mean_inf	65	47207
-0.0759191	0.129	-0.588519	0.556184	Other_chronic_nonalcoholic_liver_disease	CSI_mean_inf	65	47207
-0.22258	0.0907901	-2.45159	0.0142227	Abnormal_results_of_function_study_of_liver	GCC	123	47149
-0.147906	0.0924814	-1.59931	0.109753	Abnormal_results_of_function_study_of_liver	RNFL	123	47149
-0.237019	0.0913759	-2.59388	0.00948982	Abnormal_results_of_function_study_of_liver	GCL	123	47149
-0.187649	0.0927578	-2.023	0.0430731	Abnormal_results_of_function_study_of_liver	IPL	123	47149
-0.111969	0.0924586	-1.21101	0.225891	Abnormal_results_of_function_study_of_liver	INL	123	47149
0.0373345	0.0906701	0.411762	0.680514	Abnormal_results_of_function_study_of_liver	OPL+ONL	123	47149
-0.108909	0.0962539	-1.13148	0.257852	Abnormal_results_of_function_study_of_liver	ISOS	123	47149
0.0903374	0.0939248	0.961806	0.336147	Abnormal_results_of_function_study_of_liver	PS	123	47149
-0.113093	0.101855	-1.11033	0.266856	Abnormal_results_of_function_study_of_liver	RPE+BM	123	47149
-0.158356	0.0933987	-1.69549	0.089983	Abnormal_results_of_function_study_of_liver	CSI	123	47149
-0.201406	0.0905972	-2.22309	0.0262098	Abnormal_results_of_function_study_of_liver	GCC_mean_sup	123	47149
-0.102001	0.0929833	-1.09698	0.272651	Abnormal_results_of_function_study_of_liver	RNFL_mean_sup	123	47149
-0.222584	0.0907222	-2.45347	0.0141487	Abnormal_results_of_function_study_of_liver	GCL_mean_sup	123	47149
-0.187855	0.091748	-2.04751	0.0406079	Abnormal_results_of_function_study_of_liver	IPL_mean_sup	123	47149
-0.0921915	0.0914565	-1.00804	0.313437	Abnormal_results_of_function_study_of_liver	INL_mean_sup	123	47149
0.0192691	0.0903896	0.213179	0.831188	Abnormal_results_of_function_study_of_liver	OPL_mean_sup	123	47149
-0.107878	0.0981969	-1.09859	0.271945	Abnormal_results_of_function_study_of_liver	ISOS_mean_sup	123	47149
0.0726342	0.0947396	0.766673	0.443276	Abnormal_results_of_function_study_of_liver	PS_mean_sup	123	47149
-0.110678	0.123931	-0.893056	0.371827	Abnormal_results_of_function_study_of_liver	RPE_mean_sup	123	47149
-0.161907	0.0923271	-1.75362	0.0794954	Abnormal_results_of_function_study_of_liver	CSI_mean_sup	123	47149
-0.219196	0.102275	-2.1432	0.0320967	Abnormal_results_of_function_study_of_liver	GCC_mean_inf	123	47149
-0.248311	0.107743	-2.30465	0.021186	Abnormal_results_of_function_study_of_liver	RNFL_mean_inf	123	47149
-0.0828534	0.105444	-0.785757	0.43201	Abnormal_results_of_function_study_of_liver	GCL_mean_inf	123	47149
-0.0695737	0.0945003	-0.736228	0.461592	Abnormal_results_of_function_study_of_liver	IPL_mean_inf	123	47149
-0.0315681	0.090316	-0.349529	0.726692	Abnormal_results_of_function_study_of_liver	INL_mean_inf	123	47149
0.091426	0.0905922	1.0092	0.312877	Abnormal_results_of_function_study_of_liver	OPL_mean_inf	123	47149
-0.0624571	0.0987646	-0.632384	0.527136	Abnormal_results_of_function_study_of_liver	ISOS_mean_inf	123	47149
0.119049	0.102678	1.15944	0.246278	Abnormal_results_of_function_study_of_liver	PS_mean_inf	123	47149
0.0438495	0.0307983	1.42376	0.154515	Abnormal_results_of_function_study_of_liver	RPE_mean_inf	123	47149
-0.132141	0.094143	-1.40362	0.160431	Abnormal_results_of_function_study_of_liver	CSI_mean_inf	123	47149
-0.06795	0.0658689	-1.0316	0.302262	Dental_caries	GCC	240	47032
-0.0371861	0.0661365	-0.562263	0.573937	Dental_caries	RNFL	240	47032
-0.0446349	0.0659015	-0.677297	0.498218	Dental_caries	GCL	240	47032
-0.0994962	0.0660747	-1.50581	0.132115	Dental_caries	IPL	240	47032
-0.0065335	0.0653899	-0.0999159	0.920411	Dental_caries	INL	240	47032
-0.157532	0.0658	-2.3941	0.0166611	Dental_caries	OPL+ONL	240	47032
-0.0986429	0.068613	-1.43767	0.150527	Dental_caries	ISOS	240	47032
-0.160777	0.0623535	-2.57848	0.00992358	Dental_caries	PS	240	47032
-0.102983	0.0732762	-1.40541	0.159898	Dental_caries	RPE+BM	240	47032
0.0616486	0.0680506	0.905923	0.364976	Dental_caries	CSI	240	47032
-0.0816292	0.0660351	-1.23615	0.216403	Dental_caries	GCC_mean_sup	240	47032
-0.0526063	0.0668656	-0.786747	0.43143	Dental_caries	RNFL_mean_sup	240	47032
-0.0507058	0.066817	-0.758876	0.447927	Dental_caries	GCL_mean_sup	240	47032
-0.0978475	0.0660054	-1.48242	0.13823	Dental_caries	IPL_mean_sup	240	47032
-0.00842414	0.0654864	-0.12864	0.897643	Dental_caries	INL_mean_sup	240	47032
-0.177379	0.0660263	-2.68649	0.00722065	Dental_caries	OPL_mean_sup	240	47032
-0.105564	0.0701167	-1.50555	0.132183	Dental_caries	ISOS_mean_sup	240	47032
-0.137018	0.059474	-2.30383	0.021232	Dental_caries	PS_mean_sup	240	47032
-0.12758	0.0913512	-1.39659	0.162537	Dental_caries	RPE_mean_sup	240	47032
0.0820587	0.0678686	1.20908	0.226632	Dental_caries	CSI_mean_sup	240	47032
-0.0601831	0.074688	-0.805794	0.420362	Dental_caries	GCC_mean_inf	240	47032
-0.0411212	0.0734507	-0.559848	0.575583	Dental_caries	RNFL_mean_inf	240	47032
-0.0146578	0.0702475	-0.208659	0.834714	Dental_caries	GCL_mean_inf	240	47032
-0.0681984	0.0681657	-1.00048	0.317078	Dental_caries	IPL_mean_inf	240	47032
0.0053452	0.0653115	0.0818417	0.934773	Dental_caries	INL_mean_inf	240	47032
-0.0969803	0.0644625	-1.50444	0.132467	Dental_caries	OPL_mean_inf	240	47032
-0.0337805	0.0692102	-0.488086	0.625489	Dental_caries	ISOS_mean_inf	240	47032
-0.126899	0.0540612	-2.34731	0.0189093	Dental_caries	PS_mean_inf	240	47032
-0.234725	0.188116	-1.24777	0.212116	Dental_caries	RPE_mean_inf	240	47032
0.0331006	0.0676667	0.48917	0.624721	Dental_caries	CSI_mean_inf	240	47032
-0.0602498	0.0652227	-0.923755	0.355614	Diseases_of_hard_tissues_of_teeth	GCC	245	47027
-0.0257179	0.0654062	-0.393202	0.69417	Diseases_of_hard_tissues_of_teeth	RNFL	245	47027
-0.0403515	0.0652251	-0.61865	0.536147	Diseases_of_hard_tissues_of_teeth	GCL	245	47027
-0.100263	0.0653928	-1.53324	0.125217	Diseases_of_hard_tissues_of_teeth	IPL	245	47027
-0.0109517	0.0647433	-0.169156	0.865674	Diseases_of_hard_tissues_of_teeth	INL	245	47027
-0.150969	0.065096	-2.31917	0.020386	Diseases_of_hard_tissues_of_teeth	OPL+ONL	245	47027
-0.0881008	0.0677045	-1.30125	0.193172	Diseases_of_hard_tissues_of_teeth	ISOS	245	47027
-0.157782	0.0618049	-2.5529	0.0106831	Diseases_of_hard_tissues_of_teeth	PS	245	47027
-0.115577	0.0732657	-1.57751	0.114679	Diseases_of_hard_tissues_of_teeth	RPE+BM	245	47027
0.0595672	0.0673615	0.88429	0.376539	Diseases_of_hard_tissues_of_teeth	CSI	245	47027
-0.0756737	0.0653822	-1.1574	0.247107	Diseases_of_hard_tissues_of_teeth	GCC_mean_sup	245	47027
-0.0444314	0.0660771	-0.672418	0.501318	Diseases_of_hard_tissues_of_teeth	RNFL_mean_sup	245	47027
-0.046952	0.066125	-0.71005	0.477673	Diseases_of_hard_tissues_of_teeth	GCL_mean_sup	245	47027
-0.0983172	0.0653335	-1.50485	0.132362	Diseases_of_hard_tissues_of_teeth	IPL_mean_sup	245	47027
-0.0120195	0.0648187	-0.185433	0.85289	Diseases_of_hard_tissues_of_teeth	INL_mean_sup	245	47027
-0.171718	0.0653506	-2.62765	0.00859781	Diseases_of_hard_tissues_of_teeth	OPL_mean_sup	245	47027
-0.0960714	0.0691798	-1.38872	0.164918	Diseases_of_hard_tissues_of_teeth	ISOS_mean_sup	245	47027
-0.133484	0.0590916	-2.25893	0.0238876	Diseases_of_hard_tissues_of_teeth	PS_mean_sup	245	47027
-0.145727	0.0916327	-1.59034	0.111757	Diseases_of_hard_tissues_of_teeth	RPE_mean_sup	245	47027
0.0770441	0.0671632	1.14712	0.251333	Diseases_of_hard_tissues_of_teeth	CSI_mean_sup	245	47027
-0.052943	0.0736091	-0.719246	0.47199	Diseases_of_hard_tissues_of_teeth	GCC_mean_inf	245	47027
-0.0294776	0.0716093	-0.411644	0.6806	Diseases_of_hard_tissues_of_teeth	RNFL_mean_inf	245	47027
-0.0137739	0.069367	-0.198565	0.842603	Diseases_of_hard_tissues_of_teeth	GCL_mean_inf	245	47027
-0.0705912	0.0674455	-1.04664	0.295265	Diseases_of_hard_tissues_of_teeth	IPL_mean_inf	245	47027
0.00132415	0.0646298	0.0204883	0.983654	Diseases_of_hard_tissues_of_teeth	INL_mean_inf	245	47027
-0.0921143	0.0638377	-1.44294	0.149036	Diseases_of_hard_tissues_of_teeth	OPL_mean_inf	245	47027
-0.0245339	0.067812	-0.361792	0.717508	Diseases_of_hard_tissues_of_teeth	ISOS_mean_inf	245	47027
-0.124804	0.0537246	-2.32304	0.0201772	Diseases_of_hard_tissues_of_teeth	PS_mean_inf	245	47027
-0.254737	0.19063	-1.33629	0.181456	Diseases_of_hard_tissues_of_teeth	RPE_mean_inf	245	47027
0.0338361	0.0669907	0.505086	0.613498	Diseases_of_hard_tissues_of_teeth	CSI_mean_inf	245	47027
-0.0134128	0.0763233	-0.175737	0.860501	Carbuncle_and_furuncle	GCC	178	47094
-0.0968686	0.0769137	-1.25945	0.207869	Carbuncle_and_furuncle	RNFL	178	47094
0.060474	0.0760452	0.795238	0.426475	Carbuncle_and_furuncle	GCL	178	47094
0.0640743	0.0758284	0.844991	0.398116	Carbuncle_and_furuncle	IPL	178	47094
0.0532657	0.0750603	0.709639	0.477928	Carbuncle_and_furuncle	INL	178	47094
-0.00911621	0.0756701	-0.120473	0.904108	Carbuncle_and_furuncle	OPL+ONL	178	47094
-0.208918	0.0815332	-2.56236	0.0103962	Carbuncle_and_furuncle	ISOS	178	47094
-0.112132	0.0734827	-1.52596	0.127019	Carbuncle_and_furuncle	PS	178	47094
-0.191661	0.090509	-2.11759	0.0342098	Carbuncle_and_furuncle	RPE+BM	178	47094
0.0129745	0.0785825	0.165107	0.86886	Carbuncle_and_furuncle	CSI	178	47094
-0.00557536	0.0764852	-0.0728946	0.94189	Carbuncle_and_furuncle	GCC_mean_sup	178	47094
-0.103402	0.0782336	-1.3217	0.186267	Carbuncle_and_furuncle	RNFL_mean_sup	178	47094
0.0636782	0.0701638	0.907564	0.364108	Carbuncle_and_furuncle	GCL_mean_sup	178	47094
0.0890696	0.0757507	1.17583	0.239664	Carbuncle_and_furuncle	IPL_mean_sup	178	47094
0.0870903	0.0752604	1.15719	0.247196	Carbuncle_and_furuncle	INL_mean_sup	178	47094
-0.00548991	0.0758874	-0.0723428	0.942329	Carbuncle_and_furuncle	OPL_mean_sup	178	47094
-0.14642	0.0820322	-1.78491	0.0742758	Carbuncle_and_furuncle	ISOS_mean_sup	178	47094
-0.111154	0.0703754	-1.57945	0.114233	Carbuncle_and_furuncle	PS_mean_sup	178	47094
-0.195102	0.110527	-1.7652	0.0775303	Carbuncle_and_furuncle	RPE_mean_sup	178	47094
0.0304902	0.0782765	0.389519	0.696892	Carbuncle_and_furuncle	CSI_mean_sup	178	47094
-0.0639269	0.0862667	-0.741038	0.45867	Carbuncle_and_furuncle	GCC_mean_inf	178	47094
-0.0778102	0.0873085	-0.89121	0.372816	Carbuncle_and_furuncle	RNFL_mean_inf	178	47094
-0.0197017	0.0823887	-0.239131	0.811004	Carbuncle_and_furuncle	GCL_mean_inf	178	47094
-0.0137604	0.0772069	-0.178228	0.858544	Carbuncle_and_furuncle	IPL_mean_inf	178	47094
-0.0381092	0.0750338	-0.507893	0.611528	Carbuncle_and_furuncle	INL_mean_inf	178	47094
-0.0302004	0.0751251	-0.402002	0.687683	Carbuncle_and_furuncle	OPL_mean_inf	178	47094
-0.209569	0.084424	-2.48234	0.0130524	Carbuncle_and_furuncle	ISOS_mean_inf	178	47094
-0.101743	0.0653279	-1.55742	0.11937	Carbuncle_and_furuncle	PS_mean_inf	178	47094
-0.491043	0.261618	-1.87695	0.0605254	Carbuncle_and_furuncle	RPE_mean_inf	178	47094
-0.0180146	0.0785437	-0.229357	0.818591	Carbuncle_and_furuncle	CSI_mean_inf	178	47094
0.102695	0.0714171	1.43796	0.150445	Other_disorders_of_male_genital_organs	GCC	195	21590
-0.00024766	0.0721555	-0.0034323	0.997261	Other_disorders_of_male_genital_organs	RNFL	195	21590
0.162464	0.0706533	2.29945	0.0214792	Other_disorders_of_male_genital_organs	GCL	195	21590
0.150931	0.0716526	2.10642	0.0351677	Other_disorders_of_male_genital_organs	IPL	195	21590
0.0952663	0.069988	1.36118	0.173456	Other_disorders_of_male_genital_organs	INL	195	21590
-0.0110783	0.0719648	-0.15394	0.877657	Other_disorders_of_male_genital_organs	OPL+ONL	195	21590
-0.240194	0.0766023	-3.1356	0.00171501	Other_disorders_of_male_genital_organs	ISOS	195	21590
0.0680323	0.0726434	0.936525	0.349003	Other_disorders_of_male_genital_organs	PS	195	21590
-0.132443	0.0829841	-1.59601	0.110487	Other_disorders_of_male_genital_organs	RPE+BM	195	21590
-0.00445781	0.0739781	-0.0602585	0.95195	Other_disorders_of_male_genital_organs	CSI	195	21590
0.0954652	0.0703172	1.35764	0.174579	Other_disorders_of_male_genital_organs	GCC_mean_sup	195	21590
0.0303483	0.0727573	0.417117	0.676593	Other_disorders_of_male_genital_organs	RNFL_mean_sup	195	21590
0.095374	0.0549062	1.73704	0.0823808	Other_disorders_of_male_genital_organs	GCL_mean_sup	195	21590
0.117107	0.0730535	1.60303	0.108929	Other_disorders_of_male_genital_organs	IPL_mean_sup	195	21590
0.0807133	0.0711122	1.13501	0.25637	Other_disorders_of_male_genital_organs	INL_mean_sup	195	21590
-0.0069439	0.0722056	-0.0961684	0.923387	Other_disorders_of_male_genital_organs	OPL_mean_sup	195	21590
-0.257794	0.07961	-3.23821	0.00120284	Other_disorders_of_male_genital_organs	ISOS_mean_sup	195	21590
0.0482223	0.0725548	0.664633	0.506285	Other_disorders_of_male_genital_organs	PS_mean_sup	195	21590
-0.113426	0.0989471	-1.14633	0.251658	Other_disorders_of_male_genital_organs	RPE_mean_sup	195	21590
-0.0335537	0.0733016	-0.457748	0.647133	Other_disorders_of_male_genital_organs	CSI_mean_sup	195	21590
0.0460239	0.0634127	0.725784	0.467971	Other_disorders_of_male_genital_organs	GCC_mean_inf	195	21590
-0.106121	0.0831938	-1.27558	0.202102	Other_disorders_of_male_genital_organs	RNFL_mean_inf	195	21590
0.0664619	0.0395304	1.68129	0.0927072	Other_disorders_of_male_genital_organs	GCL_mean_inf	195	21590
0.112249	0.0511833	2.19308	0.0283018	Other_disorders_of_male_genital_organs	IPL_mean_inf	195	21590
0.122153	0.0613352	1.99157	0.0464187	Other_disorders_of_male_genital_organs	INL_mean_inf	195	21590
0.0334788	0.0710423	0.471251	0.637461	Other_disorders_of_male_genital_organs	OPL_mean_inf	195	21590
-0.175059	0.0792765	-2.20821	0.0272295	Other_disorders_of_male_genital_organs	ISOS_mean_inf	195	21590
0.0781089	0.0771754	1.0121	0.311492	Other_disorders_of_male_genital_organs	PS_mean_inf	195	21590
-0.347925	0.23179	-1.50103	0.133347	Other_disorders_of_male_genital_organs	RPE_mean_inf	195	21590
0.0240783	0.0745621	0.32293	0.746748	Other_disorders_of_male_genital_organs	CSI_mean_inf	195	21590
0.013938	0.104073	0.133924	0.893462	Heartburn	GCC	98	47174
-0.103186	0.103933	-0.992813	0.320801	Heartburn	RNFL	98	47174
0.0879051	0.102753	0.855501	0.392274	Heartburn	GCL	98	47174
0.130784	0.102236	1.27923	0.200815	Heartburn	IPL	98	47174
0.252339	0.0996266	2.53284	0.0113141	Heartburn	INL	98	47174
0.0728828	0.10172	0.716504	0.47368	Heartburn	OPL+ONL	98	47174
0.0394819	0.105265	0.375072	0.707607	Heartburn	ISOS	98	47174
-0.000430081	0.102682	-0.00418849	0.996658	Heartburn	PS	98	47174
-0.160607	0.118936	-1.35036	0.176901	Heartburn	RPE+BM	98	47174
0.0098783	0.1048	0.0942583	0.924904	Heartburn	CSI	98	47174
0.0234419	0.102817	0.227997	0.819649	Heartburn	GCC_mean_sup	98	47174
-0.0600431	0.103695	-0.579034	0.562566	Heartburn	RNFL_mean_sup	98	47174
0.0367029	0.098364	0.373133	0.709049	Heartburn	GCL_mean_sup	98	47174
0.132959	0.0988595	1.34493	0.178649	Heartburn	IPL_mean_sup	98	47174
0.218578	0.10057	2.1734	0.0297504	Heartburn	INL_mean_sup	98	47174
0.0560413	0.100695	0.556545	0.577838	Heartburn	OPL_mean_sup	98	47174
-0.0148548	0.106564	-0.139398	0.889136	Heartburn	ISOS_mean_sup	98	47174
0.0239491	0.104288	0.229644	0.818368	Heartburn	PS_mean_sup	98	47174
-0.141713	0.143304	-0.9889	0.322712	Heartburn	RPE_mean_sup	98	47174
-0.0545603	0.103846	-0.525397	0.599307	Heartburn	CSI_mean_sup	98	47174
0.00797799	0.0947538	0.0841971	0.9329	Heartburn	GCC_mean_inf	98	47174
-0.0748974	0.117681	-0.636445	0.524487	Heartburn	RNFL_mean_inf	98	47174
0.0408712	0.067587	0.604719	0.545366	Heartburn	GCL_mean_inf	98	47174
0.0510868	0.0800602	0.638105	0.523405	Heartburn	IPL_mean_inf	98	47174
0.17915	0.087186	2.0548	0.0398983	Heartburn	INL_mean_inf	98	47174
0.0786675	0.101996	0.771278	0.440542	Heartburn	OPL_mean_inf	98	47174
-0.0346499	0.109987	-0.315037	0.752733	Heartburn	ISOS_mean_inf	98	47174
0.00450162	0.102636	0.0438601	0.965016	Heartburn	PS_mean_inf	98	47174
-0.191798	0.273091	-0.702324	0.482477	Heartburn	RPE_mean_inf	98	47174
0.0570818	0.104141	0.548123	0.583608	Heartburn	CSI_mean_inf	98	47174
0.0015027	0.0682883	0.0220052	0.982444	Ulcerative_colitis	GCC	223	47049
0.0336632	0.0680509	0.494676	0.620829	Ulcerative_colitis	RNFL	223	47049
-0.0335374	0.0679304	-0.493703	0.621516	Ulcerative_colitis	GCL	223	47049
-0.0193616	0.0681809	-0.283974	0.776431	Ulcerative_colitis	IPL	223	47049
0.0787577	0.066837	1.17836	0.238655	Ulcerative_colitis	INL	223	47049
-0.0663471	0.0677629	-0.979107	0.327527	Ulcerative_colitis	OPL+ONL	223	47049
-0.112621	0.0710353	-1.58542	0.112871	Ulcerative_colitis	ISOS	223	47049
-0.126662	0.0647809	-1.95523	0.0505561	Ulcerative_colitis	PS	223	47049
-0.105566	0.0756062	-1.39626	0.162635	Ulcerative_colitis	RPE+BM	223	47049
-0.0483594	0.0696785	-0.694036	0.48766	Ulcerative_colitis	CSI	223	47049
-0.00607918	0.0680824	-0.0892916	0.92885	Ulcerative_colitis	GCC_mean_sup	223	47049
0.0196278	0.0677322	0.289785	0.771981	Ulcerative_colitis	RNFL_mean_sup	223	47049
-0.033983	0.0687703	-0.494152	0.621199	Ulcerative_colitis	GCL_mean_sup	223	47049
-0.0168304	0.0683045	-0.246402	0.805371	Ulcerative_colitis	IPL_mean_sup	223	47049
0.071847	0.0674425	1.06531	0.286737	Ulcerative_colitis	INL_mean_sup	223	47049
-0.0496227	0.0679986	-0.729761	0.465536	Ulcerative_colitis	OPL_mean_sup	223	47049
-0.101564	0.0720878	-1.4089	0.158866	Ulcerative_colitis	ISOS_mean_sup	223	47049
-0.127804	0.0609478	-2.09695	0.0359982	Ulcerative_colitis	PS_mean_sup	223	47049
-0.108773	0.092227	-1.17941	0.238235	Ulcerative_colitis	RPE_mean_sup	223	47049
-0.037411	0.0691595	-0.540938	0.58855	Ulcerative_colitis	CSI_mean_sup	223	47049
-0.0191401	0.0727749	-0.263004	0.792547	Ulcerative_colitis	GCC_mean_inf	223	47049
0.029752	0.0520544	0.571555	0.567623	Ulcerative_colitis	RNFL_mean_inf	223	47049
-0.0638402	0.0778138	-0.820423	0.411975	Ulcerative_colitis	GCL_mean_inf	223	47049
-0.0532578	0.0702615	-0.757995	0.448454	Ulcerative_colitis	IPL_mean_inf	223	47049
0.0190392	0.0669572	0.284349	0.776143	Ulcerative_colitis	INL_mean_inf	223	47049
-0.112245	0.0662569	-1.69408	0.0902499	Ulcerative_colitis	OPL_mean_inf	223	47049
-0.141939	0.0753379	-1.88403	0.0595605	Ulcerative_colitis	ISOS_mean_inf	223	47049
-0.0449186	0.0637292	-0.704836	0.480912	Ulcerative_colitis	PS_mean_inf	223	47049
-0.312551	0.210369	-1.48573	0.137351	Ulcerative_colitis	RPE_mean_inf	223	47049
-0.0613705	0.0699918	-0.876824	0.380582	Ulcerative_colitis	CSI_mean_inf	223	47049
0.00651486	0.0569301	0.114436	0.908892	Inflammatory_bowel_disease_and_other_gastroenteritis_and_colitis	GCC	322	46950
0.0316488	0.0567469	0.557719	0.577036	Inflammatory_bowel_disease_and_other_gastroenteritis_and_colitis	RNFL	322	46950
-0.0252553	0.0566258	-0.446003	0.655595	Inflammatory_bowel_disease_and_other_gastroenteritis_and_colitis	GCL	322	46950
-0.00892342	0.0568127	-0.157067	0.875192	Inflammatory_bowel_disease_and_other_gastroenteritis_and_colitis	IPL	322	46950
0.0565261	0.0559267	1.01072	0.312151	Inflammatory_bowel_disease_and_other_gastroenteritis_and_colitis	INL	322	46950
-0.0558821	0.0564846	-0.989334	0.3225	Inflammatory_bowel_disease_and_other_gastroenteritis_and_colitis	OPL+ONL	322	46950
-0.0569426	0.0583884	-0.975238	0.329442	Inflammatory_bowel_disease_and_other_gastroenteritis_and_colitis	ISOS	322	46950
-0.136071	0.053796	-2.52939	0.0114261	Inflammatory_bowel_disease_and_other_gastroenteritis_and_colitis	PS	322	46950
-0.0737111	0.0612438	-1.20357	0.228756	Inflammatory_bowel_disease_and_other_gastroenteritis_and_colitis	RPE+BM	322	46950
-0.0806191	0.0580171	-1.38957	0.164658	Inflammatory_bowel_disease_and_other_gastroenteritis_and_colitis	CSI	322	46950
-0.00196575	0.0567474	-0.0346404	0.972366	Inflammatory_bowel_disease_and_other_gastroenteritis_and_colitis	GCC_mean_sup	322	46950
0.0175042	0.0564933	0.309845	0.756679	Inflammatory_bowel_disease_and_other_gastroenteritis_and_colitis	RNFL_mean_sup	322	46950
-0.0332556	0.0573038	-0.580338	0.561687	Inflammatory_bowel_disease_and_other_gastroenteritis_and_colitis	GCL_mean_sup	322	46950
-0.00112508	0.0568457	-0.0197918	0.984209	Inflammatory_bowel_disease_and_other_gastroenteritis_and_colitis	IPL_mean_sup	322	46950
0.042157	0.0563466	0.748173	0.454356	Inflammatory_bowel_disease_and_other_gastroenteritis_and_colitis	INL_mean_sup	322	46950
-0.0564452	0.0567237	-0.995089	0.319693	Inflammatory_bowel_disease_and_other_gastroenteritis_and_colitis	OPL_mean_sup	322	46950
-0.0711579	0.0594518	-1.1969	0.231346	Inflammatory_bowel_disease_and_other_gastroenteritis_and_colitis	ISOS_mean_sup	322	46950
-0.1262	0.051006	-2.47421	0.013353	Inflammatory_bowel_disease_and_other_gastroenteritis_and_colitis	PS_mean_sup	322	46950
-0.0794679	0.0744667	-1.06716	0.2859	Inflammatory_bowel_disease_and_other_gastroenteritis_and_colitis	RPE_mean_sup	322	46950
-0.0692435	0.0575435	-1.20332	0.228851	Inflammatory_bowel_disease_and_other_gastroenteritis_and_colitis	CSI_mean_sup	322	46950
-0.00417066	0.0577096	-0.0722698	0.942387	Inflammatory_bowel_disease_and_other_gastroenteritis_and_colitis	GCC_mean_inf	322	46950
0.0193936	0.0496848	0.390334	0.69629	Inflammatory_bowel_disease_and_other_gastroenteritis_and_colitis	RNFL_mean_inf	322	46950
-0.029363	0.0618619	-0.474655	0.635033	Inflammatory_bowel_disease_and_other_gastroenteritis_and_colitis	GCL_mean_inf	322	46950
-0.0173705	0.0577798	-0.300633	0.763694	Inflammatory_bowel_disease_and_other_gastroenteritis_and_colitis	IPL_mean_inf	322	46950
0.0379929	0.0556825	0.682313	0.495041	Inflammatory_bowel_disease_and_other_gastroenteritis_and_colitis	INL_mean_inf	322	46950
-0.0715707	0.0555539	-1.28831	0.197638	Inflammatory_bowel_disease_and_other_gastroenteritis_and_colitis	OPL_mean_inf	322	46950
-0.0624906	0.0607814	-1.02812	0.303893	Inflammatory_bowel_disease_and_other_gastroenteritis_and_colitis	ISOS_mean_inf	322	46950
-0.0611617	0.0518232	-1.1802	0.237922	Inflammatory_bowel_disease_and_other_gastroenteritis_and_colitis	PS_mean_inf	322	46950
-0.245378	0.164077	-1.4955	0.134783	Inflammatory_bowel_disease_and_other_gastroenteritis_and_colitis	RPE_mean_inf	322	46950
-0.0854784	0.0583633	-1.46459	0.143032	Inflammatory_bowel_disease_and_other_gastroenteritis_and_colitis	CSI_mean_inf	322	46950
-0.0131583	0.0929877	-0.141505	0.887471	Regional_enteritis	GCC	120	47152
-0.0138731	0.0931841	-0.148878	0.88165	Regional_enteritis	RNFL	120	47152
-0.0126108	0.0926099	-0.136171	0.891686	Regional_enteritis	GCL	120	47152
-0.0029358	0.0929463	-0.0315859	0.974802	Regional_enteritis	IPL	120	47152
0.0225581	0.0920699	0.245011	0.806448	Regional_enteritis	INL	120	47152
-0.0652417	0.0924979	-0.705331	0.480604	Regional_enteritis	OPL+ONL	120	47152
0.00194943	0.0941713	0.0207009	0.983484	Regional_enteritis	ISOS	120	47152
-0.181127	0.0862378	-2.10032	0.0357005	Regional_enteritis	PS	120	47152
-0.0160634	0.0942939	-0.170355	0.864731	Regional_enteritis	RPE+BM	120	47152
-0.152006	0.094677	-1.60552	0.10838	Regional_enteritis	CSI	120	47152
-0.0166295	0.0928649	-0.179072	0.857881	Regional_enteritis	GCC_mean_sup	120	47152
0.0192692	0.0923836	0.208578	0.834777	Regional_enteritis	RNFL_mean_sup	120	47152
-0.0719915	0.0939053	-0.766639	0.443296	Regional_enteritis	GCL_mean_sup	120	47152
-0.00667756	0.0929364	-0.0718509	0.942721	Regional_enteritis	IPL_mean_sup	120	47152
-0.0393855	0.0925931	-0.425361	0.670573	Regional_enteritis	INL_mean_sup	120	47152
-0.104159	0.0930577	-1.11929	0.263016	Regional_enteritis	OPL_mean_sup	120	47152
-0.0520307	0.0967078	-0.53802	0.590563	Regional_enteritis	ISOS_mean_sup	120	47152
-0.159604	0.0805897	-1.98045	0.0476526	Regional_enteritis	PS_mean_sup	120	47152
-0.0338417	0.111726	-0.302899	0.761967	Regional_enteritis	RPE_mean_sup	120	47152
-0.160252	0.0936544	-1.7111	0.0870635	Regional_enteritis	CSI_mean_sup	120	47152
0.000304734	0.0925971	0.00329097	0.997374	Regional_enteritis	GCC_mean_inf	120	47152
-0.0322907	0.102408	-0.315316	0.752522	Regional_enteritis	RNFL_mean_inf	120	47152
0.0193264	0.0783266	0.246741	0.805109	Regional_enteritis	GCL_mean_inf	120	47152
0.0233624	0.0892565	0.261745	0.793518	Regional_enteritis	IPL_mean_inf	120	47152
0.0685993	0.0903753	0.75905	0.447823	Regional_enteritis	INL_mean_inf	120	47152
-0.0330851	0.0913676	-0.36211	0.71727	Regional_enteritis	OPL_mean_inf	120	47152
0.0238877	0.0887192	0.269251	0.787737	Regional_enteritis	ISOS_mean_inf	120	47152
-0.105231	0.0784404	-1.34154	0.179745	Regional_enteritis	PS_mean_inf	120	47152
-0.146554	0.228535	-0.641273	0.521345	Regional_enteritis	RPE_mean_inf	120	47152
-0.135194	0.0955218	-1.41532	0.156976	Regional_enteritis	CSI_mean_inf	120	47152
-0.0821918	0.159682	-0.514721	0.606748	Peritoneal_or_intestinal_adhesions	GCC	41	47231
-0.0781501	0.159814	-0.489007	0.624837	Peritoneal_or_intestinal_adhesions	RNFL	41	47231
-0.0596985	0.159597	-0.374059	0.70836	Peritoneal_or_intestinal_adhesions	GCL	41	47231
-0.0528045	0.159657	-0.330737	0.740843	Peritoneal_or_intestinal_adhesions	IPL	41	47231
-0.0917323	0.160611	-0.571145	0.567901	Peritoneal_or_intestinal_adhesions	INL	41	47231
-0.0871264	0.158431	-0.549932	0.582366	Peritoneal_or_intestinal_adhesions	OPL+ONL	41	47231
-0.0816765	0.166917	-0.489323	0.624613	Peritoneal_or_intestinal_adhesions	ISOS	41	47231
-0.108595	0.152909	-0.710196	0.477583	Peritoneal_or_intestinal_adhesions	PS	41	47231
-0.225016	0.19098	-1.17821	0.238712	Peritoneal_or_intestinal_adhesions	RPE+BM	41	47231
0.310194	0.166388	1.86428	0.0622822	Peritoneal_or_intestinal_adhesions	CSI	41	47231
-0.0894187	0.159421	-0.560898	0.574867	Peritoneal_or_intestinal_adhesions	GCC_mean_sup	41	47231
-0.0262572	0.158809	-0.165338	0.868678	Peritoneal_or_intestinal_adhesions	RNFL_mean_sup	41	47231
-0.125507	0.160076	-0.784045	0.433014	Peritoneal_or_intestinal_adhesions	GCL_mean_sup	41	47231
-0.0846533	0.159389	-0.53111	0.595342	Peritoneal_or_intestinal_adhesions	IPL_mean_sup	41	47231
-0.135994	0.158616	-0.85738	0.391235	Peritoneal_or_intestinal_adhesions	INL_mean_sup	41	47231
-0.123804	0.159349	-0.776932	0.437199	Peritoneal_or_intestinal_adhesions	OPL_mean_sup	41	47231
-0.093222	0.170761	-0.545922	0.58512	Peritoneal_or_intestinal_adhesions	ISOS_mean_sup	41	47231
-0.127417	0.143802	-0.886059	0.375586	Peritoneal_or_intestinal_adhesions	PS_mean_sup	41	47231
-0.286083	0.240024	-1.1919	0.233302	Peritoneal_or_intestinal_adhesions	RPE_mean_sup	41	47231
0.269143	0.165478	1.62646	0.103852	Peritoneal_or_intestinal_adhesions	CSI_mean_sup	41	47231
-0.129702	0.182452	-0.710882	0.477157	Peritoneal_or_intestinal_adhesions	GCC_mean_inf	41	47231
-0.12179	0.184043	-0.661749	0.508132	Peritoneal_or_intestinal_adhesions	RNFL_mean_inf	41	47231
-0.0633419	0.18231	-0.34744	0.728261	Peritoneal_or_intestinal_adhesions	GCL_mean_inf	41	47231
-0.0533019	0.164382	-0.324256	0.745744	Peritoneal_or_intestinal_adhesions	IPL_mean_inf	41	47231
-0.0288686	0.158021	-0.182688	0.855043	Peritoneal_or_intestinal_adhesions	INL_mean_inf	41	47231
-0.0534011	0.156599	-0.341005	0.7331	Peritoneal_or_intestinal_adhesions	OPL_mean_inf	41	47231
-0.0819212	0.175501	-0.466785	0.640654	Peritoneal_or_intestinal_adhesions	ISOS_mean_inf	41	47231
-0.00967911	0.156295	-0.0619284	0.95062	Peritoneal_or_intestinal_adhesions	PS_mean_inf	41	47231
-0.61245	0.566649	-1.08083	0.279774	Peritoneal_or_intestinal_adhesions	RPE_mean_inf	41	47231
0.337128	0.158916	2.12143	0.033886	Peritoneal_or_intestinal_adhesions	CSI_mean_inf	41	47231
-0.108657	0.0942538	-1.15281	0.248987	Diseases_of_pancreas	GCC	114	47158
-0.109657	0.0956572	-1.14636	0.251647	Diseases_of_pancreas	RNFL	114	47158
-0.102365	0.0945048	-1.08318	0.278731	Diseases_of_pancreas	GCL	114	47158
-0.0389636	0.095338	-0.408689	0.682768	Diseases_of_pancreas	IPL	114	47158
0.0847127	0.0932841	0.908115	0.363817	Diseases_of_pancreas	INL	114	47158
0.0709181	0.0939992	0.754454	0.450576	Diseases_of_pancreas	OPL+ONL	114	47158
-0.0963881	0.0988419	-0.975174	0.329474	Diseases_of_pancreas	ISOS	114	47158
-0.0892314	0.0908411	-0.98228	0.325962	Diseases_of_pancreas	PS	114	47158
-0.0174826	0.0963431	-0.181461	0.856005	Diseases_of_pancreas	RPE+BM	114	47158
0.0479412	0.096832	0.495097	0.620532	Diseases_of_pancreas	CSI	114	47158
-0.0840328	0.0943685	-0.890476	0.37321	Diseases_of_pancreas	GCC_mean_sup	114	47158
-0.067225	0.0960552	-0.699858	0.484016	Diseases_of_pancreas	RNFL_mean_sup	114	47158
-0.0968583	0.0956582	-1.01255	0.311277	Diseases_of_pancreas	GCL_mean_sup	114	47158
-0.0308254	0.0953948	-0.323135	0.746593	Diseases_of_pancreas	IPL_mean_sup	114	47158
0.0615505	0.0941678	0.653625	0.513353	Diseases_of_pancreas	INL_mean_sup	114	47158
0.150488	0.0877441	1.71507	0.0863318	Diseases_of_pancreas	OPL_mean_sup	114	47158
-0.101941	0.100979	-1.00953	0.312722	Diseases_of_pancreas	ISOS_mean_sup	114	47158
-0.033229	0.0914155	-0.363494	0.716236	Diseases_of_pancreas	PS_mean_sup	114	47158
-0.017599	0.108167	-0.162702	0.870753	Diseases_of_pancreas	RPE_mean_sup	114	47158
0.0556429	0.0962747	0.57796	0.563291	Diseases_of_pancreas	CSI_mean_sup	114	47158
-0.119152	0.107277	-1.11069	0.266701	Diseases_of_pancreas	GCC_mean_inf	114	47158
-0.137077	0.110258	-1.24324	0.213778	Diseases_of_pancreas	RNFL_mean_inf	114	47158
-0.0586086	0.10747	-0.545351	0.585512	Diseases_of_pancreas	GCL_mean_inf	114	47158
-0.0165365	0.0957182	-0.172762	0.862838	Diseases_of_pancreas	IPL_mean_inf	114	47158
0.0646931	0.0907423	0.712932	0.475888	Diseases_of_pancreas	INL_mean_inf	114	47158
0.097781	0.0939427	1.04086	0.297942	Diseases_of_pancreas	OPL_mean_inf	114	47158
-0.0202376	0.096715	-0.20925	0.834253	Diseases_of_pancreas	ISOS_mean_inf	114	47158
-0.0827165	0.0817761	-1.0115	0.311777	Diseases_of_pancreas	PS_mean_inf	114	47158
-0.292642	0.287615	-1.01748	0.308927	Diseases_of_pancreas	RPE_mean_inf	114	47158
0.0437766	0.0966626	0.45288	0.650635	Diseases_of_pancreas	CSI_mean_inf	114	47158
-0.0845493	0.101318	-0.834497	0.404001	Acute_pancreatitis	GCC	99	47173
-0.0791215	0.102443	-0.772349	0.439908	Acute_pancreatitis	RNFL	99	47173
-0.0966388	0.101401	-0.953034	0.340573	Acute_pancreatitis	GCL	99	47173
-0.0218949	0.102184	-0.214269	0.830337	Acute_pancreatitis	IPL	99	47173
0.0975955	0.0999327	0.976612	0.328761	Acute_pancreatitis	INL	99	47173
0.0705714	0.100847	0.699786	0.484061	Acute_pancreatitis	OPL+ONL	99	47173
-0.144883	0.107525	-1.34744	0.177839	Acute_pancreatitis	ISOS	99	47173
-0.11891	0.09633	-1.2344	0.217054	Acute_pancreatitis	PS	99	47173
0.0302349	0.0966211	0.312922	0.75434	Acute_pancreatitis	RPE+BM	99	47173
0.0506177	0.103898	0.487188	0.626125	Acute_pancreatitis	CSI	99	47173
-0.0711876	0.10133	-0.70253	0.482349	Acute_pancreatitis	GCC_mean_sup	99	47173
-0.046144	0.102629	-0.44962	0.652985	Acute_pancreatitis	RNFL_mean_sup	99	47173
-0.103953	0.102577	-1.01342	0.310862	Acute_pancreatitis	GCL_mean_sup	99	47173
-0.0207306	0.102297	-0.20265	0.839409	Acute_pancreatitis	IPL_mean_sup	99	47173
0.0740651	0.100938	0.733766	0.463091	Acute_pancreatitis	INL_mean_sup	99	47173
0.167723	0.0922585	1.81796	0.0690695	Acute_pancreatitis	OPL_mean_sup	99	47173
-0.143734	0.109908	-1.30777	0.190953	Acute_pancreatitis	ISOS_mean_sup	99	47173
-0.0483071	0.0969823	-0.498102	0.618412	Acute_pancreatitis	PS_mean_sup	99	47173
0.0146482	0.0805115	0.181939	0.855631	Acute_pancreatitis	RPE_mean_sup	99	47173
0.049176	0.103261	0.476231	0.63391	Acute_pancreatitis	CSI_mean_sup	99	47173
-0.0929906	0.115077	-0.80807	0.41905	Acute_pancreatitis	GCC_mean_inf	99	47173
-0.0894036	0.116558	-0.767029	0.443064	Acute_pancreatitis	RNFL_mean_inf	99	47173
-0.0660277	0.116034	-0.56904	0.569329	Acute_pancreatitis	GCL_mean_inf	99	47173
-0.015743	0.102661	-0.153349	0.878123	Acute_pancreatitis	IPL_mean_inf	99	47173
0.0528029	0.0982041	0.537685	0.590795	Acute_pancreatitis	INL_mean_inf	99	47173
0.0697233	0.100705	0.69235	0.488718	Acute_pancreatitis	OPL_mean_inf	99	47173
-0.0781899	0.109964	-0.711049	0.477054	Acute_pancreatitis	ISOS_mean_inf	99	47173
-0.086831	0.087085	-0.997084	0.318724	Acute_pancreatitis	PS_mean_inf	99	47173
-0.186024	0.270104	-0.688714	0.491003	Acute_pancreatitis	RPE_mean_inf	99	47173
0.0526335	0.103644	0.507827	0.611574	Acute_pancreatitis	CSI_mean_inf	99	47173
-0.242576	0.137076	-1.76964	0.0767864	Jaundice_not_of_newborn_	GCC	53	47219
-0.25694	0.141331	-1.818	0.0690636	Jaundice_not_of_newborn_	RNFL	53	47219
-0.197723	0.138637	-1.42619	0.153812	Jaundice_not_of_newborn_	GCL	53	47219
-0.108008	0.140152	-0.770655	0.440911	Jaundice_not_of_newborn_	IPL	53	47219
0.0399925	0.136863	0.292209	0.770127	Jaundice_not_of_newborn_	INL	53	47219
0.0461324	0.137634	0.335181	0.737489	Jaundice_not_of_newborn_	OPL+ONL	53	47219
-0.165618	0.146483	-1.13063	0.258212	Jaundice_not_of_newborn_	ISOS	53	47219
-0.15844	0.129581	-1.22272	0.221437	Jaundice_not_of_newborn_	PS	53	47219
-0.35653	0.177609	-2.00738	0.044709	Jaundice_not_of_newborn_	RPE+BM	53	47219
-0.148508	0.14222	-1.04422	0.296386	Jaundice_not_of_newborn_	CSI	53	47219
-0.269798	0.135329	-1.99365	0.0461907	Jaundice_not_of_newborn_	GCC_mean_sup	53	47219
-0.312262	0.14269	-2.1884	0.0286406	Jaundice_not_of_newborn_	RNFL_mean_sup	53	47219
-0.154847	0.139598	-1.10923	0.26733	Jaundice_not_of_newborn_	GCL_mean_sup	53	47219
-0.126652	0.139956	-0.904942	0.365496	Jaundice_not_of_newborn_	IPL_mean_sup	53	47219
0.0792191	0.137618	0.575644	0.564856	Jaundice_not_of_newborn_	INL_mean_sup	53	47219
0.0407151	0.136704	0.297833	0.76583	Jaundice_not_of_newborn_	OPL_mean_sup	53	47219
-0.148312	0.148957	-0.995672	0.31941	Jaundice_not_of_newborn_	ISOS_mean_sup	53	47219
-0.147402	0.120265	-1.22564	0.220335	Jaundice_not_of_newborn_	PS_mean_sup	53	47219
-0.354183	0.213562	-1.65846	0.0972248	Jaundice_not_of_newborn_	RPE_mean_sup	53	47219
-0.10754	0.140608	-0.764823	0.444377	Jaundice_not_of_newborn_	CSI_mean_sup	53	47219
-0.212521	0.153061	-1.38848	0.164991	Jaundice_not_of_newborn_	GCC_mean_inf	53	47219
-0.0783445	0.158302	-0.494904	0.620668	Jaundice_not_of_newborn_	RNFL_mean_inf	53	47219
-0.23969	0.155336	-1.54304	0.122822	Jaundice_not_of_newborn_	GCL_mean_inf	53	47219
-0.14289	0.141339	-1.01097	0.312028	Jaundice_not_of_newborn_	IPL_mean_inf	53	47219
-0.102743	0.133644	-0.76878	0.442024	Jaundice_not_of_newborn_	INL_mean_inf	53	47219
0.0325599	0.137109	0.237476	0.812288	Jaundice_not_of_newborn_	OPL_mean_inf	53	47219
0.0156092	0.133273	0.117122	0.906763	Jaundice_not_of_newborn_	ISOS_mean_inf	53	47219
-0.168973	0.100141	-1.68735	0.0915359	Jaundice_not_of_newborn_	PS_mean_inf	53	47219
-1.62052	0.579411	-2.79684	0.00516043	Jaundice_not_of_newborn_	RPE_mean_inf	53	47219
-0.147824	0.143984	-1.02667	0.304574	Jaundice_not_of_newborn_	CSI_mean_inf	53	47219
-0.126809	0.169705	-0.747228	0.454926	Ulceration_of_intestine	GCC	36	47236
-0.0528295	0.170691	-0.309504	0.756938	Ulceration_of_intestine	RNFL	36	47236
-0.127367	0.169381	-0.75196	0.452075	Ulceration_of_intestine	GCL	36	47236
-0.168423	0.171984	-0.979294	0.327435	Ulceration_of_intestine	IPL	36	47236
-0.127185	0.172262	-0.738326	0.460316	Ulceration_of_intestine	INL	36	47236
-0.458062	0.171882	-2.66498	0.00769922	Ulceration_of_intestine	OPL+ONL	36	47236
-0.111786	0.179583	-0.622477	0.533629	Ulceration_of_intestine	ISOS	36	47236
-0.370178	0.142589	-2.59612	0.00942833	Ulceration_of_intestine	PS	36	47236
-0.0868499	0.183051	-0.474458	0.635174	Ulceration_of_intestine	RPE+BM	36	47236
0.25885	0.174209	1.48586	0.137316	Ulceration_of_intestine	CSI	36	47236
-0.0831929	0.169505	-0.490799	0.623568	Ulceration_of_intestine	GCC_mean_sup	36	47236
0.0730359	0.162206	0.450265	0.652519	Ulceration_of_intestine	RNFL_mean_sup	36	47236
-0.158999	0.169317	-0.93906	0.3477	Ulceration_of_intestine	GCL_mean_sup	36	47236
-0.216058	0.168711	-1.28064	0.200321	Ulceration_of_intestine	IPL_mean_sup	36	47236
-0.10398	0.168906	-0.615604	0.538156	Ulceration_of_intestine	INL_mean_sup	36	47236
-0.449257	0.160445	-2.80007	0.00510915	Ulceration_of_intestine	OPL_mean_sup	36	47236
0.0228453	0.162857	0.140278	0.88844	Ulceration_of_intestine	ISOS_mean_sup	36	47236
-0.339506	0.108465	-3.1301	0.00174745	Ulceration_of_intestine	PS_mean_sup	36	47236
-0.0295337	0.196589	-0.15023	0.880583	Ulceration_of_intestine	RPE_mean_sup	36	47236
0.128156	0.172248	0.744024	0.456862	Ulceration_of_intestine	CSI_mean_sup	36	47236
-0.187593	0.191605	-0.979059	0.327551	Ulceration_of_intestine	GCC_mean_inf	36	47236
0.00857829	0.156328	0.0548737	0.956239	Ulceration_of_intestine	RNFL_mean_inf	36	47236
-0.23674	0.191422	-1.23674	0.216183	Ulceration_of_intestine	GCL_mean_inf	36	47236
-0.229047	0.169873	-1.34834	0.177548	Ulceration_of_intestine	IPL_mean_inf	36	47236
-0.248731	0.154773	-1.60707	0.108039	Ulceration_of_intestine	INL_mean_inf	36	47236
-0.425896	0.152187	-2.79851	0.00513385	Ulceration_of_intestine	OPL_mean_inf	36	47236
-0.312029	0.160568	-1.94328	0.0519822	Ulceration_of_intestine	ISOS_mean_inf	36	47236
-0.175581	0.121525	-1.44481	0.14851	Ulceration_of_intestine	PS_mean_inf	36	47236
-0.119968	0.380994	-0.314881	0.752852	Ulceration_of_intestine	RPE_mean_inf	36	47236
0.292226	0.167997	1.73947	0.0819521	Ulceration_of_intestine	CSI_mean_inf	36	47236
-0.143302	0.135495	-1.05763	0.290226	Ulceration_of_the_lower_GI_tract	GCC	56	47216
0.0201261	0.13607	0.14791	0.882414	Ulceration_of_the_lower_GI_tract	RNFL	56	47216
-0.19759	0.135498	-1.45825	0.144772	Ulceration_of_the_lower_GI_tract	GCL	56	47216
-0.279677	0.138535	-2.01882	0.0435059	Ulceration_of_the_lower_GI_tract	IPL	56	47216
-0.130409	0.13797	-0.945201	0.344556	Ulceration_of_the_lower_GI_tract	INL	56	47216
-0.387222	0.137375	-2.81873	0.00482142	Ulceration_of_the_lower_GI_tract	OPL+ONL	56	47216
-0.159637	0.145203	-1.09941	0.271591	Ulceration_of_the_lower_GI_tract	ISOS	56	47216
-0.352215	0.115561	-3.04786	0.00230474	Ulceration_of_the_lower_GI_tract	PS	56	47216
-0.233865	0.164352	-1.42296	0.154749	Ulceration_of_the_lower_GI_tract	RPE+BM	56	47216
-0.00684167	0.138296	-0.0494713	0.960544	Ulceration_of_the_lower_GI_tract	CSI	56	47216
-0.0896841	0.135625	-0.661263	0.508444	Ulceration_of_the_lower_GI_tract	GCC_mean_sup	56	47216
0.122002	0.125424	0.972711	0.330697	Ulceration_of_the_lower_GI_tract	RNFL_mean_sup	56	47216
-0.208677	0.134497	-1.55154	0.120771	Ulceration_of_the_lower_GI_tract	GCL_mean_sup	56	47216
-0.277657	0.133829	-2.07472	0.0380126	Ulceration_of_the_lower_GI_tract	IPL_mean_sup	56	47216
-0.119134	0.134989	-0.882549	0.37748	Ulceration_of_the_lower_GI_tract	INL_mean_sup	56	47216
-0.387868	0.131803	-2.94279	0.00325274	Ulceration_of_the_lower_GI_tract	OPL_mean_sup	56	47216
-0.0464655	0.141838	-0.327596	0.743217	Ulceration_of_the_lower_GI_tract	ISOS_mean_sup	56	47216
-0.321295	0.0897349	-3.58049	0.000342946	Ulceration_of_the_lower_GI_tract	PS_mean_sup	56	47216
-0.226359	0.198896	-1.13808	0.255087	Ulceration_of_the_lower_GI_tract	RPE_mean_sup	56	47216
-0.0896999	0.136923	-0.655114	0.512395	Ulceration_of_the_lower_GI_tract	CSI_mean_sup	56	47216
-0.162939	0.154287	-1.05608	0.290931	Ulceration_of_the_lower_GI_tract	GCC_mean_inf	56	47216
-0.0258144	0.147566	-0.174935	0.861131	Ulceration_of_the_lower_GI_tract	RNFL_mean_inf	56	47216
-0.14374	0.157301	-0.913786	0.360829	Ulceration_of_the_lower_GI_tract	GCL_mean_inf	56	47216
-0.202961	0.136823	-1.48339	0.137971	Ulceration_of_the_lower_GI_tract	IPL_mean_inf	56	47216
-0.125764	0.131255	-0.958164	0.33798	Ulceration_of_the_lower_GI_tract	INL_mean_inf	56	47216
-0.295047	0.127326	-2.31725	0.0204901	Ulceration_of_the_lower_GI_tract	OPL_mean_inf	56	47216
-0.29556	0.133757	-2.20968	0.0271275	Ulceration_of_the_lower_GI_tract	ISOS_mean_inf	56	47216
-0.161409	0.100951	-1.59889	0.109844	Ulceration_of_the_lower_GI_tract	PS_mean_inf	56	47216
-0.390702	0.443039	-0.881869	0.377848	Ulceration_of_the_lower_GI_tract	RPE_mean_inf	56	47216
0.0387623	0.137798	0.281298	0.778482	Ulceration_of_the_lower_GI_tract	CSI_mean_inf	56	47216
-0.00938985	0.179522	-0.0523046	0.958286	Urticaria	GCC	33	47239
-0.0147004	0.178266	-0.0824633	0.934278	Urticaria	RNFL	33	47239
0.00208578	0.178692	0.0116725	0.990687	Urticaria	GCL	33	47239
-0.00501152	0.177693	-0.0282033	0.9775	Urticaria	IPL	33	47239
0.110507	0.175684	0.629006	0.529345	Urticaria	INL	33	47239
-0.0249134	0.176474	-0.141173	0.887733	Urticaria	OPL+ONL	33	47239
0.224502	0.172621	1.30055	0.193414	Urticaria	ISOS	33	47239
-0.230705	0.16371	-1.40923	0.158766	Urticaria	PS	33	47239
-0.0636644	0.190262	-0.334614	0.737916	Urticaria	RPE+BM	33	47239
-0.147721	0.1816	-0.813439	0.415966	Urticaria	CSI	33	47239
-0.00600474	0.179068	-0.0335333	0.973249	Urticaria	GCC_mean_sup	33	47239
0.00719532	0.176683	0.0407244	0.967516	Urticaria	RNFL_mean_sup	33	47239
-0.0198751	0.178812	-0.11115	0.911497	Urticaria	GCL_mean_sup	33	47239
-0.00905761	0.177029	-0.0511645	0.959194	Urticaria	IPL_mean_sup	33	47239
0.0538958	0.176839	0.304774	0.760538	Urticaria	INL_mean_sup	33	47239
-0.0344023	0.176927	-0.194444	0.845829	Urticaria	OPL_mean_sup	33	47239
0.133926	0.111865	1.19721	0.231225	Urticaria	ISOS_mean_sup	33	47239
-0.228431	0.143799	-1.58854	0.112164	Urticaria	PS_mean_sup	33	47239
-0.158984	0.253506	-0.627141	0.530567	Urticaria	RPE_mean_sup	33	47239
-0.222814	0.179597	-1.24063	0.214741	Urticaria	CSI_mean_sup	33	47239
0.0504539	0.0926366	0.544644	0.585998	Urticaria	GCC_mean_inf	33	47239
-0.0161205	0.188134	-0.0856864	0.931716	Urticaria	RNFL_mean_inf	33	47239
0.0687739	0.0852277	0.806943	0.419699	Urticaria	GCL_mean_inf	33	47239
0.0788289	0.105755	0.74539	0.456036	Urticaria	IPL_mean_inf	33	47239
0.283932	0.108815	2.6093	0.00907266	Urticaria	INL_mean_inf	33	47239
0.10644	0.176369	0.603508	0.546171	Urticaria	OPL_mean_inf	33	47239
0.129769	0.0909337	1.42707	0.153559	Urticaria	ISOS_mean_inf	33	47239
-0.132825	0.143869	-0.92324	0.355882	Urticaria	PS_mean_inf	33	47239
0.0525462	0.0431666	1.21729	0.223495	Urticaria	RPE_mean_inf	33	47239
-0.0590757	0.181964	-0.324656	0.745441	Urticaria	CSI_mean_inf	33	47239
0.0680798	0.22714	0.299726	0.764386	Peptic_ulcer_site_unspecified	GCC	20	47252
-0.044355	0.22828	-0.194301	0.84594	Peptic_ulcer_site_unspecified	RNFL	20	47252
0.116701	0.224806	0.519122	0.603676	Peptic_ulcer_site_unspecified	GCL	20	47252
0.164067	0.223876	0.732846	0.463652	Peptic_ulcer_site_unspecified	IPL	20	47252
0.194991	0.218169	0.89376	0.37145	Peptic_ulcer_site_unspecified	INL	20	47252
0.0790288	0.223897	0.352969	0.724112	Peptic_ulcer_site_unspecified	OPL+ONL	20	47252
-0.241684	0.242815	-0.995341	0.31957	Peptic_ulcer_site_unspecified	ISOS	20	47252
-0.24979	0.206424	-1.21008	0.226248	Peptic_ulcer_site_unspecified	PS	20	47252
-0.00474714	0.234972	-0.020203	0.983881	Peptic_ulcer_site_unspecified	RPE+BM	20	47252
0.0797041	0.235877	0.337906	0.735434	Peptic_ulcer_site_unspecified	CSI	20	47252
0.126056	0.224682	0.561039	0.574771	Peptic_ulcer_site_unspecified	GCC_mean_sup	20	47252
0.0454076	0.227287	0.199781	0.841652	Peptic_ulcer_site_unspecified	RNFL_mean_sup	20	47252
0.0991462	0.182844	0.542244	0.58765	Peptic_ulcer_site_unspecified	GCL_mean_sup	20	47252
0.175444	0.222405	0.788847	0.430202	Peptic_ulcer_site_unspecified	IPL_mean_sup	20	47252
0.208223	0.218864	0.951382	0.34141	Peptic_ulcer_site_unspecified	INL_mean_sup	20	47252
0.0189245	0.225268	0.0840088	0.933049	Peptic_ulcer_site_unspecified	OPL_mean_sup	20	47252
-0.251927	0.246005	-1.02407	0.305801	Peptic_ulcer_site_unspecified	ISOS_mean_sup	20	47252
-0.191292	0.189614	-1.00885	0.313048	Peptic_ulcer_site_unspecified	PS_mean_sup	20	47252
-0.00959333	0.256238	-0.0374391	0.970135	Peptic_ulcer_site_unspecified	RPE_mean_sup	20	47252
-0.0371053	0.233	-0.15925	0.873472	Peptic_ulcer_site_unspecified	CSI_mean_sup	20	47252
-0.223375	0.250875	-0.890382	0.373261	Peptic_ulcer_site_unspecified	GCC_mean_inf	20	47252
-0.0952052	0.262982	-0.362022	0.717335	Peptic_ulcer_site_unspecified	RNFL_mean_inf	20	47252
-0.235754	0.253092	-0.931497	0.351597	Peptic_ulcer_site_unspecified	GCL_mean_inf	20	47252
-0.145798	0.228827	-0.637156	0.524023	Peptic_ulcer_site_unspecified	IPL_mean_inf	20	47252
-0.0423254	0.220946	-0.191564	0.848084	Peptic_ulcer_site_unspecified	INL_mean_inf	20	47252
0.00760888	0.223775	0.0340024	0.972875	Peptic_ulcer_site_unspecified	OPL_mean_inf	20	47252
-0.137613	0.249833	-0.55082	0.581757	Peptic_ulcer_site_unspecified	ISOS_mean_inf	20	47252
-0.270095	0.128704	-2.09857	0.0358546	Peptic_ulcer_site_unspecified	PS_mean_inf	20	47252
-0.0272701	0.356366	-0.0765225	0.939003	Peptic_ulcer_site_unspecified	RPE_mean_inf	20	47252
0.199949	0.235503	0.849031	0.395864	Peptic_ulcer_site_unspecified	CSI_mean_inf	20	47252
-0.0705062	0.0865511	-0.814619	0.415291	Dysmenorrhea	GCC	148	25339
-0.0563111	0.0850151	-0.662365	0.507737	Dysmenorrhea	RNFL	148	25339
-0.0588556	0.0871665	-0.675209	0.499543	Dysmenorrhea	GCL	148	25339
-0.0512877	0.0845767	-0.606404	0.544246	Dysmenorrhea	IPL	148	25339
-0.0759002	0.0863288	-0.8792	0.379293	Dysmenorrhea	INL	148	25339
0.029456	0.0841572	0.350012	0.72633	Dysmenorrhea	OPL+ONL	148	25339
0.0608919	0.0881525	0.690757	0.489718	Dysmenorrhea	ISOS	148	25339
-0.0871164	0.0866485	-1.0054	0.314704	Dysmenorrhea	PS	148	25339
-0.04944	0.0899138	-0.54986	0.582416	Dysmenorrhea	RPE+BM	148	25339
0.0687852	0.091864	0.748772	0.453995	Dysmenorrhea	CSI	148	25339
-0.0577395	0.0871111	-0.662826	0.507442	Dysmenorrhea	GCC_mean_sup	148	25339
0.0293646	0.0839119	0.349946	0.726379	Dysmenorrhea	RNFL_mean_sup	148	25339
-0.112089	0.0868453	-1.29067	0.196816	Dysmenorrhea	GCL_mean_sup	148	25339
-0.0998165	0.084001	-1.18828	0.234724	Dysmenorrhea	IPL_mean_sup	148	25339
-0.0940359	0.084441	-1.11363	0.265438	Dysmenorrhea	INL_mean_sup	148	25339
-0.0270715	0.0847079	-0.319586	0.749282	Dysmenorrhea	OPL_mean_sup	148	25339
0.044711	0.0883586	0.506018	0.612844	Dysmenorrhea	ISOS_mean_sup	148	25339
-0.0498463	0.0874132	-0.570238	0.568517	Dysmenorrhea	PS_mean_sup	148	25339
-0.0326272	0.101555	-0.321276	0.748001	Dysmenorrhea	RPE_mean_sup	148	25339
0.0482217	0.0914914	0.527062	0.59815	Dysmenorrhea	CSI_mean_sup	148	25339
-0.15234	0.0991256	-1.53684	0.124333	Dysmenorrhea	GCC_mean_inf	148	25339
-0.0251324	0.0910441	-0.276046	0.782513	Dysmenorrhea	RNFL_mean_inf	148	25339
-0.168473	0.0990392	-1.70107	0.0889301	Dysmenorrhea	GCL_mean_inf	148	25339
-0.142168	0.0877726	-1.61973	0.105289	Dysmenorrhea	IPL_mean_inf	148	25339
-0.151084	0.0829766	-1.8208	0.0686376	Dysmenorrhea	INL_mean_inf	148	25339
-0.0110658	0.084953	-0.130258	0.896363	Dysmenorrhea	OPL_mean_inf	148	25339
0.0807327	0.0862935	0.935559	0.3495	Dysmenorrhea	ISOS_mean_inf	148	25339
-0.104302	0.0785773	-1.32738	0.184384	Dysmenorrhea	PS_mean_inf	148	25339
-0.13123	0.187806	-0.698754	0.484706	Dysmenorrhea	RPE_mean_inf	148	25339
0.0649299	0.0898539	0.722616	0.469916	Dysmenorrhea	CSI_mean_inf	148	25339
-0.00278051	0.0574603	-0.0483901	0.961405	Irregular_menstrual_bleeding	GCC	343	25144
-0.120554	0.05627	-2.14242	0.0321594	Irregular_menstrual_bleeding	RNFL	343	25144
0.102585	0.0572263	1.79261	0.073035	Irregular_menstrual_bleeding	GCL	343	25144
0.0994666	0.0552543	1.80016	0.071835	Irregular_menstrual_bleeding	IPL	343	25144
0.108041	0.0554553	1.94825	0.0513854	Irregular_menstrual_bleeding	INL	343	25144
0.0324987	0.0552206	0.588525	0.55618	Irregular_menstrual_bleeding	OPL+ONL	343	25144
-0.069557	0.0595138	-1.16875	0.242503	Irregular_menstrual_bleeding	ISOS	343	25144
-0.00227229	0.0580305	-0.0391569	0.968765	Irregular_menstrual_bleeding	PS	343	25144
0.0658735	0.0480686	1.37041	0.17056	Irregular_menstrual_bleeding	RPE+BM	343	25144
-0.0321376	0.0588682	-0.545925	0.585117	Irregular_menstrual_bleeding	CSI	343	25144
-0.00729119	0.057229	-0.127404	0.898621	Irregular_menstrual_bleeding	GCC_mean_sup	343	25144
-0.0933767	0.0567248	-1.64614	0.0997358	Irregular_menstrual_bleeding	RNFL_mean_sup	343	25144
0.0628025	0.0525418	1.19528	0.231976	Irregular_menstrual_bleeding	GCL_mean_sup	343	25144
0.0725387	0.0551441	1.31544	0.188363	Irregular_menstrual_bleeding	IPL_mean_sup	343	25144
0.0984881	0.0556796	1.76884	0.0769212	Irregular_menstrual_bleeding	INL_mean_sup	343	25144
0.0050068	0.0554045	0.0903681	0.927995	Irregular_menstrual_bleeding	OPL_mean_sup	343	25144
-0.0719982	0.0605001	-1.19005	0.234026	Irregular_menstrual_bleeding	ISOS_mean_sup	343	25144
0.000444534	0.0583908	0.00761308	0.993926	Irregular_menstrual_bleeding	PS_mean_sup	343	25144
0.0167434	0.0308842	0.542134	0.587726	Irregular_menstrual_bleeding	RPE_mean_sup	343	25144
-0.0546846	0.0585498	-0.933985	0.350312	Irregular_menstrual_bleeding	CSI_mean_sup	343	25144
-0.0170127	0.0613368	-0.277366	0.781499	Irregular_menstrual_bleeding	GCC_mean_inf	343	25144
-0.0567555	0.0630485	-0.900188	0.36802	Irregular_menstrual_bleeding	RNFL_mean_inf	343	25144
0.0134313	0.0588847	0.228096	0.819572	Irregular_menstrual_bleeding	GCL_mean_inf	343	25144
0.0325237	0.0497388	0.653889	0.513183	Irregular_menstrual_bleeding	IPL_mean_inf	343	25144
0.0437809	0.057313	0.763891	0.444932	Irregular_menstrual_bleeding	INL_mean_inf	343	25144
0.0115468	0.0556676	0.207424	0.835679	Irregular_menstrual_bleeding	OPL_mean_inf	343	25144
-0.0552054	0.063056	-0.875499	0.381302	Irregular_menstrual_bleeding	ISOS_mean_inf	343	25144
-0.0063272	0.0583043	-0.10852	0.913583	Irregular_menstrual_bleeding	PS_mean_inf	343	25144
0.0066988	0.0378249	0.1771	0.85943	Irregular_menstrual_bleeding	RPE_mean_inf	343	25144
-0.00280988	0.0582133	-0.0482687	0.961502	Irregular_menstrual_bleeding	CSI_mean_inf	343	25144
-0.105927	0.251844	-0.420605	0.674044	Keloid_scar	GCC	17	47255
-0.453272	0.252418	-1.79572	0.0725389	Keloid_scar	RNFL	17	47255
0.0695861	0.252388	0.275711	0.78277	Keloid_scar	GCL	17	47255
0.391426	0.242943	1.61118	0.10714	Keloid_scar	IPL	17	47255
0.251152	0.243219	1.03262	0.301783	Keloid_scar	INL	17	47255
0.0842008	0.246142	0.342083	0.732288	Keloid_scar	OPL+ONL	17	47255
0.331179	0.240521	1.37693	0.168535	Keloid_scar	ISOS	17	47255
-0.147037	0.241735	-0.608257	0.543017	Keloid_scar	PS	17	47255
-0.82553	0.378466	-2.18125	0.029165	Keloid_scar	RPE+BM	17	47255
0.309074	0.268309	1.15193	0.249348	Keloid_scar	CSI	17	47255
-0.0699529	0.252708	-0.276814	0.781923	Keloid_scar	GCC_mean_sup	17	47255
-0.441215	0.252779	-1.74546	0.0809051	Keloid_scar	RNFL_mean_sup	17	47255
0.0989748	0.188925	0.523883	0.60036	Keloid_scar	GCL_mean_sup	17	47255
0.324159	0.163375	1.98414	0.0472402	Keloid_scar	IPL_mean_sup	17	47255
0.277555	0.242799	1.14315	0.252978	Keloid_scar	INL_mean_sup	17	47255
0.0393323	0.245361	0.160304	0.872642	Keloid_scar	OPL_mean_sup	17	47255
0.112845	0.189952	0.594073	0.552463	Keloid_scar	ISOS_mean_sup	17	47255
0.0423564	0.263639	0.160661	0.872361	Keloid_scar	PS_mean_sup	17	47255
-0.924372	0.45798	-2.01837	0.0435531	Keloid_scar	RPE_mean_sup	17	47255
0.326923	0.268791	1.21627	0.223881	Keloid_scar	CSI_mean_sup	17	47255
-0.121861	0.291911	-0.417461	0.676341	Keloid_scar	GCC_mean_inf	17	47255
0.0525977	0.0914747	0.574998	0.565293	Keloid_scar	RNFL_mean_inf	17	47255
-0.368474	0.267005	-1.38003	0.167578	Keloid_scar	GCL_mean_inf	17	47255
-0.185021	0.25496	-0.725683	0.468033	Keloid_scar	IPL_mean_inf	17	47255
-0.179115	0.238698	-0.750381	0.453025	Keloid_scar	INL_mean_inf	17	47255
-0.226465	0.239642	-0.945016	0.344651	Keloid_scar	OPL_mean_inf	17	47255
0.122906	0.190651	0.644666	0.519143	Keloid_scar	ISOS_mean_inf	17	47255
-0.266862	0.149819	-1.78123	0.0748747	Keloid_scar	PS_mean_inf	17	47255
0.0325297	0.0994401	0.327129	0.743571	Keloid_scar	RPE_mean_inf	17	47255
0.104207	0.256726	0.405906	0.684812	Keloid_scar	CSI_mean_inf	17	47255
0.0526019	0.182735	0.287859	0.773454	Symptoms_affecting_skin	GCC	32	47240
-0.11306	0.182153	-0.620688	0.534805	Symptoms_affecting_skin	RNFL	32	47240
0.200316	0.177746	1.12698	0.25975	Symptoms_affecting_skin	GCL	32	47240
0.142656	0.179453	0.794946	0.426645	Symptoms_affecting_skin	IPL	32	47240
0.145449	0.176733	0.822987	0.410515	Symptoms_affecting_skin	INL	32	47240
-0.0813564	0.179829	-0.452411	0.650973	Symptoms_affecting_skin	OPL+ONL	32	47240
0.125468	0.179391	0.699409	0.484296	Symptoms_affecting_skin	ISOS	32	47240
0.0219097	0.181712	0.120574	0.904029	Symptoms_affecting_skin	PS	32	47240
-0.153868	0.21002	-0.732635	0.463781	Symptoms_affecting_skin	RPE+BM	32	47240
0.113509	0.184939	0.613764	0.539371	Symptoms_affecting_skin	CSI	32	47240
-0.0757716	0.181426	-0.417644	0.676207	Symptoms_affecting_skin	GCC_mean_sup	32	47240
-0.332834	0.184905	-1.80003	0.0718553	Symptoms_affecting_skin	RNFL_mean_sup	32	47240
0.13245	0.105344	1.25731	0.20864	Symptoms_affecting_skin	GCL_mean_sup	32	47240
0.122599	0.1735	0.706619	0.479803	Symptoms_affecting_skin	IPL_mean_sup	32	47240
0.214245	0.175734	1.21914	0.22279	Symptoms_affecting_skin	INL_mean_sup	32	47240
-0.0342635	0.179227	-0.191173	0.84839	Symptoms_affecting_skin	OPL_mean_sup	32	47240
0.130325	0.109685	1.18818	0.234763	Symptoms_affecting_skin	ISOS_mean_sup	32	47240
0.0761257	0.188142	0.404618	0.685758	Symptoms_affecting_skin	PS_mean_sup	32	47240
-0.111254	0.247513	-0.449487	0.653081	Symptoms_affecting_skin	RPE_mean_sup	32	47240
0.0281298	0.183198	0.153549	0.877966	Symptoms_affecting_skin	CSI_mean_sup	32	47240
0.0566456	0.076473	0.740727	0.458859	Symptoms_affecting_skin	GCC_mean_inf	32	47240
0.0310142	0.118154	0.262491	0.792943	Symptoms_affecting_skin	RNFL_mean_inf	32	47240
0.0612319	0.0865838	0.707198	0.479443	Symptoms_affecting_skin	GCL_mean_inf	32	47240
0.0839815	0.0981398	0.855733	0.392145	Symptoms_affecting_skin	IPL_mean_inf	32	47240
0.06826	0.179473	0.380337	0.703696	Symptoms_affecting_skin	INL_mean_inf	32	47240
-0.0830545	0.177319	-0.468391	0.639505	Symptoms_affecting_skin	OPL_mean_inf	32	47240
-0.0215364	0.190208	-0.113226	0.909851	Symptoms_affecting_skin	ISOS_mean_inf	32	47240
0.0376867	0.186767	0.201784	0.840085	Symptoms_affecting_skin	PS_mean_inf	32	47240
-0.574386	0.646663	-0.88823	0.374417	Symptoms_affecting_skin	RPE_mean_inf	32	47240
0.157305	0.182743	0.860796	0.38935	Symptoms_affecting_skin	CSI_mean_inf	32	47240
-0.0181486	0.0703645	-0.257922	0.796467	Noninflammatory_disorders_of_cervix	GCC	225	25262
-0.0673663	0.0689231	-0.977411	0.328366	Noninflammatory_disorders_of_cervix	RNFL	225	25262
0.0727367	0.0700005	1.03909	0.298763	Noninflammatory_disorders_of_cervix	GCL	225	25262
-0.00961246	0.0685507	-0.140224	0.888483	Noninflammatory_disorders_of_cervix	IPL	225	25262
-0.0495207	0.0693264	-0.714313	0.475034	Noninflammatory_disorders_of_cervix	INL	225	25262
0.0325909	0.0679028	0.479964	0.631253	Noninflammatory_disorders_of_cervix	OPL+ONL	225	25262
-0.0618449	0.0730623	-0.846469	0.397291	Noninflammatory_disorders_of_cervix	ISOS	225	25262
-0.165898	0.0663328	-2.501	0.0123844	Noninflammatory_disorders_of_cervix	PS	225	25262
-0.0892445	0.0739684	-1.20652	0.227616	Noninflammatory_disorders_of_cervix	RPE+BM	225	25262
-0.0207724	0.0715316	-0.290394	0.771515	Noninflammatory_disorders_of_cervix	CSI	225	25262
-0.0135981	0.0698852	-0.194577	0.845724	Noninflammatory_disorders_of_cervix	GCC_mean_sup	225	25262
-0.00634911	0.0678275	-0.0936067	0.925422	Noninflammatory_disorders_of_cervix	RNFL_mean_sup	225	25262
0.0207849	0.0682378	0.304595	0.760675	Noninflammatory_disorders_of_cervix	GCL_mean_sup	225	25262
-0.0507743	0.0683554	-0.742798	0.457604	Noninflammatory_disorders_of_cervix	IPL_mean_sup	225	25262
-0.0803227	0.0684865	-1.17282	0.240866	Noninflammatory_disorders_of_cervix	INL_mean_sup	225	25262
0.0119606	0.0679153	0.176111	0.860207	Noninflammatory_disorders_of_cervix	OPL_mean_sup	225	25262
-0.0879958	0.0747573	-1.17709	0.239161	Noninflammatory_disorders_of_cervix	ISOS_mean_sup	225	25262
-0.151189	0.0625634	-2.41657	0.0156673	Noninflammatory_disorders_of_cervix	PS_mean_sup	225	25262
-0.0983639	0.0927275	-1.06079	0.288788	Noninflammatory_disorders_of_cervix	RPE_mean_sup	225	25262
-0.0142934	0.0712749	-0.20054	0.841058	Noninflammatory_disorders_of_cervix	CSI_mean_sup	225	25262
0.0427259	0.0389168	1.09788	0.272259	Noninflammatory_disorders_of_cervix	GCC_mean_inf	225	25262
0.0108066	0.0571133	0.189213	0.849926	Noninflammatory_disorders_of_cervix	RNFL_mean_inf	225	25262
0.0684869	0.0367726	1.86244	0.0625407	Noninflammatory_disorders_of_cervix	GCL_mean_inf	225	25262
0.030715	0.0613134	0.50095	0.616406	Noninflammatory_disorders_of_cervix	IPL_mean_inf	225	25262
0.0314126	0.0701686	0.447674	0.654389	Noninflammatory_disorders_of_cervix	INL_mean_inf	225	25262
0.0667874	0.0685216	0.974691	0.329714	Noninflammatory_disorders_of_cervix	OPL_mean_inf	225	25262
-0.0195285	0.0758648	-0.257411	0.796861	Noninflammatory_disorders_of_cervix	ISOS_mean_inf	225	25262
-0.130154	0.0585716	-2.22214	0.026274	Noninflammatory_disorders_of_cervix	PS_mean_inf	225	25262
-0.130077	0.152146	-0.854946	0.392581	Noninflammatory_disorders_of_cervix	RPE_mean_inf	225	25262
-0.00522231	0.0707612	-0.0738019	0.941168	Noninflammatory_disorders_of_cervix	CSI_mean_inf	225	25262
0.0781007	0.144462	0.540632	0.588761	Disorders_of_esophageal_motility	GCC	50	47222
0.0591309	0.143293	0.412656	0.679858	Disorders_of_esophageal_motility	RNFL	50	47222
0.0502953	0.142812	0.352178	0.724705	Disorders_of_esophageal_motility	GCL	50	47222
0.0837316	0.143205	0.584696	0.558752	Disorders_of_esophageal_motility	IPL	50	47222
-0.0118592	0.14341	-0.0826942	0.934095	Disorders_of_esophageal_motility	INL	50	47222
-0.086614	0.143283	-0.604496	0.545514	Disorders_of_esophageal_motility	OPL+ONL	50	47222
-0.141069	0.152242	-0.926611	0.354129	Disorders_of_esophageal_motility	ISOS	50	47222
-0.0280305	0.140869	-0.198983	0.842276	Disorders_of_esophageal_motility	PS	50	47222
-0.203987	0.170735	-1.19476	0.23218	Disorders_of_esophageal_motility	RPE+BM	50	47222
-0.0252864	0.14607	-0.173112	0.862564	Disorders_of_esophageal_motility	CSI	50	47222
0.0292536	0.142896	0.204719	0.837791	Disorders_of_esophageal_motility	GCC_mean_sup	50	47222
0.0492246	0.140477	0.35041	0.726031	Disorders_of_esophageal_motility	RNFL_mean_sup	50	47222
-0.026387	0.144106	-0.183108	0.854713	Disorders_of_esophageal_motility	GCL_mean_sup	50	47222
0.02762	0.143143	0.192954	0.846995	Disorders_of_esophageal_motility	IPL_mean_sup	50	47222
0.00687644	0.143122	0.0480461	0.961679	Disorders_of_esophageal_motility	INL_mean_sup	50	47222
-0.0760342	0.143715	-0.529064	0.596761	Disorders_of_esophageal_motility	OPL_mean_sup	50	47222
-0.143636	0.155259	-0.925142	0.354892	Disorders_of_esophageal_motility	ISOS_mean_sup	50	47222
-0.0233169	0.139835	-0.166746	0.86757	Disorders_of_esophageal_motility	PS_mean_sup	50	47222
-0.401285	0.225934	-1.77612	0.0757138	Disorders_of_esophageal_motility	RPE_mean_sup	50	47222
-0.0196278	0.144999	-0.135365	0.892323	Disorders_of_esophageal_motility	CSI_mean_sup	50	47222
0.040815	0.0891816	0.457662	0.647195	Disorders_of_esophageal_motility	GCC_mean_inf	50	47222
0.0286924	0.108951	0.26335	0.792281	Disorders_of_esophageal_motility	RNFL_mean_inf	50	47222
0.0351955	0.098642	0.3568	0.721242	Disorders_of_esophageal_motility	GCL_mean_inf	50	47222
0.045358	0.124028	0.365708	0.714583	Disorders_of_esophageal_motility	IPL_mean_inf	50	47222
0.00869877	0.141935	0.0612871	0.951131	Disorders_of_esophageal_motility	INL_mean_inf	50	47222
-0.0912443	0.140194	-0.650844	0.515147	Disorders_of_esophageal_motility	OPL_mean_inf	50	47222
-0.146392	0.159705	-0.916638	0.359332	Disorders_of_esophageal_motility	ISOS_mean_inf	50	47222
0.00839543	0.143353	0.0585648	0.953299	Disorders_of_esophageal_motility	PS_mean_inf	50	47222
-0.560613	0.504871	-1.11041	0.266823	Disorders_of_esophageal_motility	RPE_mean_inf	50	47222
-0.0115354	0.146238	-0.078881	0.937127	Disorders_of_esophageal_motility	CSI_mean_inf	50	47222
-0.292591	0.239616	-1.22108	0.222055	Chronic_pancreatitis	GCC	17	47255
-0.396747	0.251577	-1.57704	0.114786	Chronic_pancreatitis	RNFL	17	47255
-0.255398	0.243693	-1.04803	0.294624	Chronic_pancreatitis	GCL	17	47255
0.0239561	0.246473	0.0971954	0.922571	Chronic_pancreatitis	IPL	17	47255
0.19636	0.238684	0.822679	0.410691	Chronic_pancreatitis	INL	17	47255
0.12622	0.243332	0.518714	0.60396	Chronic_pancreatitis	OPL+ONL	17	47255
0.328064	0.218912	1.49861	0.133975	Chronic_pancreatitis	ISOS	17	47255
-0.196706	0.222967	-0.88222	0.377658	Chronic_pancreatitis	PS	17	47255
-0.00236877	0.242988	-0.0097485	0.992222	Chronic_pancreatitis	RPE+BM	17	47255
-0.172611	0.249465	-0.691927	0.488983	Chronic_pancreatitis	CSI	17	47255
-0.294443	0.235403	-1.2508	0.211007	Chronic_pancreatitis	GCC_mean_sup	17	47255
-0.401745	0.245268	-1.63798	0.101425	Chronic_pancreatitis	RNFL_mean_sup	17	47255
-0.250018	0.240634	-1.039	0.298805	Chronic_pancreatitis	GCL_mean_sup	17	47255
0.0555405	0.244264	0.227379	0.820129	Chronic_pancreatitis	IPL_mean_sup	17	47255
0.164137	0.2415	0.679653	0.496724	Chronic_pancreatitis	INL_mean_sup	17	47255
0.0790575	0.240129	0.32923	0.741982	Chronic_pancreatitis	OPL_mean_sup	17	47255
0.130776	0.128163	1.02039	0.307542	Chronic_pancreatitis	ISOS_mean_sup	17	47255
-0.170364	0.206755	-0.82399	0.409945	Chronic_pancreatitis	PS_mean_sup	17	47255
0.0301453	0.12108	0.248971	0.803383	Chronic_pancreatitis	RPE_mean_sup	17	47255
-0.180832	0.246117	-0.73474	0.462498	Chronic_pancreatitis	CSI_mean_sup	17	47255
-0.209447	0.267361	-0.783385	0.433401	Chronic_pancreatitis	GCC_mean_inf	17	47255
-0.429716	0.280023	-1.53457	0.124889	Chronic_pancreatitis	RNFL_mean_inf	17	47255
-0.00886395	0.243349	-0.0364249	0.970944	Chronic_pancreatitis	GCL_mean_inf	17	47255
0.0859822	0.162612	0.528758	0.596974	Chronic_pancreatitis	IPL_mean_inf	17	47255
0.230036	0.152124	1.51216	0.130493	Chronic_pancreatitis	INL_mean_inf	17	47255
0.318922	0.238618	1.33654	0.181373	Chronic_pancreatitis	OPL_mean_inf	17	47255
0.16425	0.0794602	2.06708	0.038727	Chronic_pancreatitis	ISOS_mean_inf	17	47255
-0.215798	0.157166	-1.37306	0.169733	Chronic_pancreatitis	PS_mean_inf	17	47255
-0.233142	0.696737	-0.334621	0.737911	Chronic_pancreatitis	RPE_mean_inf	17	47255
-0.132221	0.252246	-0.524177	0.600156	Chronic_pancreatitis	CSI_mean_inf	17	47255
0.0611714	0.0602301	1.01563	0.309806	Uterine_Uterovaginal_prolapse	GCC	308	25179
0.0700315	0.0588737	1.18952	0.234234	Uterine_Uterovaginal_prolapse	RNFL	308	25179
0.0517618	0.0590154	0.87709	0.380438	Uterine_Uterovaginal_prolapse	GCL	308	25179
0.00404333	0.0589713	0.0685643	0.945336	Uterine_Uterovaginal_prolapse	IPL	308	25179
-0.00762086	0.0590067	-0.129152	0.897237	Uterine_Uterovaginal_prolapse	INL	308	25179
-0.0422465	0.0583769	-0.723686	0.469258	Uterine_Uterovaginal_prolapse	OPL+ONL	308	25179
-0.0992761	0.0632355	-1.56994	0.116429	Uterine_Uterovaginal_prolapse	ISOS	308	25179
0.0230069	0.0593281	0.38779	0.698171	Uterine_Uterovaginal_prolapse	PS	308	25179
0.0383137	0.0510376	0.750696	0.452836	Uterine_Uterovaginal_prolapse	RPE+BM	308	25179
0.0294151	0.0596067	0.493486	0.621669	Uterine_Uterovaginal_prolapse	CSI	308	25179
0.0731119	0.0582011	1.25619	0.209045	Uterine_Uterovaginal_prolapse	GCC_mean_sup	308	25179
0.0987849	0.0541537	1.82416	0.0681283	Uterine_Uterovaginal_prolapse	RNFL_mean_sup	308	25179
0.0304535	0.0569568	0.534678	0.592873	Uterine_Uterovaginal_prolapse	GCL_mean_sup	308	25179
-0.00916656	0.0583661	-0.157053	0.875203	Uterine_Uterovaginal_prolapse	IPL_mean_sup	308	25179
-0.0140819	0.0586112	-0.24026	0.810129	Uterine_Uterovaginal_prolapse	INL_mean_sup	308	25179
-0.0446373	0.058366	-0.764782	0.444401	Uterine_Uterovaginal_prolapse	OPL_mean_sup	308	25179
-0.067196	0.0636593	-1.05556	0.291171	Uterine_Uterovaginal_prolapse	ISOS_mean_sup	308	25179
0.00727272	0.0593333	0.122574	0.902445	Uterine_Uterovaginal_prolapse	PS_mean_sup	308	25179
0.0217569	0.0317244	0.685809	0.492833	Uterine_Uterovaginal_prolapse	RPE_mean_sup	308	25179
0.042251	0.0593654	0.711711	0.476644	Uterine_Uterovaginal_prolapse	CSI_mean_sup	308	25179
0.0164078	0.0471748	0.347809	0.727984	Uterine_Uterovaginal_prolapse	GCC_mean_inf	308	25179
-0.0438446	0.0657024	-0.667322	0.504567	Uterine_Uterovaginal_prolapse	RNFL_mean_inf	308	25179
0.0328921	0.0415052	0.792481	0.42808	Uterine_Uterovaginal_prolapse	GCL_mean_inf	308	25179
0.0584118	0.043726	1.33586	0.181595	Uterine_Uterovaginal_prolapse	IPL_mean_inf	308	25179
0.029487	0.0600247	0.491247	0.623252	Uterine_Uterovaginal_prolapse	INL_mean_inf	308	25179
0.00652059	0.0584218	0.111612	0.911131	Uterine_Uterovaginal_prolapse	OPL_mean_inf	308	25179
-0.117235	0.0670798	-1.7477	0.0805163	Uterine_Uterovaginal_prolapse	ISOS_mean_inf	308	25179
0.0649617	0.0628467	1.03365	0.301298	Uterine_Uterovaginal_prolapse	PS_mean_inf	308	25179
0.0191531	0.0342907	0.55855	0.576469	Uterine_Uterovaginal_prolapse	RPE_mean_inf	308	25179
-0.000509808	0.0590058	-0.00863996	0.993106	Uterine_Uterovaginal_prolapse	CSI_mean_inf	308	25179
-0.141183	0.374121	-0.377372	0.705897	Inflammatory_conditions_of_jaw	GCC	7	47265
-0.33676	0.394669	-0.853273	0.393508	Inflammatory_conditions_of_jaw	RNFL	7	47265
-0.116015	0.379984	-0.305316	0.760126	Inflammatory_conditions_of_jaw	GCL	7	47265
0.244999	0.377459	0.649073	0.516291	Inflammatory_conditions_of_jaw	IPL	7	47265
0.493019	0.353429	1.39496	0.163028	Inflammatory_conditions_of_jaw	INL	7	47265
0.445484	0.371606	1.19881	0.230602	Inflammatory_conditions_of_jaw	OPL+ONL	7	47265
0.201002	0.348495	0.576772	0.564094	Inflammatory_conditions_of_jaw	ISOS	7	47265
-0.396966	0.323601	-1.22671	0.21993	Inflammatory_conditions_of_jaw	PS	7	47265
0.397502	0.191833	2.07213	0.0382538	Inflammatory_conditions_of_jaw	RPE+BM	7	47265
-0.764811	0.404508	-1.89072	0.0586621	Inflammatory_conditions_of_jaw	CSI	7	47265
-0.298522	0.368085	-0.811014	0.417357	Inflammatory_conditions_of_jaw	GCC_mean_sup	7	47265
-0.519296	0.380993	-1.363	0.172881	Inflammatory_conditions_of_jaw	RNFL_mean_sup	7	47265
-0.202579	0.387542	-0.522729	0.601163	Inflammatory_conditions_of_jaw	GCL_mean_sup	7	47265
0.166271	0.386711	0.429963	0.667223	Inflammatory_conditions_of_jaw	IPL_mean_sup	7	47265
0.462491	0.305999	1.51141	0.130684	Inflammatory_conditions_of_jaw	INL_mean_sup	7	47265
0.389315	0.233583	1.66671	0.0955723	Inflammatory_conditions_of_jaw	OPL_mean_sup	7	47265
0.304311	0.295002	1.03155	0.302281	Inflammatory_conditions_of_jaw	ISOS_mean_sup	7	47265
-0.417005	0.221647	-1.8814	0.0599179	Inflammatory_conditions_of_jaw	PS_mean_sup	7	47265
0.214503	0.127004	1.68894	0.0912302	Inflammatory_conditions_of_jaw	RPE_mean_sup	7	47265
-0.772844	0.393304	-1.965	0.049414	Inflammatory_conditions_of_jaw	CSI_mean_sup	7	47265
0.0688536	0.324669	0.212073	0.83205	Inflammatory_conditions_of_jaw	GCC_mean_inf	7	47265
-0.0348	0.431302	-0.0806859	0.935692	Inflammatory_conditions_of_jaw	RNFL_mean_inf	7	47265
0.017902	0.3502	0.0511194	0.95923	Inflammatory_conditions_of_jaw	GCL_mean_inf	7	47265
0.164463	0.216872	0.758338	0.448248	Inflammatory_conditions_of_jaw	IPL_mean_inf	7	47265
0.304328	0.195898	1.5535	0.120303	Inflammatory_conditions_of_jaw	INL_mean_inf	7	47265
0.323037	0.382981	0.84348	0.39896	Inflammatory_conditions_of_jaw	OPL_mean_inf	7	47265
0.0311949	0.362598	0.0860318	0.931441	Inflammatory_conditions_of_jaw	ISOS_mean_inf	7	47265
-0.153354	0.303926	-0.504576	0.613857	Inflammatory_conditions_of_jaw	PS_mean_inf	7	47265
0.115528	0.132379	0.87271	0.382821	Inflammatory_conditions_of_jaw	RPE_mean_inf	7	47265
-0.65339	0.416798	-1.56764	0.116964	Inflammatory_conditions_of_jaw	CSI_mean_inf	7	47265
-0.0513169	0.129464	-0.39638	0.691825	Diseases_of_the_jaws	GCC	62	47210
-0.119416	0.130251	-0.916819	0.359237	Diseases_of_the_jaws	RNFL	62	47210
-0.0570861	0.129215	-0.441791	0.658641	Diseases_of_the_jaws	GCL	62	47210
0.112381	0.127875	0.878834	0.379491	Diseases_of_the_jaws	IPL	62	47210
0.143003	0.125597	1.13859	0.254873	Diseases_of_the_jaws	INL	62	47210
0.104911	0.127256	0.824404	0.40971	Diseases_of_the_jaws	OPL+ONL	62	47210
0.0106954	0.130417	0.0820093	0.934639	Diseases_of_the_jaws	ISOS	62	47210
-0.0152475	0.129245	-0.117973	0.906089	Diseases_of_the_jaws	PS	62	47210
-0.0915951	0.14231	-0.643632	0.519814	Diseases_of_the_jaws	RPE+BM	62	47210
-0.0859675	0.132705	-0.647808	0.517109	Diseases_of_the_jaws	CSI	62	47210
-0.0579217	0.129624	-0.446845	0.654987	Diseases_of_the_jaws	GCC_mean_sup	62	47210
-0.0944832	0.13192	-0.716218	0.473857	Diseases_of_the_jaws	RNFL_mean_sup	62	47210
-0.0764199	0.130861	-0.583976	0.559237	Diseases_of_the_jaws	GCL_mean_sup	62	47210
0.0756569	0.128211	0.590095	0.555127	Diseases_of_the_jaws	IPL_mean_sup	62	47210
0.133401	0.126907	1.05117	0.293179	Diseases_of_the_jaws	INL_mean_sup	62	47210
0.079866	0.125954	0.634088	0.526023	Diseases_of_the_jaws	OPL_mean_sup	62	47210
0.0089208	0.129304	0.068991	0.944997	Diseases_of_the_jaws	ISOS_mean_sup	62	47210
-0.0459597	0.125454	-0.366348	0.714106	Diseases_of_the_jaws	PS_mean_sup	62	47210
-0.0921472	0.173733	-0.530396	0.595837	Diseases_of_the_jaws	RPE_mean_sup	62	47210
-0.08515	0.131804	-0.646037	0.518255	Diseases_of_the_jaws	CSI_mean_sup	62	47210
-0.0132186	0.136399	-0.0969114	0.922797	Diseases_of_the_jaws	GCC_mean_inf	62	47210
-0.18018	0.151803	-1.18693	0.235254	Diseases_of_the_jaws	RNFL_mean_inf	62	47210
0.0432553	0.0888183	0.487009	0.626252	Diseases_of_the_jaws	GCL_mean_inf	62	47210
0.0913895	0.0701969	1.3019	0.19295	Diseases_of_the_jaws	IPL_mean_inf	62	47210
0.184278	0.104692	1.76018	0.0783766	Diseases_of_the_jaws	INL_mean_inf	62	47210
0.169051	0.127656	1.32427	0.185413	Diseases_of_the_jaws	OPL_mean_inf	62	47210
0.06014	0.109457	0.549441	0.582703	Diseases_of_the_jaws	ISOS_mean_inf	62	47210
0.0220599	0.133371	0.165402	0.868627	Diseases_of_the_jaws	PS_mean_inf	62	47210
-0.0624155	0.233768	-0.266998	0.789471	Diseases_of_the_jaws	RPE_mean_inf	62	47210
-0.0434857	0.133097	-0.326722	0.743878	Diseases_of_the_jaws	CSI_mean_inf	62	47210
-0.115828	0.0581641	-1.9914	0.0464371	Mucous_polyp_of_cervix	GCC	326	25161
-0.0947193	0.0576318	-1.64352	0.100275	Mucous_polyp_of_cervix	RNFL	326	25161
-0.0992137	0.0577817	-1.71704	0.0859712	Mucous_polyp_of_cervix	GCL	326	25161
-0.0779017	0.0572817	-1.35998	0.173837	Mucous_polyp_of_cervix	IPL	326	25161
-0.0163914	0.057438	-0.285375	0.775357	Mucous_polyp_of_cervix	INL	326	25161
0.0590925	0.0563309	1.04902	0.294167	Mucous_polyp_of_cervix	OPL+ONL	326	25161
0.0757496	0.0591651	1.28031	0.200437	Mucous_polyp_of_cervix	ISOS	326	25161
0.0242238	0.0584844	0.414193	0.678733	Mucous_polyp_of_cervix	PS	326	25161
0.0877638	0.0446725	1.96461	0.0494598	Mucous_polyp_of_cervix	RPE+BM	326	25161
0.114622	0.0591013	1.93942	0.0524504	Mucous_polyp_of_cervix	CSI	326	25161
-0.133552	0.0579294	-2.30543	0.0211425	Mucous_polyp_of_cervix	GCC_mean_sup	326	25161
-0.106471	0.0578034	-1.84195	0.0654822	Mucous_polyp_of_cervix	RNFL_mean_sup	326	25161
-0.104266	0.057646	-1.80874	0.070492	Mucous_polyp_of_cervix	GCL_mean_sup	326	25161
-0.0859177	0.0569176	-1.50951	0.131168	Mucous_polyp_of_cervix	IPL_mean_sup	326	25161
-0.0446419	0.0570953	-0.781884	0.434283	Mucous_polyp_of_cervix	INL_mean_sup	326	25161
0.0501008	0.0559065	0.896153	0.370171	Mucous_polyp_of_cervix	OPL_mean_sup	326	25161
0.0779947	0.0510617	1.52746	0.126647	Mucous_polyp_of_cervix	ISOS_mean_sup	326	25161
0.0205278	0.0588895	0.348581	0.727404	Mucous_polyp_of_cervix	PS_mean_sup	326	25161
0.0259887	0.0269874	0.962993	0.335551	Mucous_polyp_of_cervix	RPE_mean_sup	326	25161
0.107368	0.0589804	1.8204	0.0686977	Mucous_polyp_of_cervix	CSI_mean_sup	326	25161
-0.0773851	0.0670927	-1.15341	0.248744	Mucous_polyp_of_cervix	GCC_mean_inf	326	25161
-0.0545052	0.0647759	-0.841442	0.4001	Mucous_polyp_of_cervix	RNFL_mean_inf	326	25161
-0.0398925	0.0647378	-0.616216	0.537752	Mucous_polyp_of_cervix	GCL_mean_inf	326	25161
-0.0517962	0.0595663	-0.869556	0.384543	Mucous_polyp_of_cervix	IPL_mean_inf	326	25161
0.00452715	0.0583291	0.0776138	0.938135	Mucous_polyp_of_cervix	INL_mean_inf	326	25161
0.0324826	0.0567385	0.572496	0.566986	Mucous_polyp_of_cervix	OPL_mean_inf	326	25161
0.0533407	0.0580323	0.919156	0.358014	Mucous_polyp_of_cervix	ISOS_mean_inf	326	25161
-0.00505065	0.0577224	-0.087499	0.930275	Mucous_polyp_of_cervix	PS_mean_inf	326	25161
0.0397535	0.0196711	2.02091	0.0432891	Mucous_polyp_of_cervix	RPE_mean_inf	326	25161
0.100945	0.0579003	1.74343	0.081258	Mucous_polyp_of_cervix	CSI_mean_inf	326	25161
0.0471558	0.109502	0.430638	0.666732	Cervicitis_and_endocervicitis	GCC	93	25394
-0.0589675	0.10703	-0.550945	0.581672	Cervicitis_and_endocervicitis	RNFL	93	25394
0.110443	0.108232	1.02043	0.307524	Cervicitis_and_endocervicitis	GCL	93	25394
0.129942	0.105404	1.2328	0.21765	Cervicitis_and_endocervicitis	IPL	93	25394
0.126153	0.105211	1.19904	0.230513	Cervicitis_and_endocervicitis	INL	93	25394
0.100669	0.104982	0.958921	0.337598	Cervicitis_and_endocervicitis	OPL+ONL	93	25394
0.0127306	0.111695	0.113976	0.909257	Cervicitis_and_endocervicitis	ISOS	93	25394
-0.0551628	0.107105	-0.515033	0.60653	Cervicitis_and_endocervicitis	PS	93	25394
0.000280676	0.102352	0.00274226	0.997812	Cervicitis_and_endocervicitis	RPE+BM	93	25394
0.0609349	0.1113	0.547486	0.584045	Cervicitis_and_endocervicitis	CSI	93	25394
0.0428193	0.107753	0.397384	0.691084	Cervicitis_and_endocervicitis	GCC_mean_sup	93	25394
-0.0608155	0.106958	-0.568594	0.569632	Cervicitis_and_endocervicitis	RNFL_mean_sup	93	25394
0.0995385	0.0890037	1.11836	0.263412	Cervicitis_and_endocervicitis	GCL_mean_sup	93	25394
0.108453	0.10323	1.0506	0.293444	Cervicitis_and_endocervicitis	IPL_mean_sup	93	25394
0.135199	0.105479	1.28177	0.199924	Cervicitis_and_endocervicitis	INL_mean_sup	93	25394
0.0861756	0.103635	0.831528	0.405675	Cervicitis_and_endocervicitis	OPL_mean_sup	93	25394
-0.0328575	0.113691	-0.289006	0.772577	Cervicitis_and_endocervicitis	ISOS_mean_sup	93	25394
0.0188709	0.111055	0.169924	0.86507	Cervicitis_and_endocervicitis	PS_mean_sup	93	25394
0.0350036	0.0316509	1.10593	0.268758	Cervicitis_and_endocervicitis	RPE_mean_sup	93	25394
0.0315402	0.110672	0.284988	0.775653	Cervicitis_and_endocervicitis	CSI_mean_sup	93	25394
-0.0263282	0.118745	-0.22172	0.824532	Cervicitis_and_endocervicitis	GCC_mean_inf	93	25394
0.00317428	0.0967814	0.0327984	0.973835	Cervicitis_and_endocervicitis	RNFL_mean_inf	93	25394
-0.0579451	0.124442	-0.465638	0.641474	Cervicitis_and_endocervicitis	GCL_mean_inf	93	25394
-0.0153811	0.108846	-0.141311	0.887624	Cervicitis_and_endocervicitis	IPL_mean_inf	93	25394
0.00294103	0.108832	0.0270236	0.978441	Cervicitis_and_endocervicitis	INL_mean_inf	93	25394
0.0175988	0.106115	0.165847	0.868278	Cervicitis_and_endocervicitis	OPL_mean_inf	93	25394
0.00465912	0.115236	0.040431	0.967749	Cervicitis_and_endocervicitis	ISOS_mean_inf	93	25394
-0.148285	0.086875	-1.70688	0.0878449	Cervicitis_and_endocervicitis	PS_mean_inf	93	25394
-0.0268639	0.131154	-0.204827	0.837708	Cervicitis_and_endocervicitis	RPE_mean_inf	93	25394
0.0706296	0.109334	0.646	0.518279	Cervicitis_and_endocervicitis	CSI_mean_inf	93	25394
-0.0959575	0.268848	-0.356921	0.721151	Atrophic_gastritis	GCC	14	47258
-0.107832	0.272728	-0.395381	0.692561	Atrophic_gastritis	RNFL	14	47258
-0.111005	0.268799	-0.412965	0.679632	Atrophic_gastritis	GCL	14	47258
0.0087578	0.272144	0.0321808	0.974328	Atrophic_gastritis	IPL	14	47258
-0.119777	0.273792	-0.437473	0.661769	Atrophic_gastritis	INL	14	47258
0.0156755	0.267437	0.0586138	0.95326	Atrophic_gastritis	OPL+ONL	14	47258
-0.123774	0.284561	-0.434964	0.663588	Atrophic_gastritis	ISOS	14	47258
-0.124527	0.25138	-0.495372	0.620337	Atrophic_gastritis	PS	14	47258
-0.105519	0.299187	-0.352684	0.724325	Atrophic_gastritis	RPE+BM	14	47258
-0.110263	0.272188	-0.405101	0.685404	Atrophic_gastritis	CSI	14	47258
-0.145024	0.266787	-0.543597	0.586719	Atrophic_gastritis	GCC_mean_sup	14	47258
-0.216542	0.276463	-0.783259	0.433475	Atrophic_gastritis	RNFL_mean_sup	14	47258
-0.0941084	0.272022	-0.34596	0.729373	Atrophic_gastritis	GCL_mean_sup	14	47258
0.0380294	0.270201	0.140745	0.888072	Atrophic_gastritis	IPL_mean_sup	14	47258
-0.0750484	0.271449	-0.276473	0.782185	Atrophic_gastritis	INL_mean_sup	14	47258
0.0734377	0.260738	0.281653	0.778209	Atrophic_gastritis	OPL_mean_sup	14	47258
0.00104232	0.269379	0.00386935	0.996913	Atrophic_gastritis	ISOS_mean_sup	14	47258
-0.0299016	0.257573	-0.11609	0.907581	Atrophic_gastritis	PS_mean_sup	14	47258
-0.0150951	0.300186	-0.0502859	0.959895	Atrophic_gastritis	RPE_mean_sup	14	47258
-0.147009	0.268542	-0.547431	0.584082	Atrophic_gastritis	CSI_mean_sup	14	47258
-0.00237158	0.266682	-0.0088929	0.992905	Atrophic_gastritis	GCC_mean_inf	14	47258
-0.124889	0.312006	-0.400278	0.688952	Atrophic_gastritis	RNFL_mean_inf	14	47258
0.0339703	0.181208	0.187465	0.851296	Atrophic_gastritis	GCL_mean_inf	14	47258
0.0792062	0.168157	0.471024	0.637623	Atrophic_gastritis	IPL_mean_inf	14	47258
0.0280963	0.26337	0.10668	0.915043	Atrophic_gastritis	INL_mean_inf	14	47258
0.0991952	0.26616	0.372689	0.70938	Atrophic_gastritis	OPL_mean_inf	14	47258
-0.259413	0.294942	-0.879537	0.37911	Atrophic_gastritis	ISOS_mean_inf	14	47258
-0.104204	0.220905	-0.471714	0.637131	Atrophic_gastritis	PS_mean_inf	14	47258
-0.388616	0.884089	-0.439566	0.660251	Atrophic_gastritis	RPE_mean_inf	14	47258
-0.0441932	0.273402	-0.161642	0.871588	Atrophic_gastritis	CSI_mean_inf	14	47258
0.0644352	0.379675	0.169711	0.865237	Urinary_obstruction	GCC	7	47265
-0.0969137	0.383379	-0.252788	0.800432	Urinary_obstruction	RNFL	7	47265
0.158274	0.37615	0.420774	0.67392	Urinary_obstruction	GCL	7	47265
0.206086	0.379396	0.543194	0.586996	Urinary_obstruction	IPL	7	47265
-0.0425828	0.380482	-0.111918	0.910888	Urinary_obstruction	INL	7	47265
1.04244	0.370014	2.8173	0.0048429	Urinary_obstruction	OPL+ONL	7	47265
0.384729	0.31718	1.21297	0.225141	Urinary_obstruction	ISOS	7	47265
0.363666	0.405164	0.897578	0.36941	Urinary_obstruction	PS	7	47265
0.0897741	0.309026	0.290507	0.771428	Urinary_obstruction	RPE+BM	7	47265
0.0649418	0.386003	0.168241	0.866393	Urinary_obstruction	CSI	7	47265
0.0848553	0.37263	0.22772	0.819864	Urinary_obstruction	GCC_mean_sup	7	47265
-0.120271	0.387839	-0.310105	0.756481	Urinary_obstruction	RNFL_mean_sup	7	47265
0.127737	0.229318	0.55703	0.577507	Urinary_obstruction	GCL_mean_sup	7	47265
0.265284	0.338232	0.784324	0.43285	Urinary_obstruction	IPL_mean_sup	7	47265
0.000546143	0.381668	0.00143094	0.998858	Urinary_obstruction	INL_mean_sup	7	47265
0.419602	0.133695	3.1385	0.00169815	Urinary_obstruction	OPL_mean_sup	7	47265
0.160644	0.13169	1.21987	0.222516	Urinary_obstruction	ISOS_mean_sup	7	47265
0.397559	0.422203	0.94163	0.346382	Urinary_obstruction	PS_mean_sup	7	47265
0.0516528	0.146281	0.353106	0.724009	Urinary_obstruction	RPE_mean_sup	7	47265
0.131435	0.383123	0.343062	0.731552	Urinary_obstruction	CSI_mean_sup	7	47265
-0.36248	0.353459	-1.02552	0.305116	Urinary_obstruction	GCC_mean_inf	7	47265
-0.363441	0.430578	-0.844077	0.398627	Urinary_obstruction	RNFL_mean_inf	7	47265
-0.244412	0.421463	-0.579912	0.561974	Urinary_obstruction	GCL_mean_inf	7	47265
-0.19473	0.378517	-0.514456	0.606933	Urinary_obstruction	IPL_mean_inf	7	47265
-0.380193	0.291253	-1.30537	0.191767	Urinary_obstruction	INL_mean_inf	7	47265
0.56908	0.350107	1.62545	0.104067	Urinary_obstruction	OPL_mean_inf	7	47265
0.184977	0.145546	1.27092	0.203757	Urinary_obstruction	ISOS_mean_inf	7	47265
-0.0123429	0.357554	-0.0345203	0.972462	Urinary_obstruction	PS_mean_inf	7	47265
-0.0660569	0.658946	-0.100246	0.920149	Urinary_obstruction	RPE_mean_inf	7	47265
-0.148884	0.395217	-0.376716	0.706384	Urinary_obstruction	CSI_mean_inf	7	47265
0.0259577	0.107646	0.241139	0.809448	Hydrocele	GCC	84	21701
-0.133084	0.110574	-1.20358	0.228753	Hydrocele	RNFL	84	21701
0.179703	0.10694	1.68042	0.092876	Hydrocele	GCL	84	21701
0.120753	0.109084	1.10698	0.268303	Hydrocele	IPL	84	21701
0.150279	0.105946	1.41846	0.156058	Hydrocele	INL	84	21701
0.0403325	0.109179	0.369415	0.711818	Hydrocele	OPL+ONL	84	21701
-0.0306607	0.109045	-0.281174	0.778577	Hydrocele	ISOS	84	21701
0.0128885	0.10735	0.12006	0.904436	Hydrocele	PS	84	21701
-0.333285	0.138633	-2.40409	0.0162127	Hydrocele	RPE+BM	84	21701
0.141888	0.111973	1.26715	0.2051	Hydrocele	CSI	84	21701
-0.00782583	0.10778	-0.0726094	0.942117	Hydrocele	GCC_mean_sup	84	21701
-0.128758	0.112677	-1.14272	0.253155	Hydrocele	RNFL_mean_sup	84	21701
0.0861221	0.0838681	1.02688	0.304479	Hydrocele	GCL_mean_sup	84	21701
0.0839135	0.110994	0.75602	0.449637	Hydrocele	IPL_mean_sup	84	21701
0.106772	0.108111	0.987611	0.323343	Hydrocele	INL_mean_sup	84	21701
-0.0352042	0.110247	-0.319321	0.749483	Hydrocele	OPL_mean_sup	84	21701
-0.122127	0.115186	-1.06026	0.289026	Hydrocele	ISOS_mean_sup	84	21701
0.119725	0.112808	1.06131	0.288549	Hydrocele	PS_mean_sup	84	21701
-0.411637	0.170201	-2.41854	0.0155831	Hydrocele	RPE_mean_sup	84	21701
0.0748882	0.111049	0.674373	0.500074	Hydrocele	CSI_mean_sup	84	21701
0.0258105	0.103391	0.249639	0.802866	Hydrocele	GCC_mean_inf	84	21701
-0.147902	0.127321	-1.16164	0.24538	Hydrocele	RNFL_mean_inf	84	21701
0.0669785	0.0540743	1.23864	0.21548	Hydrocele	GCL_mean_inf	84	21701
0.0935804	0.0820836	1.14006	0.25426	Hydrocele	IPL_mean_inf	84	21701
0.111532	0.0934805	1.1931	0.23283	Hydrocele	INL_mean_inf	84	21701
0.119042	0.108414	1.09803	0.272191	Hydrocele	OPL_mean_inf	84	21701
0.0277941	0.0963726	0.288402	0.773039	Hydrocele	ISOS_mean_inf	84	21701
-0.061023	0.0962684	-0.633884	0.526157	Hydrocele	PS_mean_inf	84	21701
-0.954159	0.41637	-2.29162	0.0219278	Hydrocele	RPE_mean_inf	84	21701
0.188536	0.111812	1.68619	0.0917587	Hydrocele	CSI_mean_inf	84	21701
-0.051057	0.0820549	-0.62223	0.533791	Other_disorders_of_testis	GCC	146	21639
-0.119565	0.0843989	-1.41666	0.156582	Other_disorders_of_testis	RNFL	146	21639
0.0686533	0.0821805	0.835397	0.403494	Other_disorders_of_testis	GCL	146	21639
-0.0306564	0.0836083	-0.366667	0.713867	Other_disorders_of_testis	IPL	146	21639
0.0250145	0.0815955	0.306567	0.759173	Other_disorders_of_testis	INL	146	21639
-0.0581408	0.0833492	-0.697557	0.485454	Other_disorders_of_testis	OPL+ONL	146	21639
-0.0395118	0.0830268	-0.475892	0.634152	Other_disorders_of_testis	ISOS	146	21639
-0.0690464	0.0802918	-0.859944	0.38982	Other_disorders_of_testis	PS	146	21639
-0.196453	0.0994092	-1.97621	0.0481315	Other_disorders_of_testis	RPE+BM	146	21639
0.0379467	0.0856274	0.44316	0.65765	Other_disorders_of_testis	CSI	146	21639
-0.0847031	0.0824579	-1.02723	0.304313	Other_disorders_of_testis	GCC_mean_sup	146	21639
-0.125653	0.0864051	-1.45423	0.145882	Other_disorders_of_testis	RNFL_mean_sup	146	21639
0.0125764	0.0827441	0.151991	0.879194	Other_disorders_of_testis	GCL_mean_sup	146	21639
-0.0627731	0.0846236	-0.741792	0.458214	Other_disorders_of_testis	IPL_mean_sup	146	21639
-0.0101928	0.0827702	-0.123146	0.901991	Other_disorders_of_testis	INL_mean_sup	146	21639
-0.106482	0.0842837	-1.26337	0.206455	Other_disorders_of_testis	OPL_mean_sup	146	21639
-0.0933576	0.0863432	-1.08124	0.279591	Other_disorders_of_testis	ISOS_mean_sup	146	21639
0.00846767	0.0821508	0.103075	0.917904	Other_disorders_of_testis	PS_mean_sup	146	21639
