## Supplementary Tables for "Insights into human health from phenome- and genome-wide analyses of UK Biobank retinal optical coherence tomography phenotypes" (part 2 of 3)

### Sheet: S.Table3 (continued)
Supplementary Table 3: LogReg PheWAS of each SD increase in layer x with prevalent events in column y; covariates: age, age^2, Sex, smoking, height, weight, spherical equivalent, self-reported ethnicity
-0.167024	0.118223	-1.41278	0.157721	Other_disorders_of_testis	RPE_mean_sup	146	21639
-0.0136042	0.0848851	-0.160267	0.872671	Other_disorders_of_testis	CSI_mean_sup	146	21639
-0.0189747	0.0884385	-0.214552	0.830116	Other_disorders_of_testis	GCC_mean_inf	146	21639
-0.104745	0.0964278	-1.08625	0.277368	Other_disorders_of_testis	RNFL_mean_inf	146	21639
0.0468478	0.0559473	0.837356	0.402393	Other_disorders_of_testis	GCL_mean_inf	146	21639
0.0143167	0.0810182	0.176709	0.859737	Other_disorders_of_testis	IPL_mean_inf	146	21639
0.0329937	0.0793332	0.415887	0.677493	Other_disorders_of_testis	INL_mean_inf	146	21639
0.0251219	0.0821182	0.305924	0.759663	Other_disorders_of_testis	OPL_mean_inf	146	21639
-0.00794164	0.0803489	-0.0988395	0.921266	Other_disorders_of_testis	ISOS_mean_inf	146	21639
-0.0937906	0.0704711	-1.33091	0.183219	Other_disorders_of_testis	PS_mean_inf	146	21639
-0.786645	0.3087	-2.54825	0.0108266	Other_disorders_of_testis	RPE_mean_inf	146	21639
0.0837501	0.0860885	0.972837	0.330634	Other_disorders_of_testis	CSI_mean_inf	146	21639
0.088644	0.202744	0.437221	0.661951	Erectile_dysfunction_ED_	GCC	24	21761
0.12118	0.202804	0.597524	0.550157	Erectile_dysfunction_ED_	RNFL	24	21761
0.208514	0.199852	1.04334	0.296789	Erectile_dysfunction_ED_	GCL	24	21761
-0.170028	0.207756	-0.818405	0.413126	Erectile_dysfunction_ED_	IPL	24	21761
-0.111899	0.205504	-0.544508	0.586092	Erectile_dysfunction_ED_	INL	24	21761
0.113479	0.203619	0.557307	0.577318	Erectile_dysfunction_ED_	OPL+ONL	24	21761
0.323293	0.175044	1.84693	0.0647575	Erectile_dysfunction_ED_	ISOS	24	21761
-0.603794	0.151944	-3.97379	7.07379e-05	Erectile_dysfunction_ED_	PS	24	21761
0.157581	0.169025	0.932294	0.351185	Erectile_dysfunction_ED_	RPE+BM	24	21761
-0.0590178	0.208324	-0.283298	0.776949	Erectile_dysfunction_ED_	CSI	24	21761
0.158554	0.19904	0.796595	0.425686	Erectile_dysfunction_ED_	GCC_mean_sup	24	21761
0.18363	0.199143	0.922104	0.356475	Erectile_dysfunction_ED_	RNFL_mean_sup	24	21761
0.145856	0.120377	1.21165	0.225644	Erectile_dysfunction_ED_	GCL_mean_sup	24	21761
-0.0672909	0.207627	-0.324095	0.745866	Erectile_dysfunction_ED_	IPL_mean_sup	24	21761
-0.093865	0.206251	-0.4551	0.649037	Erectile_dysfunction_ED_	INL_mean_sup	24	21761
0.0256768	0.205675	0.124842	0.900649	Erectile_dysfunction_ED_	OPL_mean_sup	24	21761
0.179583	0.176959	1.01483	0.310188	Erectile_dysfunction_ED_	ISOS_mean_sup	24	21761
-0.392979	0.11602	-3.38718	0.00070616	Erectile_dysfunction_ED_	PS_mean_sup	24	21761
0.136481	0.111494	1.22411	0.22091	Erectile_dysfunction_ED_	RPE_mean_sup	24	21761
-0.0191172	0.205882	-0.0928549	0.926019	Erectile_dysfunction_ED_	CSI_mean_sup	24	21761
0.149369	0.0677597	2.20439	0.0274969	Erectile_dysfunction_ED_	GCC_mean_inf	24	21761
0.114599	0.175575	0.652706	0.513946	Erectile_dysfunction_ED_	RNFL_mean_inf	24	21761
0.120919	0.0372795	3.24358	0.00118038	Erectile_dysfunction_ED_	GCL_mean_inf	24	21761
-0.303714	0.191756	-1.58385	0.113227	Erectile_dysfunction_ED_	IPL_mean_inf	24	21761
-0.304218	0.169643	-1.79329	0.0729272	Erectile_dysfunction_ED_	INL_mean_inf	24	21761
-0.0955934	0.197977	-0.482851	0.629202	Erectile_dysfunction_ED_	OPL_mean_inf	24	21761
0.168601	0.0824841	2.04404	0.0409492	Erectile_dysfunction_ED_	ISOS_mean_inf	24	21761
-0.392436	0.087741	-4.47267	7.72495e-06	Erectile_dysfunction_ED_	PS_mean_inf	24	21761
0.0987517	0.067537	1.46219	0.14369	Erectile_dysfunction_ED_	RPE_mean_inf	24	21761
-0.0618215	0.212145	-0.291412	0.770736	Erectile_dysfunction_ED_	CSI_mean_inf	24	21761
0.0661851	0.166842	0.396694	0.691593	Diseases_of_lips	GCC	38	47234
0.107404	0.163938	0.655148	0.512373	Diseases_of_lips	RNFL	38	47234
-0.0705098	0.164981	-0.427381	0.669102	Diseases_of_lips	GCL	38	47234
0.087333	0.164311	0.531509	0.595066	Diseases_of_lips	IPL	38	47234
0.173997	0.16058	1.08355	0.278562	Diseases_of_lips	INL	38	47234
0.341363	0.160951	2.12092	0.0339287	Diseases_of_lips	OPL+ONL	38	47234
0.176227	0.16012	1.10059	0.271075	Diseases_of_lips	ISOS	38	47234
0.118004	0.17041	0.692472	0.488641	Diseases_of_lips	PS	38	47234
0.135515	0.111973	1.21024	0.226185	Diseases_of_lips	RPE+BM	38	47234
0.360269	0.171879	2.09607	0.0360761	Diseases_of_lips	CSI	38	47234
0.147644	0.155928	0.946876	0.343702	Diseases_of_lips	GCC_mean_sup	38	47234
0.242998	0.122768	1.97933	0.0477792	Diseases_of_lips	RNFL_mean_sup	38	47234
-0.118769	0.165728	-0.716646	0.473592	Diseases_of_lips	GCL_mean_sup	38	47234
0.0452141	0.163834	0.275976	0.782567	Diseases_of_lips	IPL_mean_sup	38	47234
0.157621	0.161991	0.973023	0.330542	Diseases_of_lips	INL_mean_sup	38	47234
0.268255	0.120475	2.22665	0.0259706	Diseases_of_lips	OPL_mean_sup	38	47234
0.148874	0.0787547	1.89035	0.0587108	Diseases_of_lips	ISOS_mean_sup	38	47234
0.0279339	0.166649	0.167621	0.866881	Diseases_of_lips	PS_mean_sup	38	47234
0.0249554	0.0910526	0.274077	0.784026	Diseases_of_lips	RPE_mean_sup	38	47234
0.314778	0.171083	1.83991	0.0657809	Diseases_of_lips	CSI_mean_sup	38	47234
-0.0134673	0.17131	-0.0786133	0.93734	Diseases_of_lips	GCC_mean_inf	38	47234
-0.061249	0.186216	-0.328913	0.742221	Diseases_of_lips	RNFL_mean_inf	38	47234
-0.0558997	0.186892	-0.299102	0.764862	Diseases_of_lips	GCL_mean_inf	38	47234
0.0800747	0.0931347	0.859773	0.389914	Diseases_of_lips	IPL_mean_inf	38	47234
0.114558	0.152774	0.749849	0.453346	Diseases_of_lips	INL_mean_inf	38	47234
0.2929	0.159073	1.8413	0.0655783	Diseases_of_lips	OPL_mean_inf	38	47234
0.0457552	0.150547	0.303926	0.761184	Diseases_of_lips	ISOS_mean_inf	38	47234
0.189573	0.194525	0.974541	0.329788	Diseases_of_lips	PS_mean_inf	38	47234
0.0474856	0.046532	1.02049	0.307495	Diseases_of_lips	RPE_mean_inf	38	47234
0.457517	0.158421	2.88798	0.00387719	Diseases_of_lips	CSI_mean_inf	38	47234
0.12662	0.133427	0.948979	0.342631	Nonspecific_abnormal_findings_in_stool_contents	GCC	59	47213
-0.0101662	0.132354	-0.0768104	0.938774	Nonspecific_abnormal_findings_in_stool_contents	RNFL	59	47213
0.168388	0.130156	1.29374	0.195756	Nonspecific_abnormal_findings_in_stool_contents	GCL	59	47213
0.225903	0.13089	1.7259	0.0843662	Nonspecific_abnormal_findings_in_stool_contents	IPL	59	47213
0.230284	0.12772	1.80304	0.071382	Nonspecific_abnormal_findings_in_stool_contents	INL	59	47213
-0.0622364	0.13196	-0.471631	0.63719	Nonspecific_abnormal_findings_in_stool_contents	OPL+ONL	59	47213
-0.0405151	0.136936	-0.29587	0.767329	Nonspecific_abnormal_findings_in_stool_contents	ISOS	59	47213
-0.0841321	0.126863	-0.663174	0.507219	Nonspecific_abnormal_findings_in_stool_contents	PS	59	47213
0.108107	0.102069	1.05915	0.289532	Nonspecific_abnormal_findings_in_stool_contents	RPE+BM	59	47213
-0.215871	0.134519	-1.60476	0.108546	Nonspecific_abnormal_findings_in_stool_contents	CSI	59	47213
0.0861042	0.12887	0.668151	0.504038	Nonspecific_abnormal_findings_in_stool_contents	GCC_mean_sup	59	47213
-0.0179015	0.1317	-0.135927	0.891879	Nonspecific_abnormal_findings_in_stool_contents	RNFL_mean_sup	59	47213
0.0880273	0.102424	0.859444	0.390096	Nonspecific_abnormal_findings_in_stool_contents	GCL_mean_sup	59	47213
0.174087	0.12435	1.39998	0.16152	Nonspecific_abnormal_findings_in_stool_contents	IPL_mean_sup	59	47213
0.215132	0.128944	1.66841	0.0952338	Nonspecific_abnormal_findings_in_stool_contents	INL_mean_sup	59	47213
-0.0544479	0.132207	-0.411838	0.680458	Nonspecific_abnormal_findings_in_stool_contents	OPL_mean_sup	59	47213
-0.00272816	0.133934	-0.0203695	0.983749	Nonspecific_abnormal_findings_in_stool_contents	ISOS_mean_sup	59	47213
-0.101786	0.120269	-0.846314	0.397378	Nonspecific_abnormal_findings_in_stool_contents	PS_mean_sup	59	47213
0.0310807	0.0608528	0.510753	0.609524	Nonspecific_abnormal_findings_in_stool_contents	RPE_mean_sup	59	47213
-0.17864	0.132478	-1.34844	0.177515	Nonspecific_abnormal_findings_in_stool_contents	CSI_mean_sup	59	47213
0.0458815	0.0732325	0.626518	0.530975	Nonspecific_abnormal_findings_in_stool_contents	GCC_mean_inf	59	47213
0.0265421	0.0979878	0.270872	0.78649	Nonspecific_abnormal_findings_in_stool_contents	RNFL_mean_inf	59	47213
0.0387364	0.0865839	0.447386	0.654597	Nonspecific_abnormal_findings_in_stool_contents	GCL_mean_inf	59	47213
0.0671767	0.087714	0.765861	0.443759	Nonspecific_abnormal_findings_in_stool_contents	IPL_mean_inf	59	47213
0.10216	0.123159	0.829496	0.406824	Nonspecific_abnormal_findings_in_stool_contents	INL_mean_inf	59	47213
-0.0620447	0.129883	-0.477698	0.632865	Nonspecific_abnormal_findings_in_stool_contents	OPL_mean_inf	59	47213
-0.0130631	0.135153	-0.0966544	0.923001	Nonspecific_abnormal_findings_in_stool_contents	ISOS_mean_inf	59	47213
-0.0798315	0.113262	-0.704838	0.480911	Nonspecific_abnormal_findings_in_stool_contents	PS_mean_inf	59	47213
-0.0699742	0.246826	-0.283496	0.776797	Nonspecific_abnormal_findings_in_stool_contents	RPE_mean_inf	59	47213
-0.267669	0.137288	-1.94969	0.0512131	Nonspecific_abnormal_findings_in_stool_contents	CSI_mean_inf	59	47213
0.403184	0.473705	0.851128	0.394698	Anomalies_of_jaw_size_symmetry	GCC	5	47267
0.508465	0.446403	1.13903	0.254692	Anomalies_of_jaw_size_symmetry	RNFL	5	47267
0.0296	0.465942	0.0635272	0.949347	Anomalies_of_jaw_size_symmetry	GCL	5	47267
0.226201	0.446497	0.506613	0.612426	Anomalies_of_jaw_size_symmetry	IPL	5	47267
0.420319	0.428725	0.980392	0.326893	Anomalies_of_jaw_size_symmetry	INL	5	47267
-0.0386752	0.451054	-0.0857441	0.93167	Anomalies_of_jaw_size_symmetry	OPL+ONL	5	47267
-0.0785534	0.470468	-0.166969	0.867395	Anomalies_of_jaw_size_symmetry	ISOS	5	47267
0.411611	0.526058	0.782445	0.433953	Anomalies_of_jaw_size_symmetry	PS	5	47267
-0.315266	0.574082	-0.549165	0.582892	Anomalies_of_jaw_size_symmetry	RPE+BM	5	47267
-0.307634	0.468619	-0.656471	0.511521	Anomalies_of_jaw_size_symmetry	CSI	5	47267
0.392257	0.365227	1.07401	0.282818	Anomalies_of_jaw_size_symmetry	GCC_mean_sup	5	47267
0.341385	0.283656	1.20352	0.228776	Anomalies_of_jaw_size_symmetry	RNFL_mean_sup	5	47267
0.141464	0.351541	0.402411	0.687382	Anomalies_of_jaw_size_symmetry	GCL_mean_sup	5	47267
0.272778	0.449688	0.606594	0.54412	Anomalies_of_jaw_size_symmetry	IPL_mean_sup	5	47267
0.54574	0.437284	1.24802	0.212024	Anomalies_of_jaw_size_symmetry	INL_mean_sup	5	47267
0.06306	0.453576	0.139028	0.889428	Anomalies_of_jaw_size_symmetry	OPL_mean_sup	5	47267
-0.0607356	0.477402	-0.127221	0.898765	Anomalies_of_jaw_size_symmetry	ISOS_mean_sup	5	47267
0.443208	0.552209	0.802609	0.422201	Anomalies_of_jaw_size_symmetry	PS_mean_sup	5	47267
-0.229127	0.675108	-0.339393	0.734313	Anomalies_of_jaw_size_symmetry	RPE_mean_sup	5	47267
-0.464539	0.460931	-1.00783	0.313538	Anomalies_of_jaw_size_symmetry	CSI_mean_sup	5	47267
-0.123791	0.540627	-0.228977	0.818887	Anomalies_of_jaw_size_symmetry	GCC_mean_inf	5	47267
-0.0125226	0.470526	-0.0266139	0.978768	Anomalies_of_jaw_size_symmetry	RNFL_mean_inf	5	47267
-0.251833	0.507955	-0.495779	0.620051	Anomalies_of_jaw_size_symmetry	GCL_mean_inf	5	47267
0.00353528	0.461494	0.00766051	0.993888	Anomalies_of_jaw_size_symmetry	IPL_mean_inf	5	47267
0.146593	0.441533	0.33201	0.739882	Anomalies_of_jaw_size_symmetry	INL_mean_inf	5	47267
-0.0762535	0.448628	-0.16997	0.865033	Anomalies_of_jaw_size_symmetry	OPL_mean_inf	5	47267
0.0877397	0.319701	0.274443	0.783744	Anomalies_of_jaw_size_symmetry	ISOS_mean_inf	5	47267
-0.117829	0.403482	-0.292031	0.770263	Anomalies_of_jaw_size_symmetry	PS_mean_inf	5	47267
-2.91756	2.11359	-1.38038	0.167469	Anomalies_of_jaw_size_symmetry	RPE_mean_inf	5	47267
-0.106581	0.477687	-0.223119	0.823443	Anomalies_of_jaw_size_symmetry	CSI_mean_inf	5	47267
-0.359557	0.209545	-1.71589	0.0861819	Anomalies_of_tooth_position_malocclusion	GCC	23	47249
-0.365582	0.215739	-1.69455	0.0901599	Anomalies_of_tooth_position_malocclusion	RNFL	23	47249
-0.303893	0.215285	-1.41159	0.158072	Anomalies_of_tooth_position_malocclusion	GCL	23	47249
-0.165057	0.213504	-0.773084	0.439473	Anomalies_of_tooth_position_malocclusion	IPL	23	47249
0.0789766	0.207892	0.379893	0.704025	Anomalies_of_tooth_position_malocclusion	INL	23	47249
-0.0363607	0.210466	-0.172763	0.862838	Anomalies_of_tooth_position_malocclusion	OPL+ONL	23	47249
-0.203939	0.226408	-0.900758	0.367717	Anomalies_of_tooth_position_malocclusion	ISOS	23	47249
-0.317906	0.193053	-1.64673	0.099614	Anomalies_of_tooth_position_malocclusion	PS	23	47249
0.0207943	0.206757	0.100574	0.919889	Anomalies_of_tooth_position_malocclusion	RPE+BM	23	47249
-0.307769	0.219399	-1.40278	0.160682	Anomalies_of_tooth_position_malocclusion	CSI	23	47249
-0.32971	0.210157	-1.56887	0.116677	Anomalies_of_tooth_position_malocclusion	GCC_mean_sup	23	47249
-0.257465	0.222072	-1.15938	0.246303	Anomalies_of_tooth_position_malocclusion	RNFL_mean_sup	23	47249
-0.346387	0.205873	-1.68252	0.0924674	Anomalies_of_tooth_position_malocclusion	GCL_mean_sup	23	47249
-0.165804	0.212856	-0.778952	0.436008	Anomalies_of_tooth_position_malocclusion	IPL_mean_sup	23	47249
0.0559538	0.210156	0.266249	0.790047	Anomalies_of_tooth_position_malocclusion	INL_mean_sup	23	47249
-0.0981378	0.212563	-0.461688	0.644305	Anomalies_of_tooth_position_malocclusion	OPL_mean_sup	23	47249
-0.161488	0.229186	-0.704612	0.481051	Anomalies_of_tooth_position_malocclusion	ISOS_mean_sup	23	47249
-0.215619	0.181478	-1.18813	0.234784	Anomalies_of_tooth_position_malocclusion	PS_mean_sup	23	47249
0.0321609	0.096601	0.332925	0.739191	Anomalies_of_tooth_position_malocclusion	RPE_mean_sup	23	47249
-0.400834	0.216756	-1.84924	0.0644234	Anomalies_of_tooth_position_malocclusion	CSI_mean_sup	23	47249
-0.36612	0.218496	-1.67564	0.0938091	Anomalies_of_tooth_position_malocclusion	GCC_mean_inf	23	47249
-0.24404	0.24978	-0.977023	0.328558	Anomalies_of_tooth_position_malocclusion	RNFL_mean_inf	23	47249
-0.276725	0.234345	-1.18084	0.237665	Anomalies_of_tooth_position_malocclusion	GCL_mean_inf	23	47249
-0.244528	0.209349	-1.16804	0.242791	Anomalies_of_tooth_position_malocclusion	IPL_mean_inf	23	47249
-0.104427	0.206966	-0.50456	0.613868	Anomalies_of_tooth_position_malocclusion	INL_mean_inf	23	47249
0.0392981	0.211965	0.185399	0.852916	Anomalies_of_tooth_position_malocclusion	OPL_mean_inf	23	47249
-0.0371778	0.227054	-0.16374	0.869936	Anomalies_of_tooth_position_malocclusion	ISOS_mean_inf	23	47249
-0.347229	0.102249	-3.39592	0.000683975	Anomalies_of_tooth_position_malocclusion	PS_mean_inf	23	47249
-0.12306	0.480372	-0.256177	0.797814	Anomalies_of_tooth_position_malocclusion	RPE_mean_inf	23	47249
-0.232641	0.222339	-1.04634	0.295406	Anomalies_of_tooth_position_malocclusion	CSI_mean_inf	23	47249
-0.368812	0.193076	-1.91019	0.0561094	Dentofacial_anomalies_including_malocclusion	GCC	27	47245
-0.33362	0.199348	-1.67356	0.0942179	Dentofacial_anomalies_including_malocclusion	RNFL	27	47245
-0.362715	0.197478	-1.83673	0.0662493	Dentofacial_anomalies_including_malocclusion	GCL	27	47245
-0.190134	0.197358	-0.963397	0.335348	Dentofacial_anomalies_including_malocclusion	IPL	27	47245
0.103012	0.191736	0.537259	0.591089	Dentofacial_anomalies_including_malocclusion	INL	27	47245
-0.0501232	0.194685	-0.257458	0.796825	Dentofacial_anomalies_including_malocclusion	OPL+ONL	27	47245
-0.0617538	0.202631	-0.30476	0.760549	Dentofacial_anomalies_including_malocclusion	ISOS	27	47245
-0.258002	0.18314	-1.40877	0.158902	Dentofacial_anomalies_including_malocclusion	PS	27	47245
0.00232103	0.196146	0.0118332	0.990559	Dentofacial_anomalies_including_malocclusion	RPE+BM	27	47245
-0.30525	0.202556	-1.50699	0.131814	Dentofacial_anomalies_including_malocclusion	CSI	27	47245
-0.289951	0.195003	-1.4869	0.137041	Dentofacial_anomalies_including_malocclusion	GCC_mean_sup	27	47245
-0.0346647	0.19957	-0.173697	0.862104	Dentofacial_anomalies_including_malocclusion	RNFL_mean_sup	27	47245
-0.462558	0.17979	-2.57276	0.010089	Dentofacial_anomalies_including_malocclusion	GCL_mean_sup	27	47245
-0.274657	0.193887	-1.41658	0.156605	Dentofacial_anomalies_including_malocclusion	IPL_mean_sup	27	47245
-0.0362659	0.194767	-0.186202	0.852287	Dentofacial_anomalies_including_malocclusion	INL_mean_sup	27	47245
-0.178701	0.196273	-0.910471	0.362574	Dentofacial_anomalies_including_malocclusion	OPL_mean_sup	27	47245
-0.0209948	0.202619	-0.103617	0.917473	Dentofacial_anomalies_including_malocclusion	ISOS_mean_sup	27	47245
-0.17516	0.174675	-1.00278	0.315967	Dentofacial_anomalies_including_malocclusion	PS_mean_sup	27	47245
0.0118285	0.155391	0.0761214	0.939323	Dentofacial_anomalies_including_malocclusion	RPE_mean_sup	27	47245
-0.323623	0.201009	-1.60999	0.107399	Dentofacial_anomalies_including_malocclusion	CSI_mean_sup	27	47245
-0.373739	0.200877	-1.86053	0.0628101	Dentofacial_anomalies_including_malocclusion	GCC_mean_inf	27	47245
-0.269025	0.230673	-1.16626	0.24351	Dentofacial_anomalies_including_malocclusion	RNFL_mean_inf	27	47245
-0.283183	0.215807	-1.31221	0.18945	Dentofacial_anomalies_including_malocclusion	GCL_mean_inf	27	47245
-0.224539	0.194868	-1.15226	0.249213	Dentofacial_anomalies_including_malocclusion	IPL_mean_inf	27	47245
-0.0390613	0.194801	-0.200519	0.841075	Dentofacial_anomalies_including_malocclusion	INL_mean_inf	27	47245
0.0458534	0.19571	0.234293	0.814758	Dentofacial_anomalies_including_malocclusion	OPL_mean_inf	27	47245
0.0484611	0.183995	0.263383	0.792255	Dentofacial_anomalies_including_malocclusion	ISOS_mean_inf	27	47245
-0.318205	0.103218	-3.08285	0.00205026	Dentofacial_anomalies_including_malocclusion	PS_mean_inf	27	47245
-0.0942437	0.402238	-0.234298	0.814753	Dentofacial_anomalies_including_malocclusion	RPE_mean_inf	27	47245
-0.245919	0.205104	-1.19899	0.23053	Dentofacial_anomalies_including_malocclusion	CSI_mean_inf	27	47245
-0.922648	0.266937	-3.45642	0.0005474	Portal_hypertension	GCC	12	47260
-0.97881	0.302879	-3.23168	0.00123063	Portal_hypertension	RNFL	12	47260
-0.728792	0.283053	-2.57476	0.0100311	Portal_hypertension	GCL	12	47260
-0.721869	0.305092	-2.36607	0.0179781	Portal_hypertension	IPL	12	47260
-0.0878698	0.292941	-0.299957	0.76421	Portal_hypertension	INL	12	47260
0.132235	0.288023	0.459112	0.646154	Portal_hypertension	OPL+ONL	12	47260
-0.393099	0.323848	-1.21384	0.22481	Portal_hypertension	ISOS	12	47260
-0.426894	0.238354	-1.79101	0.0732919	Portal_hypertension	PS	12	47260
0.155369	0.214563	0.724117	0.468994	Portal_hypertension	RPE+BM	12	47260
-0.265832	0.297759	-0.892776	0.371977	Portal_hypertension	CSI	12	47260
-0.711416	0.225251	-3.15833	0.00158678	Portal_hypertension	GCC_mean_sup	12	47260
-0.74828	0.231963	-3.22586	0.00125593	Portal_hypertension	RNFL_mean_sup	12	47260
-0.546204	0.259622	-2.10384	0.035392	Portal_hypertension	GCL_mean_sup	12	47260
-0.464245	0.2839	-1.63524	0.101998	Portal_hypertension	IPL_mean_sup	12	47260
0.0288323	0.290876	0.0991223	0.921041	Portal_hypertension	INL_mean_sup	12	47260
0.0898685	0.283811	0.316649	0.75151	Portal_hypertension	OPL_mean_sup	12	47260
-0.353986	0.320847	-1.10329	0.269902	Portal_hypertension	ISOS_mean_sup	12	47260
-0.369969	0.180378	-2.05108	0.0402593	Portal_hypertension	PS_mean_sup	12	47260
0.0490837	0.0899123	0.545906	0.585131	Portal_hypertension	RPE_mean_sup	12	47260
-0.364769	0.292774	-1.2459	0.2128	Portal_hypertension	CSI_mean_sup	12	47260
-0.683733	0.194315	-3.51868	0.000433698	Portal_hypertension	GCC_mean_inf	12	47260
-0.32945	0.342314	-0.96242	0.335838	Portal_hypertension	RNFL_mean_inf	12	47260
-0.74402	0.257772	-2.88635	0.00389744	Portal_hypertension	GCL_mean_inf	12	47260
-0.789436	0.221471	-3.56451	0.000364543	Portal_hypertension	IPL_mean_inf	12	47260
-0.386418	0.239792	-1.61147	0.107077	Portal_hypertension	INL_mean_inf	12	47260
-0.0276955	0.287367	-0.0963768	0.923221	Portal_hypertension	OPL_mean_inf	12	47260
-0.213007	0.323281	-0.658892	0.509965	Portal_hypertension	ISOS_mean_inf	12	47260
-0.34985	0.128742	-2.71745	0.00657874	Portal_hypertension	PS_mean_inf	12	47260
0.0451536	0.130449	0.346141	0.729237	Portal_hypertension	RPE_mean_inf	12	47260
-0.230943	0.303169	-0.761765	0.4462	Portal_hypertension	CSI_mean_inf	12	47260
-0.523169	0.156214	-3.34905	0.00081089	Ascites_non_malignant_	GCC	39	47233
-0.505717	0.166424	-3.03873	0.00237579	Ascites_non_malignant_	RNFL	39	47233
-0.418562	0.161018	-2.59948	0.00933643	Ascites_non_malignant_	GCL	39	47233
-0.375058	0.166715	-2.24969	0.0244683	Ascites_non_malignant_	IPL	39	47233
-0.0949739	0.164243	-0.578253	0.563093	Ascites_non_malignant_	INL	39	47233
0.0788318	0.160936	0.489834	0.624252	Ascites_non_malignant_	OPL+ONL	39	47233
-0.239193	0.176815	-1.35279	0.176124	Ascites_non_malignant_	ISOS	39	47233
-0.262424	0.144174	-1.82018	0.0687309	Ascites_non_malignant_	PS	39	47233
-0.176998	0.189054	-0.936229	0.349155	Ascites_non_malignant_	RPE+BM	39	47233
-0.194307	0.165509	-1.174	0.240396	Ascites_non_malignant_	CSI	39	47233
-0.478162	0.147652	-3.23845	0.00120183	Ascites_non_malignant_	GCC_mean_sup	39	47233
-0.40734	0.162511	-2.50653	0.0121923	Ascites_non_malignant_	RNFL_mean_sup	39	47233
-0.401068	0.152574	-2.62867	0.00857183	Ascites_non_malignant_	GCL_mean_sup	39	47233
-0.362815	0.158269	-2.29239	0.021883	Ascites_non_malignant_	IPL_mean_sup	39	47233
-0.125996	0.162071	-0.777411	0.436916	Ascites_non_malignant_	INL_mean_sup	39	47233
0.0178457	0.1607	0.11105	0.911577	Ascites_non_malignant_	OPL_mean_sup	39	47233
-0.279399	0.177842	-1.57105	0.116171	Ascites_non_malignant_	ISOS_mean_sup	39	47233
-0.237483	0.124818	-1.90264	0.0570879	Ascites_non_malignant_	PS_mean_sup	39	47233
-0.0685509	0.207563	-0.330265	0.7412	Ascites_non_malignant_	RPE_mean_sup	39	47233
-0.244226	0.163324	-1.49534	0.134825	Ascites_non_malignant_	CSI_mean_sup	39	47233
-0.347554	0.167535	-2.07452	0.0380313	Ascites_non_malignant_	GCC_mean_inf	39	47233
-0.463097	0.185006	-2.50314	0.0123097	Ascites_non_malignant_	RNFL_mean_inf	39	47233
-0.0734461	0.186533	-0.393744	0.69377	Ascites_non_malignant_	GCL_mean_inf	39	47233
-0.114509	0.167372	-0.684161	0.493874	Ascites_non_malignant_	IPL_mean_inf	39	47233
0.117157	0.14867	0.788036	0.430676	Ascites_non_malignant_	INL_mean_inf	39	47233
0.271075	0.158216	1.71332	0.0866533	Ascites_non_malignant_	OPL_mean_inf	39	47233
-0.0956414	0.179039	-0.534192	0.593209	Ascites_non_malignant_	ISOS_mean_inf	39	47233
-0.215227	0.104377	-2.06202	0.0392054	Ascites_non_malignant_	PS_mean_inf	39	47233
-0.658357	0.587242	-1.1211	0.262245	Ascites_non_malignant_	RPE_mean_inf	39	47233
-0.142146	0.166872	-0.851824	0.394312	Ascites_non_malignant_	CSI_mean_inf	39	47233
0.0807621	0.15275	0.52872	0.597	Other_dyschromia	GCC	45	47227
0.0522236	0.150963	0.345937	0.72939	Other_dyschromia	RNFL	45	47227
0.146775	0.149865	0.979384	0.32739	Other_dyschromia	GCL	45	47227
-0.00356494	0.151792	-0.0234856	0.981263	Other_dyschromia	IPL	45	47227
-0.0644048	0.152112	-0.423404	0.672	Other_dyschromia	INL	45	47227
-0.381436	0.152986	-2.49328	0.0126569	Other_dyschromia	OPL+ONL	45	47227
-0.334362	0.168012	-1.99011	0.046579	Other_dyschromia	ISOS	45	47227
0.119808	0.155773	0.769118	0.441823	Other_dyschromia	PS	45	47227
-0.117123	0.167425	-0.699553	0.484207	Other_dyschromia	RPE+BM	45	47227
0.000594625	0.153944	0.0038626	0.996918	Other_dyschromia	CSI	45	47227
0.0768728	0.148326	0.518269	0.60427	Other_dyschromia	GCC_mean_sup	45	47227
0.0334327	0.147577	0.226545	0.820778	Other_dyschromia	RNFL_mean_sup	45	47227
0.116472	0.0975641	1.1938	0.232556	Other_dyschromia	GCL_mean_sup	45	47227
-0.00487493	0.151335	-0.0322129	0.974302	Other_dyschromia	IPL_mean_sup	45	47227
-0.0490936	0.151113	-0.32488	0.745272	Other_dyschromia	INL_mean_sup	45	47227
-0.375282	0.149278	-2.51398	0.0119376	Other_dyschromia	OPL_mean_sup	45	47227
-0.342496	0.163241	-2.0981	0.035896	Other_dyschromia	ISOS_mean_sup	45	47227
0.0829708	0.156537	0.53004	0.596084	Other_dyschromia	PS_mean_sup	45	47227
-0.210428	0.218526	-0.962941	0.335577	Other_dyschromia	RPE_mean_sup	45	47227
0.0147844	0.152959	0.0966558	0.923	Other_dyschromia	CSI_mean_sup	45	47227
0.0380724	0.0934495	0.407412	0.683706	Other_dyschromia	GCC_mean_inf	45	47227
0.00999278	0.137496	0.0726769	0.942063	Other_dyschromia	RNFL_mean_inf	45	47227
0.0523317	0.0795623	0.657745	0.510702	Other_dyschromia	GCL_mean_inf	45	47227
0.0224975	0.141136	0.159403	0.873351	Other_dyschromia	IPL_mean_inf	45	47227
-0.0127514	0.149564	-0.0852575	0.932057	Other_dyschromia	INL_mean_inf	45	47227
-0.249912	0.143712	-1.73898	0.0820383	Other_dyschromia	OPL_mean_inf	45	47227
-0.205606	0.167444	-1.22791	0.21948	Other_dyschromia	ISOS_mean_inf	45	47227
0.163094	0.174721	0.933454	0.350586	Other_dyschromia	PS_mean_inf	45	47227
-0.132452	0.349571	-0.3789	0.704762	Other_dyschromia	RPE_mean_inf	45	47227
-0.0444838	0.154123	-0.288625	0.772868	Other_dyschromia	CSI_mean_inf	45	47227
-0.0235598	0.141347	-0.166681	0.867621	Dyschromia_and_Vitiligo	GCC	52	47220
-0.063225	0.141523	-0.446746	0.655058	Dyschromia_and_Vitiligo	RNFL	52	47220
0.0777426	0.139726	0.556393	0.577942	Dyschromia_and_Vitiligo	GCL	52	47220
-0.046501	0.141627	-0.328334	0.742659	Dyschromia_and_Vitiligo	IPL	52	47220
-0.0580895	0.141404	-0.410804	0.681216	Dyschromia_and_Vitiligo	INL	52	47220
-0.366048	0.142248	-2.57331	0.010073	Dyschromia_and_Vitiligo	OPL+ONL	52	47220
-0.329452	0.156173	-2.10953	0.0348992	Dyschromia_and_Vitiligo	ISOS	52	47220
0.138177	0.145473	0.949848	0.342189	Dyschromia_and_Vitiligo	PS	52	47220
-0.0747269	0.149621	-0.499442	0.617468	Dyschromia_and_Vitiligo	RPE+BM	52	47220
-0.011867	0.143053	-0.0829554	0.933887	Dyschromia_and_Vitiligo	CSI	52	47220
-0.00223598	0.140043	-0.0159664	0.987261	Dyschromia_and_Vitiligo	GCC_mean_sup	52	47220
-0.0338912	0.140496	-0.241225	0.80938	Dyschromia_and_Vitiligo	RNFL_mean_sup	52	47220
0.0780628	0.116335	0.671015	0.502211	Dyschromia_and_Vitiligo	GCL_mean_sup	52	47220
-0.0466212	0.141135	-0.330331	0.74115	Dyschromia_and_Vitiligo	IPL_mean_sup	52	47220
-0.0564122	0.140575	-0.401296	0.688202	Dyschromia_and_Vitiligo	INL_mean_sup	52	47220
-0.378847	0.13865	-2.73239	0.00628773	Dyschromia_and_Vitiligo	OPL_mean_sup	52	47220
-0.32222	0.152875	-2.10774	0.0350536	Dyschromia_and_Vitiligo	ISOS_mean_sup	52	47220
0.0934861	0.146119	0.639795	0.522306	Dyschromia_and_Vitiligo	PS_mean_sup	52	47220
-0.132399	0.192438	-0.688008	0.491448	Dyschromia_and_Vitiligo	RPE_mean_sup	52	47220
-0.0188469	0.141944	-0.132777	0.89437	Dyschromia_and_Vitiligo	CSI_mean_sup	52	47220
-0.0257737	0.151234	-0.170422	0.864678	Dyschromia_and_Vitiligo	GCC_mean_inf	52	47220
-0.130787	0.163488	-0.799979	0.423723	Dyschromia_and_Vitiligo	RNFL_mean_inf	52	47220
0.0459554	0.0805905	0.570234	0.568519	Dyschromia_and_Vitiligo	GCL_mean_inf	52	47220
0.0156028	0.134421	0.116074	0.907594	Dyschromia_and_Vitiligo	IPL_mean_inf	52	47220
0.0233513	0.138554	0.168535	0.866163	Dyschromia_and_Vitiligo	INL_mean_inf	52	47220
-0.208514	0.134711	-1.54786	0.121656	Dyschromia_and_Vitiligo	OPL_mean_inf	52	47220
-0.223358	0.154001	-1.45037	0.146957	Dyschromia_and_Vitiligo	ISOS_mean_inf	52	47220
0.200517	0.166396	1.20506	0.228181	Dyschromia_and_Vitiligo	PS_mean_inf	52	47220
-0.0954049	0.28743	-0.331924	0.739947	Dyschromia_and_Vitiligo	RPE_mean_inf	52	47220
-0.0296519	0.143128	-0.207171	0.835877	Dyschromia_and_Vitiligo	CSI_mean_inf	52	47220
0.263793	0.273676	0.963886	0.335103	Chronic_dermatitis_due_to_solar_radiation	GCC	14	47258
0.0942821	0.268848	0.350689	0.725821	Chronic_dermatitis_due_to_solar_radiation	RNFL	14	47258
0.33566	0.263591	1.27341	0.202873	Chronic_dermatitis_due_to_solar_radiation	GCL	14	47258
0.277324	0.267906	1.03515	0.300598	Chronic_dermatitis_due_to_solar_radiation	IPL	14	47258
-0.0619827	0.273499	-0.226628	0.820713	Chronic_dermatitis_due_to_solar_radiation	INL	14	47258
-0.130877	0.271595	-0.481885	0.629887	Chronic_dermatitis_due_to_solar_radiation	OPL+ONL	14	47258
-0.562767	0.315407	-1.78426	0.074382	Chronic_dermatitis_due_to_solar_radiation	ISOS	14	47258
-0.000746592	0.26402	-0.00282778	0.997744	Chronic_dermatitis_due_to_solar_radiation	PS	14	47258
0.126383	0.188794	0.669422	0.503226	Chronic_dermatitis_due_to_solar_radiation	RPE+BM	14	47258
-0.0501229	0.271653	-0.184511	0.853613	Chronic_dermatitis_due_to_solar_radiation	CSI	14	47258
0.144164	0.250329	0.575901	0.564682	Chronic_dermatitis_due_to_solar_radiation	GCC_mean_sup	14	47258
0.124103	0.246278	0.503914	0.614322	Chronic_dermatitis_due_to_solar_radiation	RNFL_mean_sup	14	47258
0.0843535	0.210739	0.400275	0.688954	Chronic_dermatitis_due_to_solar_radiation	GCL_mean_sup	14	47258
0.104994	0.263693	0.398167	0.690507	Chronic_dermatitis_due_to_solar_radiation	IPL_mean_sup	14	47258
-0.165349	0.272495	-0.606797	0.543985	Chronic_dermatitis_due_to_solar_radiation	INL_mean_sup	14	47258
-0.202883	0.273458	-0.741916	0.458138	Chronic_dermatitis_due_to_solar_radiation	OPL_mean_sup	14	47258
-0.477972	0.282846	-1.68987	0.0910535	Chronic_dermatitis_due_to_solar_radiation	ISOS_mean_sup	14	47258
-0.0193262	0.25969	-0.0744204	0.940676	Chronic_dermatitis_due_to_solar_radiation	PS_mean_sup	14	47258
0.0428351	0.0987492	0.433776	0.664451	Chronic_dermatitis_due_to_solar_radiation	RPE_mean_sup	14	47258
-0.141654	0.268681	-0.527219	0.598041	Chronic_dermatitis_due_to_solar_radiation	CSI_mean_sup	14	47258
0.0680653	0.0893467	0.761811	0.446173	Chronic_dermatitis_due_to_solar_radiation	GCC_mean_inf	14	47258
-0.00896439	0.278581	-0.0321788	0.974329	Chronic_dermatitis_due_to_solar_radiation	RNFL_mean_inf	14	47258
0.0809322	0.080139	1.0099	0.312544	Chronic_dermatitis_due_to_solar_radiation	GCL_mean_inf	14	47258
0.104417	0.107791	0.9687	0.332695	Chronic_dermatitis_due_to_solar_radiation	IPL_mean_inf	14	47258
0.00562364	0.266371	0.0211121	0.983156	Chronic_dermatitis_due_to_solar_radiation	INL_mean_inf	14	47258
-0.0760306	0.265343	-0.286537	0.774467	Chronic_dermatitis_due_to_solar_radiation	OPL_mean_inf	14	47258
-0.43516	0.204944	-2.12331	0.0337277	Chronic_dermatitis_due_to_solar_radiation	ISOS_mean_inf	14	47258
0.0692444	0.282503	0.245111	0.806371	Chronic_dermatitis_due_to_solar_radiation	PS_mean_inf	14	47258
0.019092	0.189563	0.100716	0.919776	Chronic_dermatitis_due_to_solar_radiation	RPE_mean_inf	14	47258
0.0259722	0.270703	0.0959433	0.923566	Chronic_dermatitis_due_to_solar_radiation	CSI_mean_inf	14	47258
0.156097	0.247021	0.631918	0.527441	Dermatitis_due_to_solar_radiation	GCC	17	47255
-0.0161869	0.245678	-0.0658867	0.947468	Dermatitis_due_to_solar_radiation	RNFL	17	47255
0.294921	0.239225	1.23282	0.217643	Dermatitis_due_to_solar_radiation	GCL	17	47255
0.189508	0.243485	0.778312	0.436385	Dermatitis_due_to_solar_radiation	IPL	17	47255
-0.0128015	0.245526	-0.0521392	0.958418	Dermatitis_due_to_solar_radiation	INL	17	47255
0.0482479	0.243669	0.198006	0.84304	Dermatitis_due_to_solar_radiation	OPL+ONL	17	47255
-0.432123	0.278886	-1.54946	0.121271	Dermatitis_due_to_solar_radiation	ISOS	17	47255
0.121681	0.250154	0.486426	0.626665	Dermatitis_due_to_solar_radiation	PS	17	47255
0.0516608	0.217013	0.238054	0.811839	Dermatitis_due_to_solar_radiation	RPE+BM	17	47255
-0.154954	0.248288	-0.624091	0.532568	Dermatitis_due_to_solar_radiation	CSI	17	47255
0.074581	0.237595	0.313899	0.753597	Dermatitis_due_to_solar_radiation	GCC_mean_sup	17	47255
0.00408344	0.241329	0.0169206	0.9865	Dermatitis_due_to_solar_radiation	RNFL_mean_sup	17	47255
0.0990014	0.167379	0.591479	0.554199	Dermatitis_due_to_solar_radiation	GCL_mean_sup	17	47255
0.0780423	0.242255	0.322149	0.74734	Dermatitis_due_to_solar_radiation	IPL_mean_sup	17	47255
-0.0685647	0.24632	-0.278357	0.780739	Dermatitis_due_to_solar_radiation	INL_mean_sup	17	47255
0.00688327	0.242719	0.028359	0.977376	Dermatitis_due_to_solar_radiation	OPL_mean_sup	17	47255
-0.344982	0.273221	-1.26265	0.206716	Dermatitis_due_to_solar_radiation	ISOS_mean_sup	17	47255
0.0852651	0.251039	0.339649	0.734121	Dermatitis_due_to_solar_radiation	PS_mean_sup	17	47255
0.0213713	0.169742	0.125904	0.899808	Dermatitis_due_to_solar_radiation	RPE_mean_sup	17	47255
-0.302366	0.245533	-1.23147	0.218148	Dermatitis_due_to_solar_radiation	CSI_mean_sup	17	47255
0.0582821	0.104429	0.558101	0.576775	Dermatitis_due_to_solar_radiation	GCC_mean_inf	17	47255
-0.0907719	0.280526	-0.323578	0.746258	Dermatitis_due_to_solar_radiation	RNFL_mean_inf	17	47255
0.0782349	0.0779866	1.00318	0.315772	Dermatitis_due_to_solar_radiation	GCL_mean_inf	17	47255
0.0910906	0.114438	0.795981	0.426043	Dermatitis_due_to_solar_radiation	IPL_mean_inf	17	47255
0.0368968	0.237957	0.155057	0.876777	Dermatitis_due_to_solar_radiation	INL_mean_inf	17	47255
0.0736618	0.242649	0.303573	0.761453	Dermatitis_due_to_solar_radiation	OPL_mean_inf	17	47255
-0.391938	0.206966	-1.89373	0.0582607	Dermatitis_due_to_solar_radiation	ISOS_mean_inf	17	47255
0.20794	0.288351	0.721136	0.470826	Dermatitis_due_to_solar_radiation	PS_mean_inf	17	47255
-0.015138	0.297104	-0.0509517	0.959364	Dermatitis_due_to_solar_radiation	RPE_mean_inf	17	47255
-0.0122356	0.247693	-0.0493983	0.960602	Dermatitis_due_to_solar_radiation	CSI_mean_inf	17	47255
-0.121531	0.152756	-0.795593	0.426269	Postmenopausal_atrophic_vaginitis	GCC	46	25441
-0.119207	0.152728	-0.780517	0.435087	Postmenopausal_atrophic_vaginitis	RNFL	46	25441
-0.127227	0.150651	-0.844515	0.398382	Postmenopausal_atrophic_vaginitis	GCL	46	25441
-0.0241918	0.151822	-0.159343	0.873398	Postmenopausal_atrophic_vaginitis	IPL	46	25441
0.0614349	0.149379	0.411268	0.680876	Postmenopausal_atrophic_vaginitis	INL	46	25441
-0.0490813	0.150133	-0.326918	0.74373	Postmenopausal_atrophic_vaginitis	OPL+ONL	46	25441
-0.0353262	0.160275	-0.22041	0.825552	Postmenopausal_atrophic_vaginitis	ISOS	46	25441
-0.230807	0.135611	-1.70197	0.0887607	Postmenopausal_atrophic_vaginitis	PS	46	25441
0.120811	0.0988078	1.22269	0.221448	Postmenopausal_atrophic_vaginitis	RPE+BM	46	25441
-0.200214	0.150895	-1.32684	0.184561	Postmenopausal_atrophic_vaginitis	CSI	46	25441
-0.245278	0.149591	-1.63966	0.101076	Postmenopausal_atrophic_vaginitis	GCC_mean_sup	46	25441
-0.327999	0.152948	-2.14451	0.0319923	Postmenopausal_atrophic_vaginitis	RNFL_mean_sup	46	25441
-0.125276	0.150335	-0.833312	0.404669	Postmenopausal_atrophic_vaginitis	GCL_mean_sup	46	25441
-0.0193291	0.15044	-0.128483	0.897766	Postmenopausal_atrophic_vaginitis	IPL_mean_sup	46	25441
0.103378	0.148433	0.69646	0.486141	Postmenopausal_atrophic_vaginitis	INL_mean_sup	46	25441
-0.074279	0.150612	-0.493181	0.621885	Postmenopausal_atrophic_vaginitis	OPL_mean_sup	46	25441
0.0194107	0.147644	0.13147	0.895404	Postmenopausal_atrophic_vaginitis	ISOS_mean_sup	46	25441
-0.221044	0.121934	-1.81281	0.0698605	Postmenopausal_atrophic_vaginitis	PS_mean_sup	46	25441
0.0373559	0.0624153	0.598505	0.549503	Postmenopausal_atrophic_vaginitis	RPE_mean_sup	46	25441
-0.247211	0.148845	-1.66086	0.0967417	Postmenopausal_atrophic_vaginitis	CSI_mean_sup	46	25441
0.0480647	0.070568	0.681112	0.495801	Postmenopausal_atrophic_vaginitis	GCC_mean_inf	46	25441
0.0650624	0.0471599	1.37961	0.167706	Postmenopausal_atrophic_vaginitis	RNFL_mean_inf	46	25441
-0.0659152	0.172361	-0.382426	0.702146	Postmenopausal_atrophic_vaginitis	GCL_mean_inf	46	25441
-0.0152599	0.154155	-0.0989912	0.921145	Postmenopausal_atrophic_vaginitis	IPL_mean_inf	46	25441
-0.076227	0.151213	-0.504105	0.614188	Postmenopausal_atrophic_vaginitis	INL_mean_inf	46	25441
-0.0715587	0.149194	-0.479635	0.631487	Postmenopausal_atrophic_vaginitis	OPL_mean_inf	46	25441
-0.0832839	0.172691	-0.482272	0.629612	Postmenopausal_atrophic_vaginitis	ISOS_mean_inf	46	25441
-0.170319	0.108573	-1.56871	0.116715	Postmenopausal_atrophic_vaginitis	PS_mean_inf	46	25441
0.0152875	0.10366	0.147478	0.882755	Postmenopausal_atrophic_vaginitis	RPE_mean_inf	46	25441
-0.13153	0.151209	-0.869859	0.384378	Postmenopausal_atrophic_vaginitis	CSI_mean_inf	46	25441
0.113054	0.114723	0.985455	0.324401	Cystic_mastopathy	GCC	85	25402
0.0302437	0.11156	0.271099	0.786315	Cystic_mastopathy	RNFL	85	25402
0.170888	0.112841	1.5144	0.129923	Cystic_mastopathy	GCL	85	25402
0.104516	0.110524	0.945638	0.344333	Cystic_mastopathy	IPL	85	25402
0.0244947	0.111894	0.21891	0.82672	Cystic_mastopathy	INL	85	25402
-0.0688954	0.110739	-0.62214	0.53385	Cystic_mastopathy	OPL+ONL	85	25402
-0.0521474	0.118648	-0.439513	0.66029	Cystic_mastopathy	ISOS	85	25402
-0.0991429	0.109679	-0.903941	0.366027	Cystic_mastopathy	PS	85	25402
0.0627228	0.0942993	0.665146	0.505957	Cystic_mastopathy	RPE+BM	85	25402
0.115614	0.116319	0.993936	0.320254	Cystic_mastopathy	CSI	85	25402
0.101177	0.111202	0.909852	0.362901	Cystic_mastopathy	GCC_mean_sup	85	25402
-0.0550568	0.111782	-0.492539	0.622339	Cystic_mastopathy	RNFL_mean_sup	85	25402
0.151348	0.0736442	2.05513	0.0398666	Cystic_mastopathy	GCL_mean_sup	85	25402
0.165564	0.103977	1.59231	0.111314	Cystic_mastopathy	IPL_mean_sup	85	25402
0.0748898	0.111128	0.673903	0.500373	Cystic_mastopathy	INL_mean_sup	85	25402
-0.0020907	0.110377	-0.0189414	0.984888	Cystic_mastopathy	OPL_mean_sup	85	25402
-0.0616383	0.120708	-0.510641	0.609602	Cystic_mastopathy	ISOS_mean_sup	85	25402
-0.0322839	0.112204	-0.287725	0.773557	Cystic_mastopathy	PS_mean_sup	85	25402
0.0166086	0.0643289	0.258183	0.796266	Cystic_mastopathy	RPE_mean_sup	85	25402
0.112848	0.116024	0.972628	0.330738	Cystic_mastopathy	CSI_mean_sup	85	25402
0.032818	0.0737813	0.444801	0.656464	Cystic_mastopathy	GCC_mean_inf	85	25402
0.0183162	0.0845292	0.216685	0.828454	Cystic_mastopathy	RNFL_mean_inf	85	25402
0.0412308	0.080388	0.512897	0.608023	Cystic_mastopathy	GCL_mean_inf	85	25402
0.0232443	0.102961	0.225758	0.821389	Cystic_mastopathy	IPL_mean_inf	85	25402
0.0402667	0.114091	0.352935	0.724137	Cystic_mastopathy	INL_mean_inf	85	25402
-0.0668491	0.11049	-0.605025	0.545162	Cystic_mastopathy	OPL_mean_inf	85	25402
0.0382394	0.111553	0.342791	0.731756	Cystic_mastopathy	ISOS_mean_inf	85	25402
-0.0801361	0.101529	-0.789296	0.429939	Cystic_mastopathy	PS_mean_inf	85	25402
-0.0285679	0.142737	-0.200143	0.841369	Cystic_mastopathy	RPE_mean_inf	85	25402
0.0821857	0.113845	0.721908	0.470351	Cystic_mastopathy	CSI_mean_inf	85	25402
0.0711904	0.0693913	1.02593	0.304926	Benign_mammary_dysplasias	GCC	233	25254
0.00863243	0.0675579	0.127778	0.898324	Benign_mammary_dysplasias	RNFL	233	25254
0.124328	0.0685588	1.81345	0.0697617	Benign_mammary_dysplasias	GCL	233	25254
0.0678083	0.0671162	1.01031	0.312346	Benign_mammary_dysplasias	IPL	233	25254
-0.00417175	0.0678809	-0.0614569	0.950995	Benign_mammary_dysplasias	INL	233	25254
0.0247232	0.0667693	0.370278	0.711176	Benign_mammary_dysplasias	OPL+ONL	233	25254
0.00719396	0.07087	0.101509	0.919146	Benign_mammary_dysplasias	ISOS	233	25254
-0.0215953	0.0684978	-0.315269	0.752557	Benign_mammary_dysplasias	PS	233	25254
0.0534783	0.0583074	0.917178	0.35905	Benign_mammary_dysplasias	RPE+BM	233	25254
0.0263658	0.0701246	0.375984	0.706928	Benign_mammary_dysplasias	CSI	233	25254
0.026282	0.0683342	0.38461	0.700527	Benign_mammary_dysplasias	GCC_mean_sup	233	25254
-0.0332581	0.0672227	-0.494745	0.62078	Benign_mammary_dysplasias	RNFL_mean_sup	233	25254
0.0766836	0.0618307	1.24022	0.214895	Benign_mammary_dysplasias	GCL_mean_sup	233	25254
0.047221	0.0665408	0.709655	0.477918	Benign_mammary_dysplasias	IPL_mean_sup	233	25254
-0.0266929	0.0674918	-0.395498	0.692475	Benign_mammary_dysplasias	INL_mean_sup	233	25254
0.030863	0.0665447	0.463794	0.642796	Benign_mammary_dysplasias	OPL_mean_sup	233	25254
0.022898	0.0682098	0.335699	0.737098	Benign_mammary_dysplasias	ISOS_mean_sup	233	25254
-0.0076679	0.06915	-0.110888	0.911705	Benign_mammary_dysplasias	PS_mean_sup	233	25254
0.0125498	0.0450787	0.278398	0.780707	Benign_mammary_dysplasias	RPE_mean_sup	233	25254
0.0311915	0.069906	0.446192	0.655458	Benign_mammary_dysplasias	CSI_mean_sup	233	25254
0.0339192	0.0444298	0.763435	0.445204	Benign_mammary_dysplasias	GCC_mean_inf	233	25254
0.00381994	0.0615535	0.0620588	0.950516	Benign_mammary_dysplasias	RNFL_mean_inf	233	25254
0.0466298	0.0461498	1.0104	0.312304	Benign_mammary_dysplasias	GCL_mean_inf	233	25254
0.0471929	0.0541742	0.871133	0.383682	Benign_mammary_dysplasias	IPL_mean_inf	233	25254
0.030198	0.0689739	0.437818	0.661518	Benign_mammary_dysplasias	INL_mean_inf	233	25254
0.0528079	0.0673374	0.784228	0.432906	Benign_mammary_dysplasias	OPL_mean_inf	233	25254
0.0265988	0.070088	0.379506	0.704312	Benign_mammary_dysplasias	ISOS_mean_inf	233	25254
-0.0120363	0.068193	-0.176503	0.859898	Benign_mammary_dysplasias	PS_mean_inf	233	25254
-0.0542492	0.106015	-0.51171	0.608854	Benign_mammary_dysplasias	RPE_mean_inf	233	25254
0.0174552	0.0691615	0.252383	0.800745	Benign_mammary_dysplasias	CSI_mean_inf	233	25254
0.023563	0.0939732	0.250742	0.802013	Benign_neOPL+ONLasm_of_breast	GCC	126	25361
-0.0370308	0.0917751	-0.403495	0.686584	Benign_neOPL+ONLasm_of_breast	RNFL	126	25361
0.0905726	0.0932256	0.971542	0.331278	Benign_neOPL+ONLasm_of_breast	GCL	126	25361
0.0426642	0.091169	0.467969	0.639807	Benign_neOPL+ONLasm_of_breast	IPL	126	25361
0.0107439	0.0918492	0.116973	0.906881	Benign_neOPL+ONLasm_of_breast	INL	126	25361
0.0717229	0.0903658	0.793695	0.427373	Benign_neOPL+ONLasm_of_breast	OPL+ONL	126	25361
-0.0254937	0.0967837	-0.263409	0.792236	Benign_neOPL+ONLasm_of_breast	ISOS	126	25361
0.0197653	0.0944676	0.209228	0.83427	Benign_neOPL+ONLasm_of_breast	PS	126	25361
0.037017	0.0820212	0.45131	0.651766	Benign_neOPL+ONLasm_of_breast	RPE+BM	126	25361
-0.001053	0.0952356	-0.0110568	0.991178	Benign_neOPL+ONLasm_of_breast	CSI	126	25361
-0.0290138	0.0931412	-0.311503	0.755418	Benign_neoplasm_of_breast	GCC_mean_sup	126	25361
-0.0731948	0.0920582	-0.795093	0.42656	Benign_neoplasm_of_breast	RNFL_mean_sup	126	25361
0.0397333	0.089358	0.444653	0.65657	Benign_neoplasm_of_breast	GCL_mean_sup	126	25361
0.00334126	0.0908647	0.0367718	0.970667	Benign_neoplasm_of_breast	IPL_mean_sup	126	25361
-0.0266881	0.0915476	-0.291522	0.770652	Benign_neoplasm_of_breast	INL_mean_sup	126	25361
0.0535324	0.0899222	0.595319	0.55163	Benign_neoplasm_of_breast	OPL_mean_sup	126	25361
0.0109821	0.0942785	0.116486	0.907267	Benign_neoplasm_of_breast	ISOS_mean_sup	126	25361
0.0225794	0.0957666	0.235776	0.813607	Benign_neoplasm_of_breast	PS_mean_sup	126	25361
-0.000232779	0.0820471	-0.00283713	0.997736	Benign_neoplasm_of_breast	RPE_mean_sup	126	25361
0.000693178	0.0948743	0.00730628	0.99417	Benign_neoplasm_of_breast	CSI_mean_sup	126	25361
0.0111036	0.0819468	0.135498	0.892218	Benign_neoplasm_of_breast	GCC_mean_inf	126	25361
-0.00686256	0.090696	-0.0756656	0.939685	Benign_neoplasm_of_breast	RNFL_mean_inf	126	25361
0.0184115	0.0835364	0.220401	0.825559	Benign_neoplasm_of_breast	GCL_mean_inf	126	25361
0.0233413	0.0843268	0.276796	0.781937	Benign_neoplasm_of_breast	IPL_mean_inf	126	25361
0.00357834	0.0934012	0.0383115	0.969439	Benign_neoplasm_of_breast	INL_mean_inf	126	25361
0.0911852	0.0913219	0.998504	0.318035	Benign_neoplasm_of_breast	OPL_mean_inf	126	25361
-0.0287935	0.101629	-0.28332	0.776932	Benign_neoplasm_of_breast	ISOS_mean_inf	126	25361
0.00266385	0.0945824	0.0281644	0.977531	Benign_neoplasm_of_breast	PS_mean_inf	126	25361
-0.0958679	0.179794	-0.533211	0.593888	Benign_neoplasm_of_breast	RPE_mean_inf	126	25361
0.00325177	0.0941126	0.0345519	0.972437	Benign_neoplasm_of_breast	CSI_mean_inf	126	25361
-0.0750621	0.1482	-0.506492	0.612512	Stricture_obstruction_of_ureter	GCC	47	47225
0.0572564	0.14803	0.386789	0.698912	Stricture_obstruction_of_ureter	RNFL	47	47225
-0.172382	0.148221	-1.163	0.244829	Stricture_obstruction_of_ureter	GCL	47	47225
-0.1537	0.149156	-1.03046	0.302792	Stricture_obstruction_of_ureter	IPL	47	47225
-0.10142	0.148515	-0.682894	0.494674	Stricture_obstruction_of_ureter	INL	47	47225
-0.0237257	0.147073	-0.16132	0.871841	Stricture_obstruction_of_ureter	OPL+ONL	47	47225
-0.14526	0.155907	-0.931709	0.351487	Stricture_obstruction_of_ureter	ISOS	47	47225
-0.247136	0.134945	-1.83139	0.067043	Stricture_obstruction_of_ureter	PS	47	47225
0.1366	0.112207	1.2174	0.223454	Stricture_obstruction_of_ureter	RPE+BM	47	47225
-0.173794	0.152168	-1.14212	0.253406	Stricture_obstruction_of_ureter	CSI	47	47225
-0.0596812	0.148808	-0.401061	0.688375	Stricture_obstruction_of_ureter	GCC_mean_sup	47	47225
0.101613	0.142554	0.7128	0.47597	Stricture_obstruction_of_ureter	RNFL_mean_sup	47	47225
-0.181477	0.14858	-1.22141	0.221929	Stricture_obstruction_of_ureter	GCL_mean_sup	47	47225
-0.171939	0.148167	-1.16044	0.245868	Stricture_obstruction_of_ureter	IPL_mean_sup	47	47225
-0.0901319	0.147055	-0.612915	0.539933	Stricture_obstruction_of_ureter	INL_mean_sup	47	47225
-0.0150927	0.147519	-0.10231	0.91851	Stricture_obstruction_of_ureter	OPL_mean_sup	47	47225
-0.107995	0.157131	-0.687293	0.491898	Stricture_obstruction_of_ureter	ISOS_mean_sup	47	47225
-0.275674	0.107969	-2.55327	0.0106716	Stricture_obstruction_of_ureter	PS_mean_sup	47	47225
0.0134055	0.110627	0.121177	0.903551	Stricture_obstruction_of_ureter	RPE_mean_sup	47	47225
-0.094054	0.151512	-0.620767	0.534753	Stricture_obstruction_of_ureter	CSI_mean_sup	47	47225
0.0253929	0.124055	0.204691	0.837814	Stricture_obstruction_of_ureter	GCC_mean_inf	47	47225
0.0478196	0.0758191	0.630707	0.528232	Stricture_obstruction_of_ureter	RNFL_mean_inf	47	47225
-0.0210676	0.160036	-0.131642	0.895267	Stricture_obstruction_of_ureter	GCL_mean_inf	47	47225
-0.0524186	0.152642	-0.343409	0.731291	Stricture_obstruction_of_ureter	IPL_mean_inf	47	47225
-0.0413507	0.145398	-0.284397	0.776106	Stricture_obstruction_of_ureter	INL_mean_inf	47	47225
-0.0037797	0.14616	-0.0258601	0.979369	Stricture_obstruction_of_ureter	OPL_mean_inf	47	47225
-0.130066	0.163589	-0.795078	0.426568	Stricture_obstruction_of_ureter	ISOS_mean_inf	47	47225
-0.0983684	0.12805	-0.768204	0.442366	Stricture_obstruction_of_ureter	PS_mean_inf	47	47225
0.0340167	0.0702201	0.484429	0.628081	Stricture_obstruction_of_ureter	RPE_mean_inf	47	47225
-0.204502	0.153932	-1.32852	0.184005	Stricture_obstruction_of_ureter	CSI_mean_inf	47	47225
-0.153101	0.107723	-1.42124	0.155246	Unspecified_diffuse_connective_tissue_disease	GCC	88	47184
-0.108683	0.109181	-0.995439	0.319523	Unspecified_diffuse_connective_tissue_disease	RNFL	88	47184
-0.0964651	0.107992	-0.893261	0.371717	Unspecified_diffuse_connective_tissue_disease	GCL	88	47184
-0.191587	0.11038	-1.7357	0.0826166	Unspecified_diffuse_connective_tissue_disease	IPL	88	47184
-0.20146	0.111395	-1.80851	0.0705265	Unspecified_diffuse_connective_tissue_disease	INL	88	47184
0.0866587	0.107344	0.807301	0.419493	Unspecified_diffuse_connective_tissue_disease	OPL+ONL	88	47184
0.190404	0.103579	1.83826	0.0660245	Unspecified_diffuse_connective_tissue_disease	ISOS	88	47184
-0.0609999	0.103805	-0.587637	0.556776	Unspecified_diffuse_connective_tissue_disease	PS	88	47184
-0.149903	0.122133	-1.22738	0.219681	Unspecified_diffuse_connective_tissue_disease	RPE+BM	88	47184
-0.0880231	0.109302	-0.805322	0.420634	Unspecified_diffuse_connective_tissue_disease	CSI	88	47184
-0.123917	0.107363	-1.15419	0.248424	Unspecified_diffuse_connective_tissue_disease	GCC_mean_sup	88	47184
-0.0703871	0.108764	-0.647155	0.517532	Unspecified_diffuse_connective_tissue_disease	RNFL_mean_sup	88	47184
-0.0858822	0.108831	-0.789133	0.430034	Unspecified_diffuse_connective_tissue_disease	GCL_mean_sup	88	47184
-0.159324	0.108748	-1.46508	0.1429	Unspecified_diffuse_connective_tissue_disease	IPL_mean_sup	88	47184
-0.17486	0.108113	-1.61738	0.105797	Unspecified_diffuse_connective_tissue_disease	INL_mean_sup	88	47184
0.0561155	0.106034	0.529223	0.596651	Unspecified_diffuse_connective_tissue_disease	OPL_mean_sup	88	47184
0.111248	0.0644223	1.72686	0.0841935	Unspecified_diffuse_connective_tissue_disease	ISOS_mean_sup	88	47184
-0.0219416	0.104511	-0.209945	0.83371	Unspecified_diffuse_connective_tissue_disease	PS_mean_sup	88	47184
-0.137571	0.147198	-0.934602	0.349993	Unspecified_diffuse_connective_tissue_disease	RPE_mean_sup	88	47184
-0.105602	0.108044	-0.977406	0.328368	Unspecified_diffuse_connective_tissue_disease	CSI_mean_sup	88	47184
0.0398491	0.0652553	0.610665	0.541422	Unspecified_diffuse_connective_tissue_disease	GCC_mean_inf	88	47184
-0.0654842	0.122178	-0.535974	0.591977	Unspecified_diffuse_connective_tissue_disease	RNFL_mean_inf	88	47184
0.0885356	0.0322783	2.74288	0.00609025	Unspecified_diffuse_connective_tissue_disease	GCL_mean_inf	88	47184
-0.187422	0.109884	-1.70563	0.0880761	Unspecified_diffuse_connective_tissue_disease	IPL_mean_inf	88	47184
-0.15569	0.10341	-1.50556	0.132181	Unspecified_diffuse_connective_tissue_disease	INL_mean_inf	88	47184
0.0467207	0.107208	0.435795	0.662985	Unspecified_diffuse_connective_tissue_disease	OPL_mean_inf	88	47184
0.0857465	0.0755762	1.13457	0.256556	Unspecified_diffuse_connective_tissue_disease	ISOS_mean_inf	88	47184
-0.0819234	0.0922981	-0.887595	0.374758	Unspecified_diffuse_connective_tissue_disease	PS_mean_inf	88	47184
0.0274423	0.0636718	0.430995	0.666472	Unspecified_diffuse_connective_tissue_disease	RPE_mean_inf	88	47184
-0.0550812	0.109709	-0.502068	0.615619	Unspecified_diffuse_connective_tissue_disease	CSI_mean_inf	88	47184
0.290067	0.109982	2.6374	0.00835444	Other_disorders_of_prostate	GCC	81	21704
0.254738	0.107073	2.37911	0.0173544	Other_disorders_of_prostate	RNFL	81	21704
0.244005	0.108606	2.24671	0.0246585	Other_disorders_of_prostate	GCL	81	21704
0.197699	0.111344	1.77557	0.0758039	Other_disorders_of_prostate	IPL	81	21704
0.183046	0.108009	1.69474	0.0901256	Other_disorders_of_prostate	INL	81	21704
-0.0276545	0.111638	-0.247715	0.804355	Other_disorders_of_prostate	OPL+ONL	81	21704
0.0833313	0.105888	0.786974	0.431297	Other_disorders_of_prostate	ISOS	81	21704
-0.160664	0.10014	-1.6044	0.108627	Other_disorders_of_prostate	PS	81	21704
-0.065979	0.120416	-0.547924	0.583744	Other_disorders_of_prostate	RPE+BM	81	21704
-0.00513094	0.112308	-0.0456865	0.96356	Other_disorders_of_prostate	CSI	81	21704
0.252228	0.0897938	2.80897	0.00497003	Other_disorders_of_prostate	GCC_mean_sup	81	21704
0.195067	0.103422	1.88613	0.0592769	Other_disorders_of_prostate	RNFL_mean_sup	81	21704
0.143338	0.056607	2.53215	0.0113365	Other_disorders_of_prostate	GCL_mean_sup	81	21704
0.233803	0.112911	2.07069	0.0383879	Other_disorders_of_prostate	IPL_mean_sup	81	21704
0.209044	0.109999	1.90042	0.0573778	Other_disorders_of_prostate	INL_mean_sup	81	21704
0.0128573	0.110757	0.116086	0.907584	Other_disorders_of_prostate	OPL_mean_sup	81	21704
0.0377862	0.107631	0.351071	0.725535	Other_disorders_of_prostate	ISOS_mean_sup	81	21704
-0.0807526	0.0985083	-0.819754	0.412356	Other_disorders_of_prostate	PS_mean_sup	81	21704
-0.0830163	0.146627	-0.566173	0.571276	Other_disorders_of_prostate	RPE_mean_sup	81	21704
0.021087	0.110734	0.19043	0.848972	Other_disorders_of_prostate	CSI_mean_sup	81	21704
0.113692	0.0620874	1.83116	0.0670771	Other_disorders_of_prostate	GCC_mean_inf	81	21704
0.121548	0.0850362	1.42937	0.152898	Other_disorders_of_prostate	RNFL_mean_inf	81	21704
0.0642229	0.0604953	1.06162	0.28841	Other_disorders_of_prostate	GCL_mean_inf	81	21704
0.0913584	0.0793488	1.15135	0.249588	Other_disorders_of_prostate	IPL_mean_inf	81	21704
0.082538	0.0966986	0.853559	0.393349	Other_disorders_of_prostate	INL_mean_inf	81	21704
-0.053492	0.108048	-0.495076	0.620547	Other_disorders_of_prostate	OPL_mean_inf	81	21704
0.0347346	0.0960758	0.361533	0.717701	Other_disorders_of_prostate	ISOS_mean_inf	81	21704
-0.133464	0.0829462	-1.60904	0.107608	Other_disorders_of_prostate	PS_mean_inf	81	21704
0.0457208	0.0621854	0.735234	0.462197	Other_disorders_of_prostate	RPE_mean_inf	81	21704
-0.0087968	0.113942	-0.0772041	0.938461	Other_disorders_of_prostate	CSI_mean_inf	81	21704
0.204235	0.144336	1.41499	0.15707	Noninflammatory_disorders_of_ovary_fallopian_tube_and_broad_ligament	GCC	54	25433
0.215572	0.138399	1.55761	0.119327	Noninflammatory_disorders_of_ovary_fallopian_tube_and_broad_ligament	RNFL	54	25433
0.0962697	0.142338	0.676348	0.49882	Noninflammatory_disorders_of_ovary_fallopian_tube_and_broad_ligament	GCL	54	25433
0.117475	0.138661	0.847213	0.396877	Noninflammatory_disorders_of_ovary_fallopian_tube_and_broad_ligament	IPL	54	25433
-0.0547235	0.141193	-0.38758	0.698327	Noninflammatory_disorders_of_ovary_fallopian_tube_and_broad_ligament	INL	54	25433
-0.114666	0.139418	-0.822465	0.410812	Noninflammatory_disorders_of_ovary_fallopian_tube_and_broad_ligament	OPL+ONL	54	25433
-0.198195	0.152663	-1.29825	0.1942	Noninflammatory_disorders_of_ovary_fallopian_tube_and_broad_ligament	ISOS	54	25433
-0.0409649	0.141223	-0.290072	0.771762	Noninflammatory_disorders_of_ovary_fallopian_tube_and_broad_ligament	PS	54	25433
-0.0314089	0.139873	-0.224553	0.822327	Noninflammatory_disorders_of_ovary_fallopian_tube_and_broad_ligament	RPE+BM	54	25433
-0.0802899	0.144731	-0.554751	0.579065	Noninflammatory_disorders_of_ovary_fallopian_tube_and_broad_ligament	CSI	54	25433
0.249988	0.127241	1.96468	0.0494514	Noninflammatory_disorders_of_ovary_fallopian_tube_and_broad_ligament	GCC_mean_sup	54	25433
0.214667	0.108351	1.98121	0.0475673	Noninflammatory_disorders_of_ovary_fallopian_tube_and_broad_ligament	RNFL_mean_sup	54	25433
0.112328	0.111549	1.00698	0.313944	Noninflammatory_disorders_of_ovary_fallopian_tube_and_broad_ligament	GCL_mean_sup	54	25433
0.15947	0.130826	1.21895	0.222863	Noninflammatory_disorders_of_ovary_fallopian_tube_and_broad_ligament	IPL_mean_sup	54	25433
0.0111184	0.13948	0.0797137	0.936465	Noninflammatory_disorders_of_ovary_fallopian_tube_and_broad_ligament	INL_mean_sup	54	25433
-0.109209	0.139638	-0.782085	0.434165	Noninflammatory_disorders_of_ovary_fallopian_tube_and_broad_ligament	OPL_mean_sup	54	25433
-0.198355	0.153767	-1.28997	0.197061	Noninflammatory_disorders_of_ovary_fallopian_tube_and_broad_ligament	ISOS_mean_sup	54	25433
-0.0274331	0.141723	-0.193568	0.846514	Noninflammatory_disorders_of_ovary_fallopian_tube_and_broad_ligament	PS_mean_sup	54	25433
-0.131864	0.193705	-0.680747	0.496032	Noninflammatory_disorders_of_ovary_fallopian_tube_and_broad_ligament	RPE_mean_sup	54	25433
-0.0263028	0.144573	-0.181935	0.855634	Noninflammatory_disorders_of_ovary_fallopian_tube_and_broad_ligament	CSI_mean_sup	54	25433
0.0312867	0.094866	0.329799	0.741552	Noninflammatory_disorders_of_ovary_fallopian_tube_and_broad_ligament	GCC_mean_inf	54	25433
0.011996	0.117405	0.102176	0.918617	Noninflammatory_disorders_of_ovary_fallopian_tube_and_broad_ligament	RNFL_mean_inf	54	25433
0.0235641	0.121251	0.194342	0.845908	Noninflammatory_disorders_of_ovary_fallopian_tube_and_broad_ligament	GCL_mean_inf	54	25433
0.0574962	0.104391	0.550777	0.581787	Noninflammatory_disorders_of_ovary_fallopian_tube_and_broad_ligament	IPL_mean_inf	54	25433
-0.0274369	0.142232	-0.192902	0.847036	Noninflammatory_disorders_of_ovary_fallopian_tube_and_broad_ligament	INL_mean_inf	54	25433
-0.0357341	0.139161	-0.256782	0.797347	Noninflammatory_disorders_of_ovary_fallopian_tube_and_broad_ligament	OPL_mean_inf	54	25433
-0.138478	0.159201	-0.86983	0.384393	Noninflammatory_disorders_of_ovary_fallopian_tube_and_broad_ligament	ISOS_mean_inf	54	25433
-0.0062349	0.142788	-0.0436655	0.965171	Noninflammatory_disorders_of_ovary_fallopian_tube_and_broad_ligament	PS_mean_inf	54	25433
-0.0522883	0.212735	-0.24579	0.805845	Noninflammatory_disorders_of_ovary_fallopian_tube_and_broad_ligament	RPE_mean_inf	54	25433
-0.126311	0.143998	-0.877172	0.380393	Noninflammatory_disorders_of_ovary_fallopian_tube_and_broad_ligament	CSI_mean_inf	54	25433
-0.121549	0.166759	-0.72889	0.466069	Chronic_ulcer_of_skin	GCC	36	47236
-0.13018	0.170084	-0.765382	0.444044	Chronic_ulcer_of_skin	RNFL	36	47236
-0.150092	0.167605	-0.895509	0.370515	Chronic_ulcer_of_skin	GCL	36	47236
0.00683628	0.168908	0.0404733	0.967716	Chronic_ulcer_of_skin	IPL	36	47236
0.230161	0.162412	1.41714	0.156442	Chronic_ulcer_of_skin	INL	36	47236
0.225615	0.165874	1.36016	0.17378	Chronic_ulcer_of_skin	OPL+ONL	36	47236
-0.140596	0.177165	-0.793589	0.427435	Chronic_ulcer_of_skin	ISOS	36	47236
-0.334606	0.143738	-2.32789	0.0199177	Chronic_ulcer_of_skin	PS	36	47236
0.0039394	0.166912	0.0236017	0.98117	Chronic_ulcer_of_skin	RPE+BM	36	47236
-0.149978	0.171919	-0.872375	0.383004	Chronic_ulcer_of_skin	CSI	36	47236
-0.0594379	0.167333	-0.355207	0.722435	Chronic_ulcer_of_skin	GCC_mean_sup	36	47236
-0.0720447	0.170879	-0.421612	0.673308	Chronic_ulcer_of_skin	RNFL_mean_sup	36	47236
-0.0667996	0.169973	-0.393002	0.694318	Chronic_ulcer_of_skin	GCL_mean_sup	36	47236
0.0196884	0.169026	0.116481	0.907271	Chronic_ulcer_of_skin	IPL_mean_sup	36	47236
0.162182	0.165521	0.979825	0.327173	Chronic_ulcer_of_skin	INL_mean_sup	36	47236
0.15066	0.155699	0.96764	0.333224	Chronic_ulcer_of_skin	OPL_mean_sup	36	47236
-0.11301	0.179403	-0.629919	0.528747	Chronic_ulcer_of_skin	ISOS_mean_sup	36	47236
-0.21903	0.132492	-1.65316	0.0982981	Chronic_ulcer_of_skin	PS_mean_sup	36	47236
0.0199637	0.120537	0.165623	0.868454	Chronic_ulcer_of_skin	RPE_mean_sup	36	47236
-0.054478	0.170146	-0.320183	0.748829	Chronic_ulcer_of_skin	CSI_mean_sup	36	47236
-0.17936	0.186921	-0.959551	0.337281	Chronic_ulcer_of_skin	GCC_mean_inf	36	47236
-0.0979019	0.193289	-0.506505	0.612502	Chronic_ulcer_of_skin	RNFL_mean_inf	36	47236
-0.199332	0.191005	-1.04359	0.296673	Chronic_ulcer_of_skin	GCL_mean_inf	36	47236
-0.0770233	0.172963	-0.445317	0.656091	Chronic_ulcer_of_skin	IPL_mean_inf	36	47236
0.167359	0.131334	1.2743	0.202558	Chronic_ulcer_of_skin	INL_mean_inf	36	47236
0.164643	0.166871	0.986646	0.323816	Chronic_ulcer_of_skin	OPL_mean_inf	36	47236
-0.103133	0.183772	-0.561203	0.574659	Chronic_ulcer_of_skin	ISOS_mean_inf	36	47236
-0.240423	0.100529	-2.39158	0.0167762	Chronic_ulcer_of_skin	PS_mean_inf	36	47236
-0.0177121	0.219915	-0.0805404	0.935807	Chronic_ulcer_of_skin	RPE_mean_inf	36	47236
-0.177806	0.174634	-1.01816	0.308601	Chronic_ulcer_of_skin	CSI_mean_inf	36	47236
0.00586106	0.0929167	0.0630787	0.949704	Noninflammatory_disorders_of_vagina	GCC	128	25359
-0.0862347	0.09129	-0.944624	0.344851	Noninflammatory_disorders_of_vagina	RNFL	128	25359
0.042813	0.0920703	0.465003	0.641929	Noninflammatory_disorders_of_vagina	GCL	128	25359
0.126623	0.0902958	1.40232	0.160821	Noninflammatory_disorders_of_vagina	IPL	128	25359
0.237218	0.0884552	2.68179	0.00732291	Noninflammatory_disorders_of_vagina	INL	128	25359
0.191118	0.0892622	2.14108	0.0322672	Noninflammatory_disorders_of_vagina	OPL+ONL	128	25359
-0.0118491	0.0957554	-0.123743	0.901519	Noninflammatory_disorders_of_vagina	ISOS	128	25359
0.0767514	0.0942675	0.814187	0.415538	Noninflammatory_disorders_of_vagina	PS	128	25359
0.0978102	0.0679255	1.43996	0.149878	Noninflammatory_disorders_of_vagina	RPE+BM	128	25359
-0.106106	0.0929631	-1.14138	0.253711	Noninflammatory_disorders_of_vagina	CSI	128	25359
-0.0289179	0.0919206	-0.314597	0.753068	Noninflammatory_disorders_of_vagina	GCC_mean_sup	128	25359
-0.0723736	0.0910117	-0.795212	0.42649	Noninflammatory_disorders_of_vagina	RNFL_mean_sup	128	25359
-0.0338454	0.0916726	-0.369198	0.71198	Noninflammatory_disorders_of_vagina	GCL_mean_sup	128	25359
0.0818438	0.0883358	0.926508	0.354182	Noninflammatory_disorders_of_vagina	IPL_mean_sup	128	25359
0.201692	0.0890378	2.26524	0.0234977	Noninflammatory_disorders_of_vagina	INL_mean_sup	128	25359
0.160442	0.0851487	1.88426	0.0595296	Noninflammatory_disorders_of_vagina	OPL_mean_sup	128	25359
-0.0354954	0.0964641	-0.367965	0.7129	Noninflammatory_disorders_of_vagina	ISOS_mean_sup	128	25359
0.0737613	0.0963955	0.765195	0.444155	Noninflammatory_disorders_of_vagina	PS_mean_sup	128	25359
-0.0229599	0.100798	-0.227782	0.819816	Noninflammatory_disorders_of_vagina	RPE_mean_sup	128	25359
-0.118696	0.0922356	-1.28688	0.198137	Noninflammatory_disorders_of_vagina	CSI_mean_sup	128	25359
0.0102665	0.0800621	0.128232	0.897966	Noninflammatory_disorders_of_vagina	GCC_mean_inf	128	25359
-0.0330603	0.0991729	-0.333361	0.738862	Noninflammatory_disorders_of_vagina	RNFL_mean_inf	128	25359
0.0229546	0.0744516	0.308316	0.757842	Noninflammatory_disorders_of_vagina	GCL_mean_inf	128	25359
0.0485253	0.0734495	0.660662	0.508829	Noninflammatory_disorders_of_vagina	IPL_mean_inf	128	25359
0.130178	0.0898694	1.44852	0.147471	Noninflammatory_disorders_of_vagina	INL_mean_inf	128	25359
0.142435	0.0904361	1.57498	0.115261	Noninflammatory_disorders_of_vagina	OPL_mean_inf	128	25359
-0.0218896	0.0991946	-0.220674	0.825347	Noninflammatory_disorders_of_vagina	ISOS_mean_inf	128	25359
0.10173	0.102025	0.997112	0.31871	Noninflammatory_disorders_of_vagina	PS_mean_inf	128	25359
0.00700024	0.0658407	0.106321	0.915328	Noninflammatory_disorders_of_vagina	RPE_mean_inf	128	25359
-0.0754216	0.092638	-0.814154	0.415557	Noninflammatory_disorders_of_vagina	CSI_mean_inf	128	25359
-0.0817366	0.0663741	-1.23145	0.218154	Acute_appendicitis	GCC	237	47035
-0.0572025	0.0665483	-0.859564	0.390029	Acute_appendicitis	RNFL	237	47035
-0.101394	0.0665068	-1.52457	0.127366	Acute_appendicitis	GCL	237	47035
-0.0449718	0.0662765	-0.678549	0.497424	Acute_appendicitis	IPL	237	47035
0.0268503	0.0654345	0.410339	0.681557	Acute_appendicitis	INL	237	47035
-0.0826227	0.0659079	-1.25361	0.209984	Acute_appendicitis	OPL+ONL	237	47035
0.0370526	0.0664066	0.557966	0.576867	Acute_appendicitis	ISOS	237	47035
-0.0377951	0.0659349	-0.573219	0.566496	Acute_appendicitis	PS	237	47035
-0.0886701	0.0725464	-1.22225	0.221612	Acute_appendicitis	RPE+BM	237	47035
0.0257885	0.0685311	0.376303	0.706692	Acute_appendicitis	CSI	237	47035
-0.0706021	0.0665872	-1.0603	0.28901	Acute_appendicitis	GCC_mean_sup	237	47035
-0.0908367	0.0676152	-1.34344	0.179131	Acute_appendicitis	RNFL_mean_sup	237	47035
-0.0343651	0.0672313	-0.511148	0.609247	Acute_appendicitis	GCL_mean_sup	237	47035
-0.0139818	0.0663497	-0.210729	0.833099	Acute_appendicitis	IPL_mean_sup	237	47035
0.0624543	0.0655652	0.952554	0.340816	Acute_appendicitis	INL_mean_sup	237	47035
-0.0623974	0.0661734	-0.942937	0.345713	Acute_appendicitis	OPL_mean_sup	237	47035
0.0361159	0.0643091	0.561598	0.57439	Acute_appendicitis	ISOS_mean_sup	237	47035
-0.0254681	0.0658734	-0.386622	0.699036	Acute_appendicitis	PS_mean_sup	237	47035
-0.0702526	0.0867333	-0.809984	0.417949	Acute_appendicitis	RPE_mean_sup	237	47035
0.0216585	0.0681641	0.31774	0.750682	Acute_appendicitis	CSI_mean_sup	237	47035
0.0154339	0.0606486	0.254481	0.799124	Acute_appendicitis	GCC_mean_inf	237	47035
0.0287884	0.0500265	0.575464	0.564978	Acute_appendicitis	RNFL_mean_inf	237	47035
-0.00329186	0.067675	-0.0486422	0.961204	Acute_appendicitis	GCL_mean_inf	237	47035
-0.0165801	0.0671695	-0.246839	0.805033	Acute_appendicitis	IPL_mean_inf	237	47035
0.0538064	0.0650761	0.826822	0.408338	Acute_appendicitis	INL_mean_inf	237	47035
-0.0509526	0.0652144	-0.781309	0.434621	Acute_appendicitis	OPL_mean_inf	237	47035
0.0184071	0.0645755	0.285048	0.775607	Acute_appendicitis	ISOS_mean_inf	237	47035
-0.0396372	0.0633045	-0.626135	0.531226	Acute_appendicitis	PS_mean_inf	237	47035
-0.0528992	0.112282	-0.471127	0.63755	Acute_appendicitis	RPE_mean_inf	237	47035
0.0300282	0.0682326	0.440086	0.659875	Acute_appendicitis	CSI_mean_inf	237	47035
-0.0721447	0.0612312	-1.17823	0.238703	Appendicitis	GCC	279	46993
-0.0521779	0.0613394	-0.850643	0.394968	Appendicitis	RNFL	279	46993
-0.0722742	0.0613027	-1.17897	0.238409	Appendicitis	GCL	279	46993
-0.0550732	0.0611683	-0.900354	0.367932	Appendicitis	IPL	279	46993
-0.00471049	0.0606273	-0.0776958	0.93807	Appendicitis	INL	279	46993
-0.103115	0.0608448	-1.69473	0.0901272	Appendicitis	OPL+ONL	279	46993
0.0267271	0.0615049	0.434553	0.663887	Appendicitis	ISOS	279	46993
-0.0345242	0.0607917	-0.56791	0.570096	Appendicitis	PS	279	46993
-0.014255	0.0618825	-0.230355	0.817816	Appendicitis	RPE+BM	279	46993
0.0152328	0.063067	0.241533	0.809142	Appendicitis	CSI	279	46993
-0.0668866	0.0613789	-1.08973	0.275831	Appendicitis	GCC_mean_sup	279	46993
-0.0911138	0.062299	-1.46253	0.143597	Appendicitis	RNFL_mean_sup	279	46993
-0.0112436	0.0616048	-0.182512	0.855181	Appendicitis	GCL_mean_sup	279	46993
-0.0274317	0.0612047	-0.448195	0.654013	Appendicitis	IPL_mean_sup	279	46993
0.0277405	0.0606284	0.457549	0.647276	Appendicitis	INL_mean_sup	279	46993
-0.0854623	0.0611042	-1.39863	0.161923	Appendicitis	OPL_mean_sup	279	46993
0.0260929	0.0601305	0.433938	0.664333	Appendicitis	ISOS_mean_sup	279	46993
-0.0263487	0.0606325	-0.434564	0.663879	Appendicitis	PS_mean_sup	279	46993
-0.00133504	0.061841	-0.0215883	0.982776	Appendicitis	RPE_mean_sup	279	46993
0.00607754	0.0626888	0.0969477	0.922768	Appendicitis	CSI_mean_sup	279	46993
0.00369675	0.0603844	0.0612202	0.951184	Appendicitis	GCC_mean_inf	279	46993
0.0303236	0.0449294	0.674918	0.499728	Appendicitis	RNFL_mean_inf	279	46993
-0.015728	0.0652051	-0.241209	0.809393	Appendicitis	GCL_mean_inf	279	46993
-0.0470033	0.0629448	-0.746739	0.455221	Appendicitis	IPL_mean_inf	279	46993
0.00465306	0.0605473	0.07685	0.938743	Appendicitis	INL_mean_inf	279	46993
-0.0802051	0.0599433	-1.33802	0.180891	Appendicitis	OPL_mean_inf	279	46993
0.0233774	0.0588195	0.397443	0.691041	Appendicitis	ISOS_mean_inf	279	46993
-0.0481989	0.0575104	-0.838091	0.40198	Appendicitis	PS_mean_inf	279	46993
-0.0183369	0.0769914	-0.238168	0.811751	Appendicitis	RPE_mean_inf	279	46993
0.0172607	0.0628442	0.274659	0.783578	Appendicitis	CSI_mean_inf	279	46993
-0.0737934	0.0604903	-1.21992	0.222495	Appendiceal_conditions	GCC	286	46986
-0.0499923	0.0605875	-0.825126	0.4093	Appendiceal_conditions	RNFL	286	46986
-0.0726447	0.0605617	-1.19952	0.230327	Appendiceal_conditions	GCL	286	46986
-0.0637462	0.0604507	-1.05452	0.291647	Appendiceal_conditions	IPL	286	46986
-0.0151081	0.0599747	-0.251908	0.801112	Appendiceal_conditions	INL	286	46986
-0.113182	0.0601325	-1.88221	0.0598081	Appendiceal_conditions	OPL+ONL	286	46986
0.00873742	0.0611049	0.14299	0.886298	Appendiceal_conditions	ISOS	286	46986
-0.0369183	0.0600229	-0.615069	0.538509	Appendiceal_conditions	PS	286	46986
-0.01594	0.061268	-0.260169	0.794733	Appendiceal_conditions	RPE+BM	286	46986
0.0239582	0.0623429	0.384298	0.700758	Appendiceal_conditions	CSI	286	46986
-0.0660814	0.0606457	-1.08963	0.275876	Appendiceal_conditions	GCC_mean_sup	286	46986
-0.0876127	0.0615091	-1.42439	0.154335	Appendiceal_conditions	RNFL_mean_sup	286	46986
-0.00891798	0.0608033	-0.146669	0.883393	Appendiceal_conditions	GCL_mean_sup	286	46986
-0.033617	0.0604664	-0.555962	0.578237	Appendiceal_conditions	IPL_mean_sup	286	46986
0.0198622	0.0599199	0.331479	0.740282	Appendiceal_conditions	INL_mean_sup	286	46986
-0.0924726	0.0603776	-1.53157	0.125628	Appendiceal_conditions	OPL_mean_sup	286	46986
0.00887346	0.0605738	0.14649	0.883535	Appendiceal_conditions	ISOS_mean_sup	286	46986
-0.0279742	0.0598474	-0.467425	0.640196	Appendiceal_conditions	PS_mean_sup	286	46986
1.5259e-05	0.0600004	0.000254315	0.999797	Appendiceal_conditions	RPE_mean_sup	286	46986
0.00410014	0.0619333	0.0662025	0.947217	Appendiceal_conditions	CSI_mean_sup	286	46986
8.06636e-05	0.0607851	0.00132703	0.998941	Appendiceal_conditions	GCC_mean_inf	286	46986
0.0283014	0.0456234	0.620326	0.535043	Appendiceal_conditions	RNFL_mean_inf	286	46986
-0.0159216	0.0644862	-0.246899	0.804986	Appendiceal_conditions	GCL_mean_inf	286	46986
-0.0513202	0.0622485	-0.824442	0.409689	Appendiceal_conditions	IPL_mean_inf	286	46986
-0.00154178	0.0598319	-0.0257685	0.979442	Appendiceal_conditions	INL_mean_inf	286	46986
-0.0872214	0.0591674	-1.47415	0.140442	Appendiceal_conditions	OPL_mean_inf	286	46986
0.0108482	0.0597232	0.181641	0.855864	Appendiceal_conditions	ISOS_mean_inf	286	46986
-0.0484623	0.0568125	-0.853023	0.393647	Appendiceal_conditions	PS_mean_inf	286	46986
-0.0219819	0.0791861	-0.277598	0.781321	Appendiceal_conditions	RPE_mean_inf	286	46986
0.0339291	0.0620695	0.546631	0.584633	Appendiceal_conditions	CSI_mean_inf	286	46986
-0.221134	0.215221	-1.02747	0.304197	Ulcerative_colitis_chronic_	GCC	22	47250
0.0779232	0.217101	0.358926	0.71965	Ulcerative_colitis_chronic_	RNFL	22	47250
-0.475899	0.213945	-2.2244	0.0261214	Ulcerative_colitis_chronic_	GCL	22	47250
-0.323161	0.219785	-1.47035	0.141467	Ulcerative_colitis_chronic_	IPL	22	47250
-0.330611	0.223261	-1.48082	0.138654	Ulcerative_colitis_chronic_	INL	22	47250
0.0850903	0.213884	0.397834	0.690753	Ulcerative_colitis_chronic_	OPL+ONL	22	47250
0.297853	0.195464	1.52382	0.127553	Ulcerative_colitis_chronic_	ISOS	22	47250
-0.0500792	0.217004	-0.230776	0.817489	Ulcerative_colitis_chronic_	PS	22	47250
-0.0627033	0.237641	-0.263857	0.79189	Ulcerative_colitis_chronic_	RPE+BM	22	47250
-0.44702	0.222414	-2.00985	0.0444471	Ulcerative_colitis_chronic_	CSI	22	47250
-0.229048	0.215611	-1.06232	0.28809	Ulcerative_colitis_chronic_	GCC_mean_sup	22	47250
0.122967	0.208576	0.589556	0.555488	Ulcerative_colitis_chronic_	RNFL_mean_sup	22	47250
-0.479929	0.200592	-2.39256	0.0167313	Ulcerative_colitis_chronic_	GCL_mean_sup	22	47250
-0.368736	0.210975	-1.74777	0.0805036	Ulcerative_colitis_chronic_	IPL_mean_sup	22	47250
-0.344108	0.190227	-1.80893	0.0704615	Ulcerative_colitis_chronic_	INL_mean_sup	22	47250
0.0362228	0.21572	0.167916	0.866649	Ulcerative_colitis_chronic_	OPL_mean_sup	22	47250
0.220416	0.0944998	2.33245	0.0196769	Ulcerative_colitis_chronic_	ISOS_mean_sup	22	47250
-0.0142641	0.218803	-0.0651917	0.948021	Ulcerative_colitis_chronic_	PS_mean_sup	22	47250
-0.300004	0.329536	-0.910382	0.362621	Ulcerative_colitis_chronic_	RPE_mean_sup	22	47250
-0.460616	0.217295	-2.11978	0.034025	Ulcerative_colitis_chronic_	CSI_mean_sup	22	47250
-0.190825	0.24691	-0.772851	0.43961	Ulcerative_colitis_chronic_	GCC_mean_inf	22	47250
0.0520997	0.107749	0.483529	0.62872	Ulcerative_colitis_chronic_	RNFL_mean_inf	22	47250
-0.387046	0.230075	-1.68226	0.092518	Ulcerative_colitis_chronic_	GCL_mean_inf	22	47250
-0.216613	0.217453	-0.996135	0.319185	Ulcerative_colitis_chronic_	IPL_mean_inf	22	47250
-0.172317	0.207134	-0.831913	0.405458	Ulcerative_colitis_chronic_	INL_mean_inf	22	47250
0.0734543	0.215765	0.340437	0.733527	Ulcerative_colitis_chronic_	OPL_mean_inf	22	47250
0.138743	0.0986638	1.40622	0.159659	Ulcerative_colitis_chronic_	ISOS_mean_inf	22	47250
-0.0584707	0.207975	-0.281143	0.778601	Ulcerative_colitis_chronic_	PS_mean_inf	22	47250
-0.1191	0.522378	-0.227996	0.819649	Ulcerative_colitis_chronic_	RPE_mean_inf	22	47250
-0.461831	0.229062	-2.01618	0.0437812	Ulcerative_colitis_chronic_	CSI_mean_inf	22	47250
-0.0195188	0.123754	-0.157723	0.874675	Prostatitis	GCC	63	21722
0.00422932	0.125661	0.0336565	0.973151	Prostatitis	RNFL	63	21722
-0.0900605	0.124261	-0.724771	0.468593	Prostatitis	GCL	63	21722
0.029598	0.12721	0.232671	0.816017	Prostatitis	IPL	63	21722
-0.0642021	0.126403	-0.507916	0.611512	Prostatitis	INL	63	21722
-0.134075	0.127714	-1.04981	0.293806	Prostatitis	OPL+ONL	63	21722
-0.0711958	0.128205	-0.555328	0.57867	Prostatitis	ISOS	63	21722
0.0169203	0.122696	0.137905	0.890316	Prostatitis	PS	63	21722
-0.317477	0.158385	-2.00446	0.0450204	Prostatitis	RPE+BM	63	21722
0.13933	0.127924	1.08917	0.27608	Prostatitis	CSI	63	21722
0.0208815	0.123613	0.168926	0.865855	Prostatitis	GCC_mean_sup	63	21722
0.111313	0.123277	0.902957	0.366549	Prostatitis	RNFL_mean_sup	63	21722
-0.126634	0.126731	-0.999229	0.317684	Prostatitis	GCL_mean_sup	63	21722
0.000643966	0.128432	0.00501408	0.995999	Prostatitis	IPL_mean_sup	63	21722
-0.114964	0.127679	-0.900412	0.367901	Prostatitis	INL_mean_sup	63	21722
-0.158473	0.129027	-1.22822	0.219366	Prostatitis	OPL_mean_sup	63	21722
-0.0479578	0.128937	-0.371947	0.709932	Prostatitis	ISOS_mean_sup	63	21722
0.00777611	0.121288	0.0641128	0.94888	Prostatitis	PS_mean_sup	63	21722
-0.265646	0.186184	-1.42679	0.15364	Prostatitis	RPE_mean_sup	63	21722
0.125554	0.127118	0.987694	0.323303	Prostatitis	CSI_mean_sup	63	21722
-0.0886196	0.137534	-0.644346	0.519351	Prostatitis	GCC_mean_inf	63	21722
-0.224751	0.147366	-1.52512	0.127228	Prostatitis	RNFL_mean_inf	63	21722
0.0122754	0.112209	0.109398	0.912887	Prostatitis	GCL_mean_inf	63	21722
0.0668698	0.10228	0.653789	0.513248	Prostatitis	IPL_mean_inf	63	21722
0.0699611	0.115089	0.607886	0.543263	Prostatitis	INL_mean_inf	63	21722
-0.0106187	0.123876	-0.0857204	0.931689	Prostatitis	OPL_mean_inf	63	21722
0.0130417	0.116973	0.111494	0.911225	Prostatitis	ISOS_mean_inf	63	21722
0.0663916	0.13086	0.50735	0.61191	Prostatitis	PS_mean_inf	63	21722
-0.847648	0.469684	-1.80472	0.0711189	Prostatitis	RPE_mean_inf	63	21722
0.149463	0.127823	1.1693	0.242284	Prostatitis	CSI_mean_inf	63	21722
-0.0718229	0.105309	-0.682023	0.495225	Inflammatory_diseases_of_prostate	GCC	87	21698
-0.0993199	0.108422	-0.916048	0.359642	Inflammatory_diseases_of_prostate	RNFL	87	21698
-0.0739595	0.10602	-0.697599	0.485428	Inflammatory_diseases_of_prostate	GCL	87	21698
0.0243016	0.108197	0.224604	0.822287	Inflammatory_diseases_of_prostate	IPL	87	21698
0.0134072	0.106217	0.126224	0.899554	Inflammatory_diseases_of_prostate	INL	87	21698
-0.0956671	0.108452	-0.882116	0.377714	Inflammatory_diseases_of_prostate	OPL+ONL	87	21698
-0.100562	0.110253	-0.912105	0.361714	Inflammatory_diseases_of_prostate	ISOS	87	21698
-0.0843643	0.101512	-0.831075	0.405931	Inflammatory_diseases_of_prostate	PS	87	21698
-0.174362	0.126236	-1.38124	0.167206	Inflammatory_diseases_of_prostate	RPE+BM	87	21698
0.0811339	0.109549	0.740615	0.458927	Inflammatory_diseases_of_prostate	CSI	87	21698
-0.0342757	0.105756	-0.324101	0.745861	Inflammatory_diseases_of_prostate	GCC_mean_sup	87	21698
0.0131468	0.108336	0.121352	0.903412	Inflammatory_diseases_of_prostate	RNFL_mean_sup	87	21698
-0.12107	0.108312	-1.11779	0.263657	Inflammatory_diseases_of_prostate	GCL_mean_sup	87	21698
0.00187292	0.109325	0.0171318	0.986331	Inflammatory_diseases_of_prostate	IPL_mean_sup	87	21698
-0.0294174	0.107775	-0.272952	0.78489	Inflammatory_diseases_of_prostate	INL_mean_sup	87	21698
-0.109122	0.109484	-0.996692	0.318914	Inflammatory_diseases_of_prostate	OPL_mean_sup	87	21698
-0.0372144	0.109178	-0.340858	0.73321	Inflammatory_diseases_of_prostate	ISOS_mean_sup	87	21698
-0.10467	0.0954002	-1.09717	0.272566	Inflammatory_diseases_of_prostate	PS_mean_sup	87	21698
-0.146632	0.150037	-0.977306	0.328418	Inflammatory_diseases_of_prostate	RPE_mean_sup	87	21698
0.0691909	0.108763	0.63616	0.524672	Inflammatory_diseases_of_prostate	CSI_mean_sup	87	21698
0.042207	0.0950845	0.443889	0.657122	Inflammatory_diseases_of_prostate	GCC_mean_inf	87	21698
-0.220571	0.126238	-1.74726	0.0805915	Inflammatory_diseases_of_prostate	RNFL_mean_inf	87	21698
0.0908168	0.0378489	2.39946	0.0164194	Inflammatory_diseases_of_prostate	GCL_mean_inf	87	21698
0.0597242	0.0920662	0.648709	0.516526	Inflammatory_diseases_of_prostate	IPL_mean_inf	87	21698
0.118155	0.091851	1.28637	0.198313	Inflammatory_diseases_of_prostate	INL_mean_inf	87	21698
0.00168346	0.105781	0.0159145	0.987303	Inflammatory_diseases_of_prostate	OPL_mean_inf	87	21698
-0.050283	0.10994	-0.457369	0.647406	Inflammatory_diseases_of_prostate	ISOS_mean_inf	87	21698
-0.0383156	0.0987513	-0.388001	0.698015	Inflammatory_diseases_of_prostate	PS_mean_inf	87	21698
0.0493861	0.0687844	0.717983	0.472768	Inflammatory_diseases_of_prostate	RPE_mean_inf	87	21698
0.11604	0.109872	1.05614	0.290903	Inflammatory_diseases_of_prostate	CSI_mean_inf	87	21698
-0.269791	0.120607	-2.23694	0.0252903	Renal_failure_NOS	GCC	66	47206
-0.284606	0.126099	-2.257	0.0240079	Renal_failure_NOS	RNFL	66	47206
-0.225918	0.122675	-1.84161	0.0655328	Renal_failure_NOS	GCL	66	47206
-0.133931	0.125619	-1.06617	0.286346	Renal_failure_NOS	IPL	66	47206
-0.0459696	0.124	-0.370724	0.710843	Renal_failure_NOS	INL	66	47206
-0.022063	0.123793	-0.178225	0.858546	Renal_failure_NOS	OPL+ONL	66	47206
-0.272721	0.13456	-2.02675	0.0426877	Renal_failure_NOS	ISOS	66	47206
-0.306748	0.105652	-2.90337	0.00369165	Renal_failure_NOS	PS	66	47206
-0.00226338	0.124032	-0.0182484	0.985441	Renal_failure_NOS	RPE+BM	66	47206
-0.0405247	0.125789	-0.322163	0.747329	Renal_failure_NOS	CSI	66	47206
-0.22738	0.119962	-1.89543	0.0580354	Renal_failure_NOS	GCC_mean_sup	66	47206
-0.145787	0.126301	-1.15428	0.248385	Renal_failure_NOS	RNFL_mean_sup	66	47206
-0.241271	0.121897	-1.9793	0.0477828	Renal_failure_NOS	GCL_mean_sup	66	47206
-0.194263	0.124966	-1.55454	0.120057	Renal_failure_NOS	IPL_mean_sup	66	47206
-0.0883135	0.124485	-0.709429	0.478058	Renal_failure_NOS	INL_mean_sup	66	47206
-0.0997289	0.125046	-0.797539	0.425138	Renal_failure_NOS	OPL_mean_sup	66	47206
-0.281466	0.137847	-2.04186	0.041165	Renal_failure_NOS	ISOS_mean_sup	66	47206
-0.275614	0.08724	-3.15926	0.00158171	Renal_failure_NOS	PS_mean_sup	66	47206
-0.24765	0.181648	-1.36335	0.172771	Renal_failure_NOS	RPE_mean_sup	66	47206
-0.0487315	0.124399	-0.391736	0.695253	Renal_failure_NOS	CSI_mean_sup	66	47206
-0.242875	0.131856	-1.84197	0.0654801	Renal_failure_NOS	GCC_mean_inf	66	47206
-0.350473	0.143941	-2.43484	0.0148982	Renal_failure_NOS	RNFL_mean_inf	66	47206
-0.0926945	0.141562	-0.654798	0.512598	Renal_failure_NOS	GCL_mean_inf	66	47206
0.0021893	0.120644	0.0181468	0.985522	Renal_failure_NOS	IPL_mean_inf	66	47206
0.0399835	0.117386	0.340616	0.733393	Renal_failure_NOS	INL_mean_inf	66	47206
0.083501	0.122321	0.682638	0.494836	Renal_failure_NOS	OPL_mean_inf	66	47206
-0.22854	0.138831	-1.64618	0.0997275	Renal_failure_NOS	ISOS_mean_inf	66	47206
-0.159512	0.088615	-1.80005	0.0718522	Renal_failure_NOS	PS_mean_inf	66	47206
0.0133905	0.107386	0.124695	0.900765	Renal_failure_NOS	RPE_mean_inf	66	47206
-0.00312173	0.126537	-0.0246704	0.980318	Renal_failure_NOS	CSI_mean_inf	66	47206
-0.0169371	0.140187	-0.120818	0.903835	Other_disorders_of_liver	GCC	53	47219
0.0495595	0.139542	0.355158	0.722471	Other_disorders_of_liver	RNFL	53	47219
-0.0304833	0.139243	-0.218922	0.826711	Other_disorders_of_liver	GCL	53	47219
-0.109536	0.140342	-0.780495	0.4351	Other_disorders_of_liver	IPL	53	47219
-0.218298	0.14304	-1.52613	0.126978	Other_disorders_of_liver	INL	53	47219
-0.0999802	0.139061	-0.718967	0.472161	Other_disorders_of_liver	OPL+ONL	53	47219
-0.290476	0.153036	-1.89809	0.0576842	Other_disorders_of_liver	ISOS	53	47219
-0.108345	0.134233	-0.80714	0.419586	Other_disorders_of_liver	PS	53	47219
-0.0684555	0.150988	-0.453383	0.650273	Other_disorders_of_liver	RPE+BM	53	47219
0.00714259	0.14314	0.0498993	0.960203	Other_disorders_of_liver	CSI	53	47219
0.0990034	0.137493	0.720059	0.471489	Other_disorders_of_liver	GCC_mean_sup	53	47219
0.217609	0.112622	1.93221	0.0533339	Other_disorders_of_liver	RNFL_mean_sup	53	47219
-0.0468382	0.140784	-0.332695	0.739365	Other_disorders_of_liver	GCL_mean_sup	53	47219
-0.106418	0.139828	-0.761063	0.446619	Other_disorders_of_liver	IPL_mean_sup	53	47219
-0.155571	0.138136	-1.12622	0.260073	Other_disorders_of_liver	INL_mean_sup	53	47219
-0.100083	0.139628	-0.716779	0.47351	Other_disorders_of_liver	OPL_mean_sup	53	47219
-0.228106	0.152111	-1.4996	0.133718	Other_disorders_of_liver	ISOS_mean_sup	53	47219
-0.086399	0.130284	-0.663161	0.507228	Other_disorders_of_liver	PS_mean_sup	53	47219
-0.0442442	0.174178	-0.254017	0.799483	Other_disorders_of_liver	RPE_mean_sup	53	47219
0.0132556	0.142427	0.0930698	0.925848	Other_disorders_of_liver	CSI_mean_sup	53	47219
0.0827066	0.0381659	2.16703	0.0302327	Other_disorders_of_liver	GCC_mean_inf	53	47219
-0.0661403	0.158956	-0.416092	0.677343	Other_disorders_of_liver	RNFL_mean_inf	53	47219
0.122325	0.0281413	4.34682	1.38128e-05	Other_disorders_of_liver	GCL_mean_inf	53	47219
-0.0101748	0.140557	-0.0723886	0.942293	Other_disorders_of_liver	IPL_mean_inf	53	47219
-0.0783249	0.136986	-0.571772	0.567476	Other_disorders_of_liver	INL_mean_inf	53	47219
-0.0187636	0.137429	-0.136533	0.8914	Other_disorders_of_liver	OPL_mean_inf	53	47219
-0.294214	0.140892	-2.08821	0.0367785	Other_disorders_of_liver	ISOS_mean_inf	53	47219
-0.107795	0.116813	-0.922799	0.356112	Other_disorders_of_liver	PS_mean_inf	53	47219
0.0330488	0.0638605	0.517515	0.604796	Other_disorders_of_liver	RPE_mean_inf	53	47219
0.0174946	0.142834	0.122482	0.902518	Other_disorders_of_liver	CSI_mean_inf	53	47219
-0.11653	0.132752	-0.877797	0.380054	Chronic_cystitis	GCC	59	47213
-0.0935588	0.133783	-0.699334	0.484344	Chronic_cystitis	RNFL	59	47213
-0.180325	0.132397	-1.362	0.173198	Chronic_cystitis	GCL	59	47213
-0.00314797	0.133051	-0.02366	0.981124	Chronic_cystitis	IPL	59	47213
0.171816	0.12936	1.3282	0.184111	Chronic_cystitis	INL	59	47213
0.287567	0.129656	2.21792	0.0265603	Chronic_cystitis	OPL+ONL	59	47213
0.0479051	0.134413	0.356401	0.72154	Chronic_cystitis	ISOS	59	47213
0.142663	0.137322	1.03889	0.298857	Chronic_cystitis	PS	59	47213
-0.0216168	0.132877	-0.162683	0.870768	Chronic_cystitis	RPE+BM	59	47213
-0.102227	0.134388	-0.760682	0.446847	Chronic_cystitis	CSI	59	47213
-0.0773389	0.132581	-0.583333	0.559669	Chronic_cystitis	GCC_mean_sup	59	47213
-0.0934	0.134348	-0.695211	0.486923	Chronic_cystitis	RNFL_mean_sup	59	47213
-0.106471	0.133242	-0.799084	0.424241	Chronic_cystitis	GCL_mean_sup	59	47213
0.0503193	0.131047	0.383979	0.700994	Chronic_cystitis	IPL_mean_sup	59	47213
0.264783	0.128317	2.06351	0.0390641	Chronic_cystitis	INL_mean_sup	59	47213
0.273143	0.0995387	2.74409	0.00606791	Chronic_cystitis	OPL_mean_sup	59	47213
-0.006693	0.1342	-0.0498732	0.960223	Chronic_cystitis	ISOS_mean_sup	59	47213
0.190554	0.143473	1.32815	0.184129	Chronic_cystitis	PS_mean_sup	59	47213
0.0199716	0.0756308	0.264067	0.791728	Chronic_cystitis	RPE_mean_sup	59	47213
-0.0582937	0.133249	-0.43748	0.661763	Chronic_cystitis	CSI_mean_sup	59	47213
-0.140903	0.151763	-0.928441	0.353179	Chronic_cystitis	GCC_mean_inf	59	47213
-0.168616	0.155094	-1.08719	0.276953	Chronic_cystitis	RNFL_mean_inf	59	47213
-0.0937584	0.154217	-0.607963	0.543212	Chronic_cystitis	GCL_mean_inf	59	47213
0.0183809	0.12773	0.143904	0.885576	Chronic_cystitis	IPL_mean_inf	59	47213
0.130051	0.122417	1.06236	0.288071	Chronic_cystitis	INL_mean_inf	59	47213
0.29073	0.128128	2.26906	0.0232645	Chronic_cystitis	OPL_mean_inf	59	47213
0.0966169	0.0931805	1.03688	0.299792	Chronic_cystitis	ISOS_mean_inf	59	47213
-0.0122762	0.128818	-0.0952985	0.924078	Chronic_cystitis	PS_mean_inf	59	47213
-0.10889	0.28771	-0.378473	0.70508	Chronic_cystitis	RPE_mean_inf	59	47213
-0.114457	0.135162	-0.846817	0.397097	Chronic_cystitis	CSI_mean_inf	59	47213
-0.101144	0.243542	-0.415304	0.67792	Diseases_of_nail_NOS	GCC	17	47255
-0.193055	0.250313	-0.771254	0.440556	Diseases_of_nail_NOS	RNFL	17	47255
0.0149199	0.244052	0.0611342	0.951252	Diseases_of_nail_NOS	GCL	17	47255
-0.000872637	0.245406	-0.0035559	0.997163	Diseases_of_nail_NOS	IPL	17	47255
0.248584	0.236131	1.05274	0.292461	Diseases_of_nail_NOS	INL	17	47255
0.785888	0.235995	3.33011	0.000868132	Diseases_of_nail_NOS	OPL+ONL	17	47255
0.293448	0.223805	1.31117	0.189799	Diseases_of_nail_NOS	ISOS	17	47255
0.582762	0.274579	2.12238	0.0338056	Diseases_of_nail_NOS	PS	17	47255
0.0345121	0.239049	0.144372	0.885206	Diseases_of_nail_NOS	RPE+BM	17	47255
0.0841314	0.251802	0.334117	0.738291	Diseases_of_nail_NOS	CSI	17	47255
-0.0144128	0.245339	-0.0587465	0.953154	Diseases_of_nail_NOS	GCC_mean_sup	17	47255
-0.115139	0.253003	-0.455091	0.649044	Diseases_of_nail_NOS	RNFL_mean_sup	17	47255
0.0820483	0.209461	0.391711	0.695271	Diseases_of_nail_NOS	GCL_mean_sup	17	47255
0.0549217	0.245734	0.223501	0.823146	Diseases_of_nail_NOS	IPL_mean_sup	17	47255
0.272536	0.235306	1.15822	0.246775	Diseases_of_nail_NOS	INL_mean_sup	17	47255
0.427647	0.108015	3.95913	7.52221e-05	Diseases_of_nail_NOS	OPL_mean_sup	17	47255
0.191188	0.109718	1.74254	0.0814144	Diseases_of_nail_NOS	ISOS_mean_sup	17	47255
0.572015	0.284451	2.01094	0.0443315	Diseases_of_nail_NOS	PS_mean_sup	17	47255
0.0370829	0.101178	0.366512	0.713983	Diseases_of_nail_NOS	RPE_mean_sup	17	47255
0.153443	0.251776	0.609442	0.542231	Diseases_of_nail_NOS	CSI_mean_sup	17	47255
-0.139394	0.278409	-0.50068	0.616597	Diseases_of_nail_NOS	GCC_mean_inf	17	47255
-0.290706	0.291273	-0.998051	0.318255	Diseases_of_nail_NOS	RNFL_mean_inf	17	47255
0.0144765	0.230252	0.0628726	0.949868	Diseases_of_nail_NOS	GCL_mean_inf	17	47255
0.0519019	0.206378	0.25149	0.801435	Diseases_of_nail_NOS	IPL_mean_inf	17	47255
0.2019	0.183176	1.10222	0.270366	Diseases_of_nail_NOS	INL_mean_inf	17	47255
0.603023	0.178136	3.38517	0.000711331	Diseases_of_nail_NOS	OPL_mean_inf	17	47255
0.119276	0.124976	0.954387	0.339888	Diseases_of_nail_NOS	ISOS_mean_inf	17	47255
0.711263	0.334515	2.12625	0.0334826	Diseases_of_nail_NOS	PS_mean_inf	17	47255
-0.12201	0.587397	-0.207713	0.835453	Diseases_of_nail_NOS	RPE_mean_inf	17	47255
0.0182078	0.251577	0.0723745	0.942304	Diseases_of_nail_NOS	CSI_mean_inf	17	47255
-0.050614	0.0972657	-0.520368	0.602807	Endometrial_hyperplasia	GCC	116	25371
0.0451364	0.0954886	0.472689	0.636435	Endometrial_hyperplasia	RNFL	116	25371
-0.170102	0.0962656	-1.76701	0.077227	Endometrial_hyperplasia	GCL	116	25371
-0.0544861	0.095876	-0.568297	0.569833	Endometrial_hyperplasia	IPL	116	25371
0.0579304	0.0951666	0.608726	0.542706	Endometrial_hyperplasia	INL	116	25371
-0.0105778	0.0946039	-0.111811	0.910973	Endometrial_hyperplasia	OPL+ONL	116	25371
-0.10071	0.102726	-0.980373	0.326902	Endometrial_hyperplasia	ISOS	116	25371
-0.0672489	0.0939592	-0.715725	0.474161	Endometrial_hyperplasia	PS	116	25371
-0.0703398	0.0996657	-0.705757	0.480339	Endometrial_hyperplasia	RPE+BM	116	25371
-0.148987	0.0969853	-1.53618	0.124494	Endometrial_hyperplasia	CSI	116	25371
-0.086868	0.0964585	-0.900574	0.367815	Endometrial_hyperplasia	GCC_mean_sup	116	25371
0.0119457	0.0931078	0.1283	0.897912	Endometrial_hyperplasia	RNFL_mean_sup	116	25371
-0.18837	0.0948765	-1.98543	0.0470971	Endometrial_hyperplasia	GCL_mean_sup	116	25371
-0.0714864	0.0949515	-0.752873	0.451526	Endometrial_hyperplasia	IPL_mean_sup	116	25371
0.0321311	0.0950191	0.338154	0.735247	Endometrial_hyperplasia	INL_mean_sup	116	25371
-0.0178482	0.09445	-0.18897	0.850117	Endometrial_hyperplasia	OPL_mean_sup	116	25371
-0.0247516	0.100565	-0.246126	0.805585	Endometrial_hyperplasia	ISOS_mean_sup	116	25371
-0.0838667	0.0910066	-0.921545	0.356766	Endometrial_hyperplasia	PS_mean_sup	116	25371
-0.143882	0.132249	-1.08797	0.276609	Endometrial_hyperplasia	RPE_mean_sup	116	25371
-0.129925	0.096253	-1.34983	0.17707	Endometrial_hyperplasia	CSI_mean_sup	116	25371
0.00133584	0.0905566	0.0147514	0.98823	Endometrial_hyperplasia	GCC_mean_inf	116	25371
0.0210871	0.0694076	0.303815	0.761269	Endometrial_hyperplasia	RNFL_mean_inf	116	25371
-0.0459965	0.108563	-0.423684	0.671797	Endometrial_hyperplasia	GCL_mean_inf	116	25371
0.00104887	0.095261	0.0110105	0.991215	Endometrial_hyperplasia	IPL_mean_inf	116	25371
0.0926013	0.0961069	0.963524	0.335285	Endometrial_hyperplasia	INL_mean_inf	116	25371
-0.00942843	0.0946849	-0.099577	0.92068	Endometrial_hyperplasia	OPL_mean_inf	116	25371
-0.0773049	0.108012	-0.715705	0.474173	Endometrial_hyperplasia	ISOS_mean_inf	116	25371
-0.0119072	0.094392	-0.126146	0.899616	Endometrial_hyperplasia	PS_mean_inf	116	25371
0.0544185	0.0218355	2.4922	0.0126954	Endometrial_hyperplasia	RPE_mean_inf	116	25371
-0.11025	0.0969129	-1.13762	0.255278	Endometrial_hyperplasia	CSI_mean_inf	116	25371
-0.163687	0.274952	-0.59533	0.551623	Cholangitis	GCC	13	47259
-0.181058	0.284034	-0.637453	0.52383	Cholangitis	RNFL	13	47259
-0.0490901	0.27702	-0.177208	0.859345	Cholangitis	GCL	13	47259
-0.159338	0.283638	-0.561767	0.574275	Cholangitis	IPL	13	47259
0.124854	0.274005	0.455661	0.648634	Cholangitis	INL	13	47259
0.0842095	0.277981	0.302932	0.761941	Cholangitis	OPL+ONL	13	47259
-0.0846597	0.289748	-0.292184	0.770146	Cholangitis	ISOS	13	47259
-0.243036	0.248951	-0.976241	0.328945	Cholangitis	PS	13	47259
-0.0767414	0.304953	-0.25165	0.801312	Cholangitis	RPE+BM	13	47259
-0.251123	0.286656	-0.87604	0.381008	Cholangitis	CSI	13	47259
-0.260751	0.269674	-0.966912	0.333588	Cholangitis	GCC_mean_sup	13	47259
-0.273332	0.28709	-0.952079	0.341057	Cholangitis	RNFL_mean_sup	13	47259
-0.116188	0.280845	-0.413707	0.679089	Cholangitis	GCL_mean_sup	13	47259
-0.222373	0.280386	-0.793096	0.427722	Cholangitis	IPL_mean_sup	13	47259
0.063673	0.278167	0.228902	0.818945	Cholangitis	INL_mean_sup	13	47259
0.088207	0.2731	0.322984	0.746707	Cholangitis	OPL_mean_sup	13	47259
-0.155541	0.301821	-0.515343	0.606313	Cholangitis	ISOS_mean_sup	13	47259
-0.18208	0.229047	-0.794948	0.426644	Cholangitis	PS_mean_sup	13	47259
-0.0196003	0.321059	-0.0610489	0.95132	Cholangitis	RPE_mean_sup	13	47259
-0.140136	0.281648	-0.497557	0.618797	Cholangitis	CSI_mean_sup	13	47259
-0.0408793	0.304892	-0.134078	0.893341	Cholangitis	GCC_mean_inf	13	47259
-0.160508	0.326806	-0.491143	0.623325	Cholangitis	RNFL_mean_inf	13	47259
0.0425435	0.166536	0.255461	0.798367	Cholangitis	GCL_mean_inf	13	47259
0.0288706	0.263061	0.109749	0.912609	Cholangitis	IPL_mean_inf	13	47259
0.170784	0.219952	0.77646	0.437477	Cholangitis	INL_mean_inf	13	47259
0.119359	0.277084	0.43077	0.666636	Cholangitis	OPL_mean_inf	13	47259
-0.100842	0.304597	-0.331068	0.740593	Cholangitis	ISOS_mean_inf	13	47259
-0.142041	0.21384	-0.664241	0.506536	Cholangitis	PS_mean_inf	13	47259
-0.134195	0.678158	-0.197881	0.843138	Cholangitis	RPE_mean_inf	13	47259
-0.327122	0.29569	-1.1063	0.268596	Cholangitis	CSI_mean_inf	13	47259
-0.0507159	0.201583	-0.251588	0.801359	Vaginitis_and_vulvovaginitis	GCC	27	25460
-0.0826555	0.197912	-0.417638	0.676212	Vaginitis_and_vulvovaginitis	RNFL	27	25460
-0.121333	0.201007	-0.603626	0.546092	Vaginitis_and_vulvovaginitis	GCL	27	25460
0.120839	0.195741	0.617339	0.537011	Vaginitis_and_vulvovaginitis	IPL	27	25460
0.00719053	0.197479	0.0364116	0.970954	Vaginitis_and_vulvovaginitis	INL	27	25460
0.120901	0.19422	0.622494	0.533617	Vaginitis_and_vulvovaginitis	OPL+ONL	27	25460
-0.0999202	0.211201	-0.473104	0.636139	Vaginitis_and_vulvovaginitis	ISOS	27	25460
-0.237432	0.183248	-1.29569	0.195082	Vaginitis_and_vulvovaginitis	PS	27	25460
-0.29171	0.245061	-1.19035	0.233907	Vaginitis_and_vulvovaginitis	RPE+BM	27	25460
-0.259488	0.202494	-1.28146	0.200031	Vaginitis_and_vulvovaginitis	CSI	27	25460
-0.151899	0.199679	-0.760716	0.446827	Vaginitis_and_vulvovaginitis	GCC_mean_sup	27	25460
-0.197912	0.201063	-0.984326	0.324955	Vaginitis_and_vulvovaginitis	RNFL_mean_sup	27	25460
-0.189446	0.197805	-0.957744	0.338192	Vaginitis_and_vulvovaginitis	GCL_mean_sup	27	25460
0.109366	0.191422	0.571336	0.567772	Vaginitis_and_vulvovaginitis	IPL_mean_sup	27	25460
0.0506265	0.196442	0.257717	0.796625	Vaginitis_and_vulvovaginitis	INL_mean_sup	27	25460
0.0876336	0.192142	0.456087	0.648327	Vaginitis_and_vulvovaginitis	OPL_mean_sup	27	25460
-0.113384	0.216311	-0.524172	0.600159	Vaginitis_and_vulvovaginitis	ISOS_mean_sup	27	25460
-0.218439	0.164568	-1.32735	0.184393	Vaginitis_and_vulvovaginitis	PS_mean_sup	27	25460
-0.396396	0.313199	-1.26564	0.205644	Vaginitis_and_vulvovaginitis	RPE_mean_sup	27	25460
-0.337877	0.199699	-1.69193	0.0906593	Vaginitis_and_vulvovaginitis	CSI_mean_sup	27	25460
0.087955	0.0393391	2.23582	0.0253637	Vaginitis_and_vulvovaginitis	GCC_mean_inf	27	25460
0.0740862	0.0387672	1.91106	0.0559973	Vaginitis_and_vulvovaginitis	RNFL_mean_inf	27	25460
0.0937399	0.0592138	1.58308	0.113404	Vaginitis_and_vulvovaginitis	GCL_mean_inf	27	25460
0.110864	0.0669175	1.65672	0.0975752	Vaginitis_and_vulvovaginitis	IPL_mean_inf	27	25460
0.141888	0.19649	0.722115	0.470223	Vaginitis_and_vulvovaginitis	INL_mean_inf	27	25460
0.274278	0.191609	1.43145	0.152302	Vaginitis_and_vulvovaginitis	OPL_mean_inf	27	25460
-0.0200268	0.216976	-0.0922996	0.92646	Vaginitis_and_vulvovaginitis	ISOS_mean_inf	27	25460
-0.164116	0.154768	-1.0604	0.288962	Vaginitis_and_vulvovaginitis	PS_mean_inf	27	25460
0.0442514	0.048743	0.90785	0.363958	Vaginitis_and_vulvovaginitis	RPE_mean_inf	27	25460
-0.163624	0.20347	-0.804167	0.421301	Vaginitis_and_vulvovaginitis	CSI_mean_inf	27	25460
0.408116	0.438412	0.930896	0.351907	Acute_prostatitis	GCC	5	21780
0.347751	0.419068	0.829821	0.40664	Acute_prostatitis	RNFL	5	21780
0.292181	0.429578	0.680158	0.496404	Acute_prostatitis	GCL	5	21780
0.3334	0.437811	0.761515	0.44635	Acute_prostatitis	IPL	5	21780
-0.505068	0.476572	-1.05979	0.289239	Acute_prostatitis	INL	5	21780
0.4227	0.434094	0.973751	0.33018	Acute_prostatitis	OPL+ONL	5	21780
-0.382007	0.492378	-0.775841	0.437843	Acute_prostatitis	ISOS	5	21780
0.943633	0.517499	1.82345	0.0682353	Acute_prostatitis	PS	5	21780
-0.268776	0.545606	-0.49262	0.622281	Acute_prostatitis	RPE+BM	5	21780
-0.0158549	0.453876	-0.0349322	0.972134	Acute_prostatitis	CSI	5	21780
0.243267	0.283718	0.857425	0.39121	Acute_prostatitis	GCC_mean_sup	5	21780
0.153918	0.407939	0.377307	0.705945	Acute_prostatitis	RNFL_mean_sup	5	21780
0.12102	0.16136	0.749998	0.453256	Acute_prostatitis	GCL_mean_sup	5	21780
0.385594	0.445631	0.865277	0.386887	Acute_prostatitis	IPL_mean_sup	5	21780
-0.343208	0.454963	-0.754364	0.450631	Acute_prostatitis	INL_mean_sup	5	21780
0.257411	0.214618	1.19939	0.230375	Acute_prostatitis	OPL_mean_sup	5	21780
-0.390731	0.514221	-0.759851	0.447344	Acute_prostatitis	ISOS_mean_sup	5	21780
1.1241	0.536169	2.09655	0.0360338	Acute_prostatitis	PS_mean_sup	5	21780
-0.27614	0.655893	-0.421014	0.673745	Acute_prostatitis	RPE_mean_sup	5	21780
0.255801	0.449139	0.569536	0.568993	Acute_prostatitis	CSI_mean_sup	5	21780
0.15159	0.159748	0.948935	0.342654	Acute_prostatitis	GCC_mean_inf	5	21780
0.163114	0.247007	0.660364	0.50902	Acute_prostatitis	RNFL_mean_inf	5	21780
0.0967756	0.165576	0.584479	0.558898	Acute_prostatitis	GCL_mean_inf	5	21780
0.150244	0.193922	0.774766	0.438478	Acute_prostatitis	IPL_mean_inf	5	21780
-0.249138	0.398744	-0.624808	0.532097	Acute_prostatitis	INL_mean_inf	5	21780
0.416219	0.422262	0.98569	0.324285	Acute_prostatitis	OPL_mean_inf	5	21780
-0.351322	0.527038	-0.666596	0.50503	Acute_prostatitis	ISOS_mean_inf	5	21780
0.904563	0.628065	1.44024	0.1498	Acute_prostatitis	PS_mean_inf	5	21780
-0.544994	1.55645	-0.350151	0.726225	Acute_prostatitis	RPE_mean_inf	5	21780
-0.271026	0.477855	-0.567173	0.570597	Acute_prostatitis	CSI_mean_inf	5	21780
0.0954424	0.168081	0.567835	0.570147	Chronic_prostatitis	GCC	34	21751
0.170779	0.167225	1.02125	0.307134	Chronic_prostatitis	RNFL	34	21751
-0.117556	0.168597	-0.697257	0.485642	Chronic_prostatitis	GCL	34	21751
0.131274	0.171297	0.766353	0.443466	Chronic_prostatitis	IPL	34	21751
-0.306147	0.177991	-1.72001	0.0854301	Chronic_prostatitis	INL	34	21751
-0.0159633	0.172048	-0.0927842	0.926075	Chronic_prostatitis	OPL+ONL	34	21751
0.0133437	0.168347	0.079263	0.936823	Chronic_prostatitis	ISOS	34	21751
0.179903	0.173435	1.03729	0.299598	Chronic_prostatitis	PS	34	21751
-0.222994	0.205501	-1.08513	0.277865	Chronic_prostatitis	RPE+BM	34	21751
0.123341	0.172767	0.713916	0.475279	Chronic_prostatitis	CSI	34	21751
0.105417	0.163371	0.645257	0.518761	Chronic_prostatitis	GCC_mean_sup	34	21751
0.212799	0.159754	1.33204	0.182847	Chronic_prostatitis	RNFL_mean_sup	34	21751
-0.153594	0.17091	-0.898686	0.36882	Chronic_prostatitis	GCL_mean_sup	34	21751
0.106367	0.173743	0.61221	0.540399	Chronic_prostatitis	IPL_mean_sup	34	21751
-0.31759	0.174659	-1.81834	0.0690125	Chronic_prostatitis	INL_mean_sup	34	21751
-0.00316201	0.172121	-0.0183709	0.985343	Chronic_prostatitis	OPL_mean_sup	34	21751
0.0937762	0.15921	0.58901	0.555855	Chronic_prostatitis	ISOS_mean_sup	34	21751
0.0793874	0.169852	0.467393	0.640219	Chronic_prostatitis	PS_mean_sup	34	21751
-0.266536	0.252384	-1.05607	0.290936	Chronic_prostatitis	RPE_mean_sup	34	21751
0.0839518	0.171379	0.48986	0.624233	Chronic_prostatitis	CSI_mean_sup	34	21751
0.0562962	0.134982	0.417065	0.676631	Chronic_prostatitis	GCC_mean_inf	34	21751
-0.0154207	0.182713	-0.0843986	0.93274	Chronic_prostatitis	RNFL_mean_inf	34	21751
0.0261612	0.128432	0.203697	0.838591	Chronic_prostatitis	GCL_mean_inf	34	21751
0.116284	0.103776	1.12053	0.262489	Chronic_prostatitis	IPL_mean_inf	34	21751
-0.063974	0.162786	-0.392996	0.694323	Chronic_prostatitis	INL_mean_inf	34	21751
0.0890954	0.168849	0.527662	0.597734	Chronic_prostatitis	OPL_mean_inf	34	21751
-0.0566047	0.174845	-0.323741	0.746134	Chronic_prostatitis	ISOS_mean_inf	34	21751
0.357726	0.211842	1.68865	0.091287	Chronic_prostatitis	PS_mean_inf	34	21751
-0.731365	0.622891	-1.17415	0.240337	Chronic_prostatitis	RPE_mean_inf	34	21751
0.15068	0.172998	0.870996	0.383756	Chronic_prostatitis	CSI_mean_inf	34	21751
-0.219403	0.216045	-1.01554	0.309847	Premenopausal_menorrhagia	GCC	23	25464
-0.139614	0.216868	-0.643774	0.519722	Premenopausal_menorrhagia	RNFL	23	25464
-0.280449	0.215399	-1.302	0.192917	Premenopausal_menorrhagia	GCL	23	25464
-0.124927	0.214473	-0.582485	0.56024	Premenopausal_menorrhagia	IPL	23	25464
-0.102249	0.218455	-0.468057	0.639744	Premenopausal_menorrhagia	INL	23	25464
-0.3358	0.214222	-1.56753	0.11699	Premenopausal_menorrhagia	OPL+ONL	23	25464
0.0315831	0.224652	0.140587	0.888196	Premenopausal_menorrhagia	ISOS	23	25464
-0.234495	0.197772	-1.18568	0.235748	Premenopausal_menorrhagia	PS	23	25464
0.0819729	0.1692	0.484473	0.628051	Premenopausal_menorrhagia	RPE+BM	23	25464
-0.278031	0.218069	-1.27497	0.202321	Premenopausal_menorrhagia	CSI	23	25464
-0.245623	0.214817	-1.14341	0.25287	Premenopausal_menorrhagia	GCC_mean_sup	23	25464
-0.33282	0.221337	-1.50368	0.132664	Premenopausal_menorrhagia	RNFL_mean_sup	23	25464
-0.120135	0.215087	-0.558539	0.576476	Premenopausal_menorrhagia	GCL_mean_sup	23	25464
-0.0132713	0.211161	-0.0628491	0.949887	Premenopausal_menorrhagia	IPL_mean_sup	23	25464
-0.0276112	0.212582	-0.129885	0.896657	Premenopausal_menorrhagia	INL_mean_sup	23	25464
-0.237212	0.208219	-1.13924	0.254601	Premenopausal_menorrhagia	OPL_mean_sup	23	25464
0.0627325	0.211121	0.29714	0.76636	Premenopausal_menorrhagia	ISOS_mean_sup	23	25464
-0.176735	0.180653	-0.978311	0.327921	Premenopausal_menorrhagia	PS_mean_sup	23	25464
0.0148609	0.102888	0.144437	0.885155	Premenopausal_menorrhagia	RPE_mean_sup	23	25464
-0.233921	0.21635	-1.08122	0.2796	Premenopausal_menorrhagia	CSI_mean_sup	23	25464
-0.119644	0.255118	-0.468976	0.639087	Premenopausal_menorrhagia	GCC_mean_inf	23	25464
0.0463563	0.0685132	0.676604	0.498657	Premenopausal_menorrhagia	RNFL_mean_inf	23	25464
-0.358809	0.232601	-1.54259	0.122929	Premenopausal_menorrhagia	GCL_mean_inf	23	25464
-0.242909	0.215121	-1.12917	0.258825	Premenopausal_menorrhagia	IPL_mean_inf	23	25464
-0.210891	0.202259	-1.04267	0.297099	Premenopausal_menorrhagia	INL_mean_inf	23	25464
-0.413656	0.19009	-2.1761	0.0295476	Premenopausal_menorrhagia	OPL_mean_inf	23	25464
-0.128168	0.24034	-0.533278	0.593841	Premenopausal_menorrhagia	ISOS_mean_inf	23	25464
-0.179802	0.15893	-1.13133	0.257915	Premenopausal_menorrhagia	PS_mean_inf	23	25464
-0.0556211	0.35227	-0.157893	0.874541	Premenopausal_menorrhagia	RPE_mean_inf	23	25464
-0.309615	0.220219	-1.40594	0.159741	Premenopausal_menorrhagia	CSI_mean_inf	23	25464
-0.284382	0.184433	-1.54193	0.123091	Hemorrhage_from_gastrointestinal_ulcer	GCC	28	47244
-0.318099	0.195344	-1.6284	0.103439	Hemorrhage_from_gastrointestinal_ulcer	RNFL	28	47244
-0.308864	0.188308	-1.6402	0.100963	Hemorrhage_from_gastrointestinal_ulcer	GCL	28	47244
-0.0434188	0.191724	-0.226465	0.820839	Hemorrhage_from_gastrointestinal_ulcer	IPL	28	47244
-0.0425872	0.190679	-0.223345	0.823267	Hemorrhage_from_gastrointestinal_ulcer	INL	28	47244
0.0498761	0.189997	0.26251	0.792929	Hemorrhage_from_gastrointestinal_ulcer	OPL+ONL	28	47244
0.0312794	0.1899	0.164715	0.869168	Hemorrhage_from_gastrointestinal_ulcer	ISOS	28	47244
-3.11479e-05	0.185838	-0.000167608	0.999866	Hemorrhage_from_gastrointestinal_ulcer	PS	28	47244
-0.169972	0.222981	-0.76227	0.445899	Hemorrhage_from_gastrointestinal_ulcer	RPE+BM	28	47244
-0.0640717	0.193357	-0.331365	0.740369	Hemorrhage_from_gastrointestinal_ulcer	CSI	28	47244
-0.272357	0.182739	-1.49041	0.136115	Hemorrhage_from_gastrointestinal_ulcer	GCC_mean_sup	28	47244
-0.335846	0.194958	-1.72265	0.0849514	Hemorrhage_from_gastrointestinal_ulcer	RNFL_mean_sup	28	47244
-0.228986	0.188587	-1.21422	0.224662	Hemorrhage_from_gastrointestinal_ulcer	GCL_mean_sup	28	47244
-0.0341662	0.192262	-0.177706	0.858954	Hemorrhage_from_gastrointestinal_ulcer	IPL_mean_sup	28	47244
0.03362	0.189815	0.17712	0.859414	Hemorrhage_from_gastrointestinal_ulcer	INL_mean_sup	28	47244
0.0479031	0.189506	0.252779	0.800439	Hemorrhage_from_gastrointestinal_ulcer	OPL_mean_sup	28	47244
0.103984	0.15585	0.667207	0.50464	Hemorrhage_from_gastrointestinal_ulcer	ISOS_mean_sup	28	47244
-0.120566	0.167922	-0.717993	0.472762	Hemorrhage_from_gastrointestinal_ulcer	PS_mean_sup	28	47244
-0.246038	0.28067	-0.87661	0.380698	Hemorrhage_from_gastrointestinal_ulcer	RPE_mean_sup	28	47244
-0.106117	0.191343	-0.554589	0.579176	Hemorrhage_from_gastrointestinal_ulcer	CSI_mean_sup	28	47244
-0.350887	0.187918	-1.86724	0.0618685	Hemorrhage_from_gastrointestinal_ulcer	GCC_mean_inf	28	47244
-0.114688	0.21936	-0.522832	0.601091	Hemorrhage_from_gastrointestinal_ulcer	RNFL_mean_inf	28	47244
-0.446744	0.195272	-2.28781	0.0221488	Hemorrhage_from_gastrointestinal_ulcer	GCL_mean_inf	28	47244
-0.25035	0.18468	-1.35559	0.175231	Hemorrhage_from_gastrointestinal_ulcer	IPL_mean_inf	28	47244
-0.296719	0.165556	-1.79226	0.0730913	Hemorrhage_from_gastrointestinal_ulcer	INL_mean_inf	28	47244
-0.159689	0.183951	-0.868105	0.385337	Hemorrhage_from_gastrointestinal_ulcer	OPL_mean_inf	28	47244
-0.156015	0.212339	-0.734746	0.462494	Hemorrhage_from_gastrointestinal_ulcer	ISOS_mean_inf	28	47244
0.137208	0.212471	0.645773	0.518427	Hemorrhage_from_gastrointestinal_ulcer	PS_mean_inf	28	47244
-0.198952	0.529063	-0.376047	0.706882	Hemorrhage_from_gastrointestinal_ulcer	RPE_mean_inf	28	47244
-0.101522	0.196401	-0.51691	0.605219	Hemorrhage_from_gastrointestinal_ulcer	CSI_mean_inf	28	47244
-0.319472	0.204538	-1.56192	0.118306	Inflammatory_diseases_of_uterus_except_cervix	GCC	25	25462
-0.526414	0.208813	-2.52098	0.0117028	Inflammatory_diseases_of_uterus_except_cervix	RNFL	25	25462
0.0863548	0.206687	0.417805	0.67609	Inflammatory_diseases_of_uterus_except_cervix	GCL	25	25462
-0.159643	0.207268	-0.770223	0.441168	Inflammatory_diseases_of_uterus_except_cervix	IPL	25	25462
0.00236922	0.206337	0.0114822	0.990839	Inflammatory_diseases_of_uterus_except_cervix	INL	25	25462
0.078087	0.202447	0.385716	0.699707	Inflammatory_diseases_of_uterus_except_cervix	OPL+ONL	25	25462
0.331465	0.1982	1.67238	0.0944493	Inflammatory_diseases_of_uterus_except_cervix	ISOS	25	25462
-0.170649	0.193855	-0.880293	0.3787	Inflammatory_diseases_of_uterus_except_cervix	PS	25	25462
0.0875497	0.157462	0.556006	0.578207	Inflammatory_diseases_of_uterus_except_cervix	RPE+BM	25	25462
-0.0209956	0.209383	-0.100274	0.920127	Inflammatory_diseases_of_uterus_except_cervix	CSI	25	25462
-0.177432	0.206282	-0.86014	0.389712	Inflammatory_diseases_of_uterus_except_cervix	GCC_mean_sup	25	25462
-0.242137	0.20964	-1.15501	0.248085	Inflammatory_diseases_of_uterus_except_cervix	RNFL_mean_sup	25	25462
0.0273654	0.198167	0.138093	0.890167	Inflammatory_diseases_of_uterus_except_cervix	GCL_mean_sup	25	25462
-0.127312	0.203453	-0.625756	0.531475	Inflammatory_diseases_of_uterus_except_cervix	IPL_mean_sup	25	25462
-0.0534962	0.204311	-0.261837	0.793447	Inflammatory_diseases_of_uterus_except_cervix	INL_mean_sup	25	25462
0.0381626	0.200715	0.190134	0.849204	Inflammatory_diseases_of_uterus_except_cervix	OPL_mean_sup	25	25462
0.136645	0.10212	1.33808	0.180871	Inflammatory_diseases_of_uterus_except_cervix	ISOS_mean_sup	25	25462
-0.083077	0.195224	-0.425548	0.670438	Inflammatory_diseases_of_uterus_except_cervix	PS_mean_sup	25	25462
-0.0472557	0.250258	-0.188828	0.850228	Inflammatory_diseases_of_uterus_except_cervix	RPE_mean_sup	25	25462
-0.00483685	0.208707	-0.0231754	0.98151	Inflammatory_diseases_of_uterus_except_cervix	CSI_mean_sup	25	25462
-0.396705	0.216714	-1.83055	0.0671682	Inflammatory_diseases_of_uterus_except_cervix	GCC_mean_inf	25	25462
-0.67104	0.217451	-3.08593	0.00202914	Inflammatory_diseases_of_uterus_except_cervix	RNFL_mean_inf	25	25462
0.0465202	0.123534	0.376578	0.706487	Inflammatory_diseases_of_uterus_except_cervix	GCL_mean_inf	25	25462
-0.0410422	0.214346	-0.191476	0.848152	Inflammatory_diseases_of_uterus_except_cervix	IPL_mean_inf	25	25462
0.0387063	0.209436	0.184812	0.853376	Inflammatory_diseases_of_uterus_except_cervix	INL_mean_inf	25	25462
0.155047	0.202395	0.766061	0.44364	Inflammatory_diseases_of_uterus_except_cervix	OPL_mean_inf	25	25462
0.164197	0.111003	1.47921	0.139085	Inflammatory_diseases_of_uterus_except_cervix	ISOS_mean_inf	25	25462
-0.0965197	0.178131	-0.541848	0.587923	Inflammatory_diseases_of_uterus_except_cervix	PS_mean_inf	25	25462
0.0110889	0.140064	0.0791698	0.936898	Inflammatory_diseases_of_uterus_except_cervix	RPE_mean_inf	25	25462
0.00169718	0.20733	0.0081859	0.993469	Inflammatory_diseases_of_uterus_except_cervix	CSI_mean_inf	25	25462
0.280663	0.230834	1.21586	0.224036	Sialoadenitis	GCC	20	47252
0.258494	0.22356	1.15626	0.247574	Sialoadenitis	RNFL	20	47252
0.15817	0.224073	0.705886	0.480259	Sialoadenitis	GCL	20	47252
0.219853	0.224382	0.979812	0.327179	Sialoadenitis	IPL	20	47252
0.296804	0.21816	1.36049	0.173675	Sialoadenitis	INL	20	47252
0.20873	0.223489	0.933958	0.350326	Sialoadenitis	OPL+ONL	20	47252
0.205714	0.219878	0.935582	0.349489	Sialoadenitis	ISOS	20	47252
-0.587976	0.167721	-3.50567	0.000455454	Sialoadenitis	PS	20	47252
-0.703747	0.33052	-2.12921	0.0332367	Sialoadenitis	RPE+BM	20	47252
-0.275572	0.231398	-1.1909	0.233693	Sialoadenitis	CSI	20	47252
0.195078	0.20654	0.944508	0.34491	Sialoadenitis	GCC_mean_sup	20	47252
0.183631	0.186125	0.986604	0.323837	Sialoadenitis	RNFL_mean_sup	20	47252
0.0419678	0.210653	0.199227	0.842085	Sialoadenitis	GCL_mean_sup	20	47252
0.177308	0.204199	0.86831	0.385225	Sialoadenitis	IPL_mean_sup	20	47252
0.190779	0.22234	0.858053	0.390863	Sialoadenitis	INL_mean_sup	20	47252
0.0486599	0.221746	0.21944	0.826307	Sialoadenitis	OPL_mean_sup	20	47252
0.0758403	0.191374	0.396294	0.691888	Sialoadenitis	ISOS_mean_sup	20	47252
-0.299363	0.152736	-1.96	0.049996	Sialoadenitis	PS_mean_sup	20	47252
-0.814099	0.401932	-2.02547	0.0428195	Sialoadenitis	RPE_mean_sup	20	47252
-0.189257	0.227725	-0.831079	0.405929	Sialoadenitis	CSI_mean_sup	20	47252
0.0655377	0.0753811	0.869419	0.384618	Sialoadenitis	GCC_mean_inf	20	47252
0.0411359	0.123345	0.333503	0.738755	Sialoadenitis	RNFL_mean_inf	20	47252
0.0681607	0.0850348	0.801562	0.422806	Sialoadenitis	GCL_mean_inf	20	47252
0.0976416	0.0922893	1.058	0.290057	Sialoadenitis	IPL_mean_inf	20	47252
0.250469	0.14232	1.7599	0.0784242	Sialoadenitis	INL_mean_inf	20	47252
0.365751	0.208654	1.75291	0.0796179	Sialoadenitis	OPL_mean_inf	20	47252
0.138747	0.115554	1.20071	0.229862	Sialoadenitis	ISOS_mean_inf	20	47252
-0.340397	0.100944	-3.37213	0.000745902	Sialoadenitis	PS_mean_inf	20	47252
-1.94303	0.99048	-1.96171	0.0497964	Sialoadenitis	RPE_mean_inf	20	47252
-0.288093	0.235734	-1.22211	0.221667	Sialoadenitis	CSI_mean_inf	20	47252
0.0824524	0.126274	0.652963	0.51378	Cyst_or_abscess_of_Bartholin_s_gland	GCC	70	25417
0.0910848	0.12259	0.743005	0.457479	Cyst_or_abscess_of_Bartholin_s_gland	RNFL	70	25417
0.0571215	0.125275	0.455968	0.648413	Cyst_or_abscess_of_Bartholin_s_gland	GCL	70	25417
0.0243549	0.122268	0.199193	0.842112	Cyst_or_abscess_of_Bartholin_s_gland	IPL	70	25417
0.00327491	0.124071	0.0263955	0.978942	Cyst_or_abscess_of_Bartholin_s_gland	INL	70	25417
-0.00389591	0.121915	-0.0319561	0.974507	Cyst_or_abscess_of_Bartholin_s_gland	OPL+ONL	70	25417
0.0728991	0.127097	0.573571	0.566258	Cyst_or_abscess_of_Bartholin_s_gland	ISOS	70	25417
-0.163792	0.118644	-1.38053	0.167423	Cyst_or_abscess_of_Bartholin_s_gland	PS	70	25417
-0.13413	0.13908	-0.964408	0.334841	Cyst_or_abscess_of_Bartholin_s_gland	RPE+BM	70	25417
-0.024641	0.127989	-0.192525	0.847331	Cyst_or_abscess_of_Bartholin_s_gland	CSI	70	25417
0.00615774	0.125049	0.0492424	0.960726	Cyst_or_abscess_of_Bartholin_s_gland	GCC_mean_sup	70	25417
0.0739586	0.117871	0.627453	0.530362	Cyst_or_abscess_of_Bartholin_s_gland	RNFL_mean_sup	70	25417
-0.0591937	0.125127	-0.47307	0.636164	Cyst_or_abscess_of_Bartholin_s_gland	GCL_mean_sup	70	25417
-0.0578334	0.12225	-0.473076	0.636159	Cyst_or_abscess_of_Bartholin_s_gland	IPL_mean_sup	70	25417
-0.0784649	0.123436	-0.635671	0.524991	Cyst_or_abscess_of_Bartholin_s_gland	INL_mean_sup	70	25417
-0.0414056	0.122615	-0.337686	0.7356	Cyst_or_abscess_of_Bartholin_s_gland	OPL_mean_sup	70	25417
0.0681955	0.115857	0.588619	0.556117	Cyst_or_abscess_of_Bartholin_s_gland	ISOS_mean_sup	70	25417
-0.178025	0.110112	-1.61675	0.105932	Cyst_or_abscess_of_Bartholin_s_gland	PS_mean_sup	70	25417
-0.148735	0.175107	-0.849392	0.395663	Cyst_or_abscess_of_Bartholin_s_gland	RPE_mean_sup	70	25417
0.022629	0.128108	0.176641	0.85979	Cyst_or_abscess_of_Bartholin_s_gland	CSI_mean_sup	70	25417
0.0429064	0.0724051	0.592588	0.553457	Cyst_or_abscess_of_Bartholin_s_gland	GCC_mean_inf	70	25417
0.024572	0.0858655	0.286169	0.774749	Cyst_or_abscess_of_Bartholin_s_gland	RNFL_mean_inf	70	25417
0.0529788	0.0840814	0.63009	0.528636	Cyst_or_abscess_of_Bartholin_s_gland	GCL_mean_inf	70	25417
0.0390945	0.105379	0.37099	0.710645	Cyst_or_abscess_of_Bartholin_s_gland	IPL_mean_inf	70	25417
0.0361741	0.12679	0.285308	0.775408	Cyst_or_abscess_of_Bartholin_s_gland	INL_mean_inf	70	25417
0.0132676	0.123283	0.107619	0.914298	Cyst_or_abscess_of_Bartholin_s_gland	OPL_mean_inf	70	25417
0.0375239	0.122444	0.306458	0.759256	Cyst_or_abscess_of_Bartholin_s_gland	ISOS_mean_inf	70	25417
-0.101127	0.108947	-0.928227	0.35329	Cyst_or_abscess_of_Bartholin_s_gland	PS_mean_inf	70	25417
-0.32457	0.374841	-0.865886	0.386552	Cyst_or_abscess_of_Bartholin_s_gland	RPE_mean_inf	70	25417
-0.0473923	0.126554	-0.374484	0.708045	Cyst_or_abscess_of_Bartholin_s_gland	CSI_mean_inf	70	25417
-0.257037	0.198147	-1.2972	0.194562	Cellulitis_and_abscess_of_fingers_toes	GCC	25	47247
-0.251528	0.205696	-1.22281	0.2214	Cellulitis_and_abscess_of_fingers_toes	RNFL	25	47247
-0.28749	0.200932	-1.43079	0.152491	Cellulitis_and_abscess_of_fingers_toes	GCL	25	47247
-0.0726223	0.202862	-0.357989	0.720351	Cellulitis_and_abscess_of_fingers_toes	IPL	25	47247
-0.252678	0.206295	-1.22484	0.220637	Cellulitis_and_abscess_of_fingers_toes	INL	25	47247
-0.149427	0.202285	-0.738693	0.460093	Cellulitis_and_abscess_of_fingers_toes	OPL+ONL	25	47247
0.147019	0.192632	0.763209	0.445339	Cellulitis_and_abscess_of_fingers_toes	ISOS	25	47247
0.217224	0.214494	1.01272	0.311192	Cellulitis_and_abscess_of_fingers_toes	PS	25	47247
-0.2344	0.245793	-0.95365	0.340261	Cellulitis_and_abscess_of_fingers_toes	RPE+BM	25	47247
-0.184383	0.207195	-0.889903	0.373518	Cellulitis_and_abscess_of_fingers_toes	CSI	25	47247
-0.27554	0.19659	-1.40159	0.161037	Cellulitis_and_abscess_of_fingers_toes	GCC_mean_sup	25	47247
-0.311283	0.209002	-1.48937	0.136389	Cellulitis_and_abscess_of_fingers_toes	RNFL_mean_sup	25	47247
-0.221412	0.201232	-1.10028	0.271209	Cellulitis_and_abscess_of_fingers_toes	GCL_mean_sup	25	47247
-0.0793604	0.203712	-0.389572	0.696853	Cellulitis_and_abscess_of_fingers_toes	IPL_mean_sup	25	47247
-0.223151	0.199266	-1.11986	0.262771	Cellulitis_and_abscess_of_fingers_toes	INL_mean_sup	25	47247
-0.129378	0.203301	-0.636389	0.524523	Cellulitis_and_abscess_of_fingers_toes	OPL_mean_sup	25	47247
0.0755967	0.184901	0.408849	0.682651	Cellulitis_and_abscess_of_fingers_toes	ISOS_mean_sup	25	47247
0.199682	0.220089	0.907279	0.364259	Cellulitis_and_abscess_of_fingers_toes	PS_mean_sup	25	47247
-0.343752	0.310886	-1.10572	0.26885	Cellulitis_and_abscess_of_fingers_toes	RPE_mean_sup	25	47247
-0.107589	0.205451	-0.523672	0.600507	Cellulitis_and_abscess_of_fingers_toes	CSI_mean_sup	25	47247
-0.230837	0.221898	-1.04028	0.298209	Cellulitis_and_abscess_of_fingers_toes	GCC_mean_inf	25	47247
0.023295	0.172745	0.134852	0.892729	Cellulitis_and_abscess_of_fingers_toes	RNFL_mean_inf	25	47247
-0.396465	0.211648	-1.87323	0.0610367	Cellulitis_and_abscess_of_fingers_toes	GCL_mean_inf	25	47247
-0.181632	0.202124	-0.898616	0.368857	Cellulitis_and_abscess_of_fingers_toes	IPL_mean_inf	25	47247
-0.285391	0.178159	-1.60189	0.109181	Cellulitis_and_abscess_of_fingers_toes	INL_mean_inf	25	47247
-0.231027	0.192713	-1.19882	0.2306	Cellulitis_and_abscess_of_fingers_toes	OPL_mean_inf	25	47247
0.0813722	0.140368	0.579707	0.562112	Cellulitis_and_abscess_of_fingers_toes	ISOS_mean_inf	25	47247
0.293893	0.252612	1.16342	0.244661	Cellulitis_and_abscess_of_fingers_toes	PS_mean_inf	25	47247
-0.612134	0.723083	-0.846561	0.39724	Cellulitis_and_abscess_of_fingers_toes	RPE_mean_inf	25	47247
-0.172511	0.210056	-0.821261	0.411498	Cellulitis_and_abscess_of_fingers_toes	CSI_mean_inf	25	47247
0.199138	0.175312	1.1359	0.255997	Vaginal_enterocele_congenital_or_acquired	GCC	36	25451
0.0775917	0.170944	0.453902	0.649899	Vaginal_enterocele_congenital_or_acquired	RNFL	36	25451
0.184977	0.169669	1.09022	0.275615	Vaginal_enterocele_congenital_or_acquired	GCL	36	25451
0.260282	0.168787	1.54208	0.123055	Vaginal_enterocele_congenital_or_acquired	IPL	36	25451
0.163273	0.167483	0.974861	0.329629	Vaginal_enterocele_congenital_or_acquired	INL	36	25451
0.061393	0.168848	0.363598	0.716158	Vaginal_enterocele_congenital_or_acquired	OPL+ONL	36	25451
-0.141152	0.185828	-0.759584	0.447503	Vaginal_enterocele_congenital_or_acquired	ISOS	36	25451
-0.0529456	0.165877	-0.319186	0.749585	Vaginal_enterocele_congenital_or_acquired	PS	36	25451
0.039458	0.145173	0.2718	0.785776	Vaginal_enterocele_congenital_or_acquired	RPE+BM	36	25451
-0.337551	0.171945	-1.96313	0.0496309	Vaginal_enterocele_congenital_or_acquired	CSI	36	25451
0.161767	0.159126	1.0166	0.309346	Vaginal_enterocele_congenital_or_acquired	GCC_mean_sup	36	25451
0.14315	0.147168	0.972701	0.330702	Vaginal_enterocele_congenital_or_acquired	RNFL_mean_sup	36	25451
0.0323826	0.164372	0.197008	0.843822	Vaginal_enterocele_congenital_or_acquired	GCL_mean_sup	36	25451
0.164969	0.153062	1.07779	0.281127	Vaginal_enterocele_congenital_or_acquired	IPL_mean_sup	36	25451
0.0854079	0.168876	0.505744	0.613036	Vaginal_enterocele_congenital_or_acquired	INL_mean_sup	36	25451
0.00240481	0.168389	0.0142813	0.988606	Vaginal_enterocele_congenital_or_acquired	OPL_mean_sup	36	25451
-0.12689	0.189648	-0.669084	0.503442	Vaginal_enterocele_congenital_or_acquired	ISOS_mean_sup	36	25451
-0.0739577	0.161082	-0.459131	0.64614	Vaginal_enterocele_congenital_or_acquired	PS_mean_sup	36	25451
-0.00301101	0.158309	-0.0190198	0.984825	Vaginal_enterocele_congenital_or_acquired	RPE_mean_sup	36	25451
-0.347646	0.168761	-2.05999	0.0393999	Vaginal_enterocele_congenital_or_acquired	CSI_mean_sup	36	25451
0.0411281	0.0867993	0.47383	0.635621	Vaginal_enterocele_congenital_or_acquired	GCC_mean_inf	36	25451
-0.00538004	0.16957	-0.0317275	0.974689	Vaginal_enterocele_congenital_or_acquired	RNFL_mean_inf	36	25451
0.0490828	0.0856864	0.572819	0.566767	Vaginal_enterocele_congenital_or_acquired	GCL_mean_inf	36	25451
0.0748594	0.0953358	0.785218	0.432326	Vaginal_enterocele_congenital_or_acquired	IPL_mean_inf	36	25451
0.0970454	0.170628	0.568755	0.569522	Vaginal_enterocele_congenital_or_acquired	INL_mean_inf	36	25451
0.101214	0.169794	0.596099	0.551109	Vaginal_enterocele_congenital_or_acquired	OPL_mean_inf	36	25451
-0.0524729	0.190739	-0.275103	0.783237	Vaginal_enterocele_congenital_or_acquired	ISOS_mean_inf	36	25451
-0.0607981	0.152374	-0.399005	0.689889	Vaginal_enterocele_congenital_or_acquired	PS_mean_inf	36	25451
-0.0436483	0.251867	-0.173299	0.862417	Vaginal_enterocele_congenital_or_acquired	RPE_mean_inf	36	25451
-0.322411	0.17482	-1.84424	0.0651478	Vaginal_enterocele_congenital_or_acquired	CSI_mean_inf	36	25451
-0.248439	0.213835	-1.16182	0.245307	Kidney_replaced_by_transpant	GCC	22	47250
-0.184371	0.219386	-0.840393	0.400688	Kidney_replaced_by_transpant	RNFL	22	47250
-0.186448	0.216137	-0.86264	0.388335	Kidney_replaced_by_transpant	GCL	22	47250
-0.265946	0.219548	-1.21133	0.225769	Kidney_replaced_by_transpant	IPL	22	47250
-0.545993	0.228783	-2.38652	0.0170089	Kidney_replaced_by_transpant	INL	22	47250
-0.14211	0.215682	-0.658887	0.509968	Kidney_replaced_by_transpant	OPL+ONL	22	47250
-0.375296	0.239233	-1.56875	0.116707	Kidney_replaced_by_transpant	ISOS	22	47250
-0.54678	0.165347	-3.30686	0.00094349	Kidney_replaced_by_transpant	PS	22	47250
0.0781847	0.189778	0.41198	0.680354	Kidney_replaced_by_transpant	RPE+BM	22	47250
0.230225	0.22554	1.02077	0.307363	Kidney_replaced_by_transpant	CSI	22	47250
-0.2156	0.213708	-1.00886	0.313044	Kidney_replaced_by_transpant	GCC_mean_sup	22	47250
-0.129966	0.222553	-0.583976	0.559237	Kidney_replaced_by_transpant	RNFL_mean_sup	22	47250
-0.138261	0.218299	-0.633356	0.526501	Kidney_replaced_by_transpant	GCL_mean_sup	22	47250
-0.281173	0.214579	-1.31035	0.190079	Kidney_replaced_by_transpant	IPL_mean_sup	22	47250
-0.429446	0.170541	-2.51814	0.0117976	Kidney_replaced_by_transpant	INL_mean_sup	22	47250
-0.169108	0.216749	-0.7802	0.435273	Kidney_replaced_by_transpant	OPL_mean_sup	22	47250
-0.442417	0.211593	-2.09089	0.036538	Kidney_replaced_by_transpant	ISOS_mean_sup	22	47250
-0.376934	0.126546	-2.97862	0.00289546	Kidney_replaced_by_transpant	PS_mean_sup	22	47250
0.0301013	0.100236	0.300303	0.763946	Kidney_replaced_by_transpant	RPE_mean_sup	22	47250
0.246534	0.225386	1.09383	0.27403	Kidney_replaced_by_transpant	CSI_mean_sup	22	47250
-0.414255	0.209985	-1.97278	0.0485201	Kidney_replaced_by_transpant	GCC_mean_inf	22	47250
-0.310979	0.254339	-1.22269	0.221445	Kidney_replaced_by_transpant	RNFL_mean_inf	22	47250
-0.295747	0.236773	-1.24907	0.211638	Kidney_replaced_by_transpant	GCL_mean_inf	22	47250
-0.30164	0.208133	-1.44927	0.147263	Kidney_replaced_by_transpant	IPL_mean_inf	22	47250
-0.430218	0.171397	-2.51006	0.012071	Kidney_replaced_by_transpant	INL_mean_inf	22	47250
-0.220894	0.206514	-1.06963	0.284785	Kidney_replaced_by_transpant	OPL_mean_inf	22	47250
-0.340197	0.200267	-1.69872	0.0893728	Kidney_replaced_by_transpant	ISOS_mean_inf	22	47250
-0.324351	0.104085	-3.11621	0.00183194	Kidney_replaced_by_transpant	PS_mean_inf	22	47250
0.0210517	0.143404	0.1468	0.88329	Kidney_replaced_by_transpant	RPE_mean_inf	22	47250
0.162291	0.221496	0.732704	0.463739	Kidney_replaced_by_transpant	CSI_mean_inf	22	47250
-0.460777	0.257086	-1.79231	0.0730837	Jaw_disease_NOS	GCC	15	47257
-0.377404	0.26811	-1.40764	0.159237	Jaw_disease_NOS	RNFL	15	47257
-0.420554	0.2634	-1.59663	0.110348	Jaw_disease_NOS	GCL	15	47257
-0.352004	0.26847	-1.31115	0.189807	Jaw_disease_NOS	IPL	15	47257
-0.303813	0.273007	-1.11284	0.265776	Jaw_disease_NOS	INL	15	47257
-0.131791	0.263157	-0.500806	0.616507	Jaw_disease_NOS	OPL+ONL	15	47257
0.0536197	0.268438	0.199747	0.841679	Jaw_disease_NOS	ISOS	15	47257
-0.0516576	0.26397	-0.195695	0.844849	Jaw_disease_NOS	PS	15	47257
-0.0997543	0.288223	-0.346101	0.729267	Jaw_disease_NOS	RPE+BM	15	47257
-0.236251	0.271409	-0.870462	0.384048	Jaw_disease_NOS	CSI	15	47257
-0.408527	0.251704	-1.62304	0.10458	Jaw_disease_NOS	GCC_mean_sup	15	47257
-0.296092	0.271349	-1.09118	0.275192	Jaw_disease_NOS	RNFL_mean_sup	15	47257
-0.360587	0.251434	-1.43412	0.151539	Jaw_disease_NOS	GCL_mean_sup	15	47257
-0.326666	0.254243	-1.28486	0.198842	Jaw_disease_NOS	IPL_mean_sup	15	47257
-0.269796	0.241285	-1.11816	0.263497	Jaw_disease_NOS	INL_mean_sup	15	47257
-0.138675	0.263337	-0.526607	0.598467	Jaw_disease_NOS	OPL_mean_sup	15	47257
0.101562	0.192525	0.527528	0.597827	Jaw_disease_NOS	ISOS_mean_sup	15	47257
-0.0240426	0.265111	-0.090689	0.92774	Jaw_disease_NOS	PS_mean_sup	15	47257
-0.027795	0.314278	-0.0884406	0.929526	Jaw_disease_NOS	RPE_mean_sup	15	47257
-0.295326	0.268244	-1.10096	0.270914	Jaw_disease_NOS	CSI_mean_sup	15	47257
-0.492744	0.238132	-2.06921	0.0385267	Jaw_disease_NOS	GCC_mean_inf	15	47257
-0.434377	0.299551	-1.4501	0.147032	Jaw_disease_NOS	RNFL_mean_inf	15	47257
-0.34622	0.282137	-1.22713	0.219772	Jaw_disease_NOS	GCL_mean_inf	15	47257
-0.299413	0.255251	-1.17302	0.24079	Jaw_disease_NOS	IPL_mean_inf	15	47257
-0.169572	0.251735	-0.673616	0.500556	Jaw_disease_NOS	INL_mean_inf	15	47257
-0.144035	0.25693	-0.560601	0.57507	Jaw_disease_NOS	OPL_mean_inf	15	47257
-0.0423402	0.287605	-0.147217	0.882961	Jaw_disease_NOS	ISOS_mean_inf	15	47257
0.00239407	0.270361	0.00885507	0.992935	Jaw_disease_NOS	PS_mean_inf	15	47257
-0.700621	0.962447	-0.727958	0.466639	Jaw_disease_NOS	RPE_mean_inf	15	47257
-0.240847	0.273883	-0.879378	0.379197	Jaw_disease_NOS	CSI_mean_inf	15	47257
-0.0902193	0.152251	-0.592571	0.553468	Other_specified_benign_mammary_dysplasias	GCC	47	25440
-0.000451823	0.150541	-0.00300133	0.997605	Other_specified_benign_mammary_dysplasias	RNFL	47	25440
-0.111722	0.150872	-0.740508	0.458992	Other_specified_benign_mammary_dysplasias	GCL	47	25440
-0.156947	0.151401	-1.03663	0.299907	Other_specified_benign_mammary_dysplasias	IPL	47	25440
-0.198773	0.154874	-1.28345	0.199335	Other_specified_benign_mammary_dysplasias	INL	47	25440
0.0742824	0.147761	0.50272	0.615161	Other_specified_benign_mammary_dysplasias	OPL+ONL	47	25440
-0.162249	0.16353	-0.99217	0.321115	Other_specified_benign_mammary_dysplasias	ISOS	47	25440
0.100607	0.155831	0.645614	0.518529	Other_specified_benign_mammary_dysplasias	PS	47	25440
0.073019	0.121007	0.603428	0.546224	Other_specified_benign_mammary_dysplasias	RPE+BM	47	25440
0.192555	0.154745	1.24433	0.213377	Other_specified_benign_mammary_dysplasias	CSI	47	25440
-0.0416191	0.151455	-0.274795	0.783474	Other_specified_benign_mammary_dysplasias	GCC_mean_sup	47	25440
-0.0410757	0.149321	-0.275084	0.783252	Other_specified_benign_mammary_dysplasias	RNFL_mean_sup	47	25440
0.0148414	0.146288	0.101454	0.91919	Other_specified_benign_mammary_dysplasias	GCL_mean_sup	47	25440
-0.0640862	0.148679	-0.431036	0.666442	Other_specified_benign_mammary_dysplasias	IPL_mean_sup	47	25440
-0.12809	0.147574	-0.867975	0.385408	Other_specified_benign_mammary_dysplasias	INL_mean_sup	47	25440
0.125608	0.141331	0.888751	0.374137	Other_specified_benign_mammary_dysplasias	OPL_mean_sup	47	25440
-0.151536	0.164722	-0.919951	0.357598	Other_specified_benign_mammary_dysplasias	ISOS_mean_sup	47	25440
0.0933709	0.159531	0.585285	0.558356	Other_specified_benign_mammary_dysplasias	PS_mean_sup	47	25440
0.0290886	0.0479134	0.607108	0.543779	Other_specified_benign_mammary_dysplasias	RPE_mean_sup	47	25440
0.179186	0.154424	1.16035	0.245908	Other_specified_benign_mammary_dysplasias	CSI_mean_sup	47	25440
-0.167027	0.175339	-0.9526	0.340793	Other_specified_benign_mammary_dysplasias	GCC_mean_inf	47	25440
-0.0154139	0.156336	-0.0985952	0.92146	Other_specified_benign_mammary_dysplasias	RNFL_mean_inf	47	25440
-0.202092	0.173183	-1.16692	0.243241	Other_specified_benign_mammary_dysplasias	GCL_mean_inf	47	25440
-0.160718	0.155788	-1.03165	0.302237	Other_specified_benign_mammary_dysplasias	IPL_mean_inf	47	25440
-0.180319	0.144891	-1.24452	0.213309	Other_specified_benign_mammary_dysplasias	INL_mean_inf	47	25440
0.0128365	0.148626	0.0863679	0.931174	Other_specified_benign_mammary_dysplasias	OPL_mean_inf	47	25440
-0.190776	0.162938	-1.17085	0.241658	Other_specified_benign_mammary_dysplasias	ISOS_mean_inf	47	25440
0.135807	0.172108	0.789081	0.430065	Other_specified_benign_mammary_dysplasias	PS_mean_inf	47	25440
-0.0765424	0.273962	-0.279391	0.779945	Other_specified_benign_mammary_dysplasias	RPE_mean_inf	47	25440
0.153217	0.150299	1.01942	0.308006	Other_specified_benign_mammary_dysplasias	CSI_mean_inf	47	25440
-0.00550599	0.113727	-0.0484141	0.961386	Hypertrophy_of_breast_Gynecomastia_	GCC	84	47188
-0.00423034	0.112096	-0.0377384	0.969896	Hypertrophy_of_breast_Gynecomastia_	RNFL	84	47188
-0.0260354	0.11264	-0.231139	0.817207	Hypertrophy_of_breast_Gynecomastia_	GCL	84	47188
0.0183844	0.111165	0.16538	0.868645	Hypertrophy_of_breast_Gynecomastia_	IPL	84	47188
0.0840333	0.110449	0.760833	0.446757	Hypertrophy_of_breast_Gynecomastia_	INL	84	47188
0.0611986	0.110161	0.55554	0.578525	Hypertrophy_of_breast_Gynecomastia_	OPL+ONL	84	47188
-0.0411223	0.117214	-0.350832	0.725714	Hypertrophy_of_breast_Gynecomastia_	ISOS	84	47188
-0.113777	0.108812	-1.04562	0.295735	Hypertrophy_of_breast_Gynecomastia_	PS	84	47188
-0.0917621	0.122037	-0.75192	0.452099	Hypertrophy_of_breast_Gynecomastia_	RPE+BM	84	47188
0.158326	0.116816	1.35534	0.175308	Hypertrophy_of_breast_Gynecomastia_	CSI	84	47188
0.028169	0.112618	0.250129	0.802487	Hypertrophy_of_breast_Gynecomastia_	GCC_mean_sup	84	47188
0.0566102	0.107673	0.525758	0.599056	Hypertrophy_of_breast_Gynecomastia_	RNFL_mean_sup	84	47188
-0.00970357	0.111961	-0.086669	0.930935	Hypertrophy_of_breast_Gynecomastia_	GCL_mean_sup	84	47188
-0.0122603	0.11112	-0.110334	0.912145	Hypertrophy_of_breast_Gynecomastia_	IPL_mean_sup	84	47188
0.0339269	0.111123	0.305308	0.760132	Hypertrophy_of_breast_Gynecomastia_	INL_mean_sup	84	47188
0.00248309	0.11045	0.0224815	0.982064	Hypertrophy_of_breast_Gynecomastia_	OPL_mean_sup	84	47188
-0.197092	0.122001	-1.61549	0.106205	Hypertrophy_of_breast_Gynecomastia_	ISOS_mean_sup	84	47188
0.0717594	0.11846	0.605771	0.544667	Hypertrophy_of_breast_Gynecomastia_	PS_mean_sup	84	47188
-0.071808	0.146349	-0.490663	0.623665	Hypertrophy_of_breast_Gynecomastia_	RPE_mean_sup	84	47188
0.123041	0.116221	1.05868	0.289744	Hypertrophy_of_breast_Gynecomastia_	CSI_mean_sup	84	47188
-0.0404796	0.127023	-0.318678	0.74997	Hypertrophy_of_breast_Gynecomastia_	GCC_mean_inf	84	47188
-0.177376	0.131255	-1.35139	0.176572	Hypertrophy_of_breast_Gynecomastia_	RNFL_mean_inf	84	47188
0.0406992	0.0812376	0.500989	0.616379	Hypertrophy_of_breast_Gynecomastia_	GCL_mean_inf	84	47188
0.0641604	0.0742681	0.863903	0.387641	Hypertrophy_of_breast_Gynecomastia_	IPL_mean_inf	84	47188
0.163749	0.105266	1.55558	0.119809	Hypertrophy_of_breast_Gynecomastia_	INL_mean_inf	84	47188
0.156996	0.110312	1.4232	0.154679	Hypertrophy_of_breast_Gynecomastia_	OPL_mean_inf	84	47188
0.0687238	0.102176	0.672601	0.501201	Hypertrophy_of_breast_Gynecomastia_	ISOS_mean_inf	84	47188
-0.163454	0.0862468	-1.89518	0.0580679	Hypertrophy_of_breast_Gynecomastia_	PS_mean_inf	84	47188
-0.292674	0.335944	-0.871198	0.383646	Hypertrophy_of_breast_Gynecomastia_	RPE_mean_inf	84	47188
0.163466	0.114176	1.4317	0.15223	Hypertrophy_of_breast_Gynecomastia_	CSI_mean_inf	84	47188
0.05761	0.109623	0.525527	0.599217	Breast_conditions_congenital_or_relating_to_hormones	GCC	91	47181
0.0367766	0.107455	0.342251	0.732162	Breast_conditions_congenital_or_relating_to_hormones	RNFL	91	47181
0.0397569	0.108174	0.367528	0.713226	Breast_conditions_congenital_or_relating_to_hormones	GCL	91	47181
0.0663068	0.106476	0.622739	0.533456	Breast_conditions_congenital_or_relating_to_hormones	IPL	91	47181
0.123964	0.105643	1.17342	0.240626	Breast_conditions_congenital_or_relating_to_hormones	INL	91	47181
0.0554561	0.105877	0.523779	0.600432	Breast_conditions_congenital_or_relating_to_hormones	OPL+ONL	91	47181
-0.0224191	0.112172	-0.199864	0.841587	Breast_conditions_congenital_or_relating_to_hormones	ISOS	91	47181
-0.104287	0.104999	-0.993222	0.320602	Breast_conditions_congenital_or_relating_to_hormones	PS	91	47181
-0.0805396	0.116039	-0.694076	0.487635	Breast_conditions_congenital_or_relating_to_hormones	RPE+BM	91	47181
0.148987	0.112193	1.32795	0.184194	Breast_conditions_congenital_or_relating_to_hormones	CSI	91	47181
0.0788429	0.107273	0.734972	0.462356	Breast_conditions_congenital_or_relating_to_hormones	GCC_mean_sup	91	47181
0.0741293	0.102355	0.72424	0.468918	Breast_conditions_congenital_or_relating_to_hormones	RNFL_mean_sup	91	47181
0.0490691	0.101516	0.483361	0.628839	Breast_conditions_congenital_or_relating_to_hormones	GCL_mean_sup	91	47181
0.0372061	0.106279	0.350081	0.726278	Breast_conditions_congenital_or_relating_to_hormones	IPL_mean_sup	91	47181
0.0867333	0.106484	0.81452	0.415347	Breast_conditions_congenital_or_relating_to_hormones	INL_mean_sup	91	47181
0.00923788	0.106058	0.087102	0.93059	Breast_conditions_congenital_or_relating_to_hormones	OPL_mean_sup	91	47181
-0.170603	0.117352	-1.45377	0.146011	Breast_conditions_congenital_or_relating_to_hormones	ISOS_mean_sup	91	47181
0.0657388	0.113541	0.57899	0.562596	Breast_conditions_congenital_or_relating_to_hormones	PS_mean_sup	91	47181
-0.0546439	0.136657	-0.399862	0.689258	Breast_conditions_congenital_or_relating_to_hormones	RPE_mean_sup	91	47181
0.12535	0.111735	1.12184	0.261929	Breast_conditions_congenital_or_relating_to_hormones	CSI_mean_sup	91	47181
0.0150564	0.0925115	0.162752	0.870714	Breast_conditions_congenital_or_relating_to_hormones	GCC_mean_inf	91	47181
-0.123101	0.125057	-0.984358	0.32494	Breast_conditions_congenital_or_relating_to_hormones	RNFL_mean_inf	91	47181
0.0565565	0.0639064	0.88499	0.376162	Breast_conditions_congenital_or_relating_to_hormones	GCL_mean_inf	91	47181
0.0767612	0.0616543	1.24503	0.213122	Breast_conditions_congenital_or_relating_to_hormones	IPL_mean_inf	91	47181
0.18197	0.0985056	1.84731	0.064702	Breast_conditions_congenital_or_relating_to_hormones	INL_mean_inf	91	47181
0.144132	0.106146	1.35787	0.174506	Breast_conditions_congenital_or_relating_to_hormones	OPL_mean_inf	91	47181
0.0743909	0.095538	0.778653	0.436184	Breast_conditions_congenital_or_relating_to_hormones	ISOS_mean_inf	91	47181
-0.149473	0.0853834	-1.75061	0.0800126	Breast_conditions_congenital_or_relating_to_hormones	PS_mean_inf	91	47181
-0.271597	0.315599	-0.860576	0.389472	Breast_conditions_congenital_or_relating_to_hormones	RPE_mean_inf	91	47181
0.147016	0.109799	1.33896	0.180584	Breast_conditions_congenital_or_relating_to_hormones	CSI_mean_inf	91	47181
-0.252014	0.112304	-2.24404	0.0248299	Pyelonephritis	GCC	81	47191
-0.159569	0.114564	-1.39284	0.163667	Pyelonephritis	RNFL	81	47191
-0.259044	0.113389	-2.28457	0.0223383	Pyelonephritis	GCL	81	47191
-0.237129	0.114818	-2.06526	0.0388984	Pyelonephritis	IPL	81	47191
-0.136233	0.115011	-1.18452	0.236208	Pyelonephritis	INL	81	47191
-0.234436	0.11376	-2.06079	0.0393233	Pyelonephritis	OPL+ONL	81	47191
-0.357365	0.12608	-2.83444	0.00459059	Pyelonephritis	ISOS	81	47191
-0.23648	0.103934	-2.27529	0.0228885	Pyelonephritis	PS	81	47191
-0.214371	0.135799	-1.5786	0.114429	Pyelonephritis	RPE+BM	81	47191
0.0599389	0.117169	0.511558	0.60896	Pyelonephritis	CSI	81	47191
-0.225784	0.112272	-2.01105	0.0443203	Pyelonephritis	GCC_mean_sup	81	47191
-0.135308	0.116038	-1.16607	0.243588	Pyelonephritis	RNFL_mean_sup	81	47191
-0.217418	0.112537	-1.93197	0.0533629	Pyelonephritis	GCL_mean_sup	81	47191
-0.2052	0.112635	-1.82181	0.0684834	Pyelonephritis	IPL_mean_sup	81	47191
-0.125475	0.112472	-1.11561	0.26459	Pyelonephritis	INL_mean_sup	81	47191
-0.23072	0.113123	-2.03954	0.0413961	Pyelonephritis	OPL_mean_sup	81	47191
-0.245785	0.123007	-1.99815	0.0457006	Pyelonephritis	ISOS_mean_sup	81	47191
-0.229773	0.0909559	-2.5262	0.0115304	Pyelonephritis	PS_mean_sup	81	47191
-0.454577	0.182543	-2.49024	0.0127655	Pyelonephritis	RPE_mean_sup	81	47191
0.105875	0.11716	0.90368	0.366165	Pyelonephritis	CSI_mean_sup	81	47191
0.0205558	0.0955762	0.215072	0.829711	Pyelonephritis	GCC_mean_inf	81	47191
-0.19369	0.132822	-1.45828	0.144765	Pyelonephritis	RNFL_mean_inf	81	47191
0.0973819	0.0337406	2.88619	0.00389935	Pyelonephritis	GCL_mean_inf	81	47191
-0.13578	0.116667	-1.16382	0.244497	Pyelonephritis	IPL_mean_inf	81	47191
-0.0336333	0.112796	-0.298177	0.765568	Pyelonephritis	INL_mean_inf	81	47191
-0.171348	0.109877	-1.55945	0.118889	Pyelonephritis	OPL_mean_inf	81	47191
-0.394411	0.0989666	-3.98529	6.73964e-05	Pyelonephritis	ISOS_mean_inf	81	47191
-0.154951	0.0877391	-1.76604	0.0773895	Pyelonephritis	PS_mean_inf	81	47191
0.017082	0.0774675	0.220506	0.825477	Pyelonephritis	RPE_mean_inf	81	47191
0.0226989	0.116184	0.195371	0.845103	Pyelonephritis	CSI_mean_inf	81	47191
0.0413362	0.0979583	0.421978	0.673041	Infertility_female	GCC	120	25367
-0.0253023	0.0940834	-0.268935	0.78798	Infertility_female	RNFL	120	25367
0.119663	0.0997717	1.19937	0.230383	Infertility_female	GCL	120	25367
0.0513024	0.094124	0.545052	0.585718	Infertility_female	IPL	120	25367
-0.00623539	0.0947802	-0.0657879	0.947547	Infertility_female	INL	120	25367
0.0272558	0.0942045	0.289326	0.772332	Infertility_female	OPL+ONL	120	25367
0.0699669	0.0970953	0.7206	0.471156	Infertility_female	ISOS	120	25367
-0.0795684	0.0988932	-0.804589	0.421057	Infertility_female	PS	120	25367
0.097536	0.0790384	1.23403	0.21719	Infertility_female	RPE+BM	120	25367
0.0587243	0.10482	0.560238	0.575317	Infertility_female	CSI	120	25367
0.0475082	0.0985748	0.48195	0.629841	Infertility_female	GCC_mean_sup	120	25367
0.0713809	0.0935381	0.763122	0.445391	Infertility_female	RNFL_mean_sup	120	25367
0.0154871	0.10004	0.154808	0.876973	Infertility_female	GCL_mean_sup	120	25367
-0.0125669	0.0947683	-0.132606	0.894505	Infertility_female	IPL_mean_sup	120	25367
-0.0445449	0.0950657	-0.46857	0.639377	Infertility_female	INL_mean_sup	120	25367
-0.0365584	0.0952656	-0.383752	0.701162	Infertility_female	OPL_mean_sup	120	25367
0.0183821	0.0992143	0.185276	0.853012	Infertility_female	ISOS_mean_sup	120	25367
-0.051365	0.100314	-0.512045	0.60862	Infertility_female	PS_mean_sup	120	25367
0.0435179	0.033711	1.29091	0.196734	Infertility_female	RPE_mean_sup	120	25367
0.0257374	0.103793	0.247968	0.804159	Infertility_female	CSI_mean_sup	120	25367
-0.0223976	0.108429	-0.206564	0.83635	Infertility_female	GCC_mean_inf	120	25367
-0.0597597	0.104878	-0.5698	0.568814	Infertility_female	RNFL_mean_inf	120	25367
0.0415809	0.10694	0.388826	0.697405	Infertility_female	GCL_mean_inf	120	25367
0.00593895	0.096884	0.0612997	0.951121	Infertility_female	IPL_mean_inf	120	25367
-0.0206285	0.0963685	-0.214059	0.830501	Infertility_female	INL_mean_inf	120	25367
0.0303165	0.096062	0.315593	0.752311	Infertility_female	OPL_mean_inf	120	25367
0.0489326	0.0968866	0.50505	0.613524	Infertility_female	ISOS_mean_inf	120	25367
-0.0650093	0.0972127	-0.668732	0.503666	Infertility_female	PS_mean_inf	120	25367
-0.0853019	0.170272	-0.500975	0.616388	Infertility_female	RPE_mean_inf	120	25367
0.086558	0.10255	0.84406	0.398636	Infertility_female	CSI_mean_inf	120	25367
-0.244235	0.082521	-2.95967	0.00307967	Disturbance_of_skin_sensation	GCC	151	47121
-0.183963	0.0839971	-2.19011	0.0285164	Disturbance_of_skin_sensation	RNFL	151	47121
-0.242883	0.0834229	-2.91146	0.00359743	Disturbance_of_skin_sensation	GCL	151	47121
-0.183055	0.0837175	-2.18658	0.0287732	Disturbance_of_skin_sensation	IPL	151	47121
-0.0363813	0.0828069	-0.439351	0.660407	Disturbance_of_skin_sensation	INL	151	47121
-0.0885257	0.08258	-1.072	0.28372	Disturbance_of_skin_sensation	OPL+ONL	151	47121
-0.195097	0.0887689	-2.19781	0.0279627	Disturbance_of_skin_sensation	ISOS	151	47121
-0.106147	0.081113	-1.30863	0.19066	Disturbance_of_skin_sensation	PS	151	47121
-0.100053	0.0917639	-1.09033	0.275566	Disturbance_of_skin_sensation	RPE+BM	151	47121
-0.118161	0.0855658	-1.38093	0.167299	Disturbance_of_skin_sensation	CSI	151	47121
-0.216254	0.0828096	-2.61146	0.00901563	Disturbance_of_skin_sensation	GCC_mean_sup	151	47121
-0.136775	0.0853235	-1.60302	0.108931	Disturbance_of_skin_sensation	RNFL_mean_sup	151	47121
-0.224849	0.0827938	-2.71577	0.0066121	Disturbance_of_skin_sensation	GCL_mean_sup	151	47121
-0.165185	0.0830796	-1.98827	0.0467819	Disturbance_of_skin_sensation	IPL_mean_sup	151	47121
-0.0489253	0.0827356	-0.591345	0.554289	Disturbance_of_skin_sensation	INL_mean_sup	151	47121
-0.103484	0.0830969	-1.24534	0.213008	Disturbance_of_skin_sensation	OPL_mean_sup	151	47121
-0.197398	0.0904629	-2.18209	0.029103	Disturbance_of_skin_sensation	ISOS_mean_sup	151	47121
-0.0853521	0.0794848	-1.07382	0.282904	Disturbance_of_skin_sensation	PS_mean_sup	151	47121
-0.0420239	0.104088	-0.403735	0.686408	Disturbance_of_skin_sensation	RPE_mean_sup	151	47121
-0.0852182	0.0851077	-1.0013	0.316683	Disturbance_of_skin_sensation	CSI_mean_sup	151	47121
-0.222444	0.0933142	-2.38382	0.0171342	Disturbance_of_skin_sensation	GCC_mean_inf	151	47121
-0.26009	0.0976322	-2.66398	0.0077222	Disturbance_of_skin_sensation	RNFL_mean_inf	151	47121
-0.0903664	0.0967773	-0.933756	0.35043	Disturbance_of_skin_sensation	GCL_mean_inf	151	47121
-0.0460957	0.0857855	-0.537337	0.591035	Disturbance_of_skin_sensation	IPL_mean_inf	151	47121
0.00931655	0.0828984	0.112385	0.910518	Disturbance_of_skin_sensation	INL_mean_inf	151	47121
-0.0237505	0.0821522	-0.289103	0.772502	Disturbance_of_skin_sensation	OPL_mean_inf	151	47121
-0.224945	0.0912731	-2.46453	0.0137194	Disturbance_of_skin_sensation	ISOS_mean_inf	151	47121
-0.102682	0.0721282	-1.4236	0.154562	Disturbance_of_skin_sensation	PS_mean_inf	151	47121
0.0140139	0.0587131	0.238684	0.811351	Disturbance_of_skin_sensation	RPE_mean_inf	151	47121
-0.109498	0.0858706	-1.27515	0.202257	Disturbance_of_skin_sensation	CSI_mean_inf	151	47121
-0.0686532	0.165778	-0.414127	0.678781	Psoriatic_arthropathy	GCC	37	47235
-0.0564313	0.16756	-0.336783	0.736281	Psoriatic_arthropathy	RNFL	37	47235
-0.0713186	0.165579	-0.430721	0.666671	Psoriatic_arthropathy	GCL	37	47235
-0.0392508	0.166322	-0.235992	0.813439	Psoriatic_arthropathy	IPL	37	47235
0.0686805	0.162838	0.421771	0.673192	Psoriatic_arthropathy	INL	37	47235
0.00414308	0.164736	0.0251498	0.979936	Psoriatic_arthropathy	OPL+ONL	37	47235
-0.119696	0.172165	-0.695238	0.486906	Psoriatic_arthropathy	ISOS	37	47235
0.0601326	0.170483	0.35272	0.724299	Psoriatic_arthropathy	PS	37	47235
-0.202822	0.199599	-1.01615	0.309559	Psoriatic_arthropathy	RPE+BM	37	47235
-0.22941	0.170573	-1.34494	0.178645	Psoriatic_arthropathy	CSI	37	47235
-0.0866874	0.166369	-0.521055	0.602329	Psoriatic_arthropathy	GCC_mean_sup	37	47235
-0.130602	0.172125	-0.758758	0.447997	Psoriatic_arthropathy	RNFL_mean_sup	37	47235
-0.0223918	0.168338	-0.133017	0.89418	Psoriatic_arthropathy	GCL_mean_sup	37	47235
-0.0126494	0.167514	-0.0755125	0.939807	Psoriatic_arthropathy	IPL_mean_sup	37	47235
0.063162	0.164715	0.383462	0.701377	Psoriatic_arthropathy	INL_mean_sup	37	47235
0.0020735	0.165492	0.0125293	0.990003	Psoriatic_arthropathy	OPL_mean_sup	37	47235
-0.0271588	0.168684	-0.161004	0.87209	Psoriatic_arthropathy	ISOS_mean_sup	37	47235
-0.00536012	0.16586	-0.0323172	0.974219	Psoriatic_arthropathy	PS_mean_sup	37	47235
-0.14017	0.2336	-0.600042	0.548478	Psoriatic_arthropathy	RPE_mean_sup	37	47235
-0.248584	0.168337	-1.47671	0.139754	Psoriatic_arthropathy	CSI_mean_sup	37	47235
-0.0105596	0.175036	-0.0603279	0.951895	Psoriatic_arthropathy	GCC_mean_inf	37	47235
-0.0102122	0.175955	-0.0580385	0.953718	Psoriatic_arthropathy	RNFL_mean_inf	37	47235
-0.0179316	0.177047	-0.101281	0.919327	Psoriatic_arthropathy	GCL_mean_inf	37	47235
0.0110503	0.163036	0.0677786	0.945962	Psoriatic_arthropathy	IPL_mean_inf	37	47235
0.0963089	0.155788	0.618205	0.53644	Psoriatic_arthropathy	INL_mean_inf	37	47235
0.050255	0.164151	0.30615	0.75949	Psoriatic_arthropathy	OPL_mean_inf	37	47235
-0.188191	0.183907	-1.02329	0.306169	Psoriatic_arthropathy	ISOS_mean_inf	37	47235
0.13412	0.191611	0.69996	0.483952	Psoriatic_arthropathy	PS_mean_inf	37	47235
-0.867169	0.633306	-1.36927	0.170914	Psoriatic_arthropathy	RPE_mean_inf	37	47235
-0.194698	0.173148	-1.12446	0.260817	Psoriatic_arthropathy	CSI_mean_inf	37	47235
0.180885	0.418751	0.431963	0.665768	Rosacea	GCC	6	47266
-0.258301	0.418785	-0.616785	0.537377	Rosacea	RNFL	6	47266
0.558229	0.394039	1.41668	0.156575	Rosacea	GCL	6	47266
0.378389	0.401527	0.942374	0.346001	Rosacea	IPL	6	47266
0.0561805	0.405633	0.138501	0.889845	Rosacea	INL	6	47266
-0.281329	0.414543	-0.67865	0.49736	Rosacea	OPL+ONL	6	47266
-0.263217	0.447565	-0.58811	0.556458	Rosacea	ISOS	6	47266
0.144068	0.436397	0.330131	0.741301	Rosacea	PS	6	47266
-0.0126752	0.422529	-0.0299983	0.976068	Rosacea	RPE+BM	6	47266
0.320291	0.436396	0.733946	0.462982	Rosacea	CSI	6	47266
0.336966	0.239244	1.40846	0.158995	Rosacea	GCC_mean_sup	6	47266
0.178645	0.362845	0.492346	0.622475	Rosacea	RNFL_mean_sup	6	47266
0.180735	0.117486	1.53835	0.123962	Rosacea	GCL_mean_sup	6	47266
0.389844	0.295535	1.31911	0.187132	Rosacea	IPL_mean_sup	6	47266
0.0249334	0.409747	0.0608508	0.951478	Rosacea	INL_mean_sup	6	47266
-0.419446	0.409825	-1.02348	0.306082	Rosacea	OPL_mean_sup	6	47266
-0.172588	0.450047	-0.383488	0.701358	Rosacea	ISOS_mean_sup	6	47266
0.0354516	0.423756	0.0836605	0.933326	Rosacea	PS_mean_sup	6	47266
0.0257359	0.277601	0.0927083	0.926135	Rosacea	RPE_mean_sup	6	47266
0.259668	0.433438	0.599089	0.549113	Rosacea	CSI_mean_sup	6	47266
-0.241123	0.462648	-0.521181	0.602241	Rosacea	GCC_mean_inf	6	47266
-0.633966	0.449917	-1.40907	0.158813	Rosacea	RNFL_mean_inf	6	47266
0.0891888	0.158711	0.561956	0.574146	Rosacea	GCL_mean_inf	6	47266
0.0357669	0.344263	0.103894	0.917253	Rosacea	IPL_mean_inf	6	47266
0.0131555	0.403635	0.0325926	0.973999	Rosacea	INL_mean_inf	6	47266
-0.140392	0.399816	-0.351142	0.725482	Rosacea	OPL_mean_inf	6	47266
-0.412326	0.354071	-1.16453	0.24421	Rosacea	ISOS_mean_inf	6	47266
0.225219	0.50435	0.446553	0.655198	Rosacea	PS_mean_inf	6	47266
-0.747235	1.53455	-0.486941	0.6263	Rosacea	RPE_mean_inf	6	47266
0.357344	0.420871	0.849059	0.395848	Rosacea	CSI_mean_inf	6	47266
-0.321183	0.151894	-2.11452	0.0344708	Other_disorders_of_biliary_tract	GCC	44	47228
-0.177604	0.155796	-1.13998	0.254295	Other_disorders_of_biliary_tract	RNFL	44	47228
-0.372918	0.152732	-2.44165	0.0146204	Other_disorders_of_biliary_tract	GCL	44	47228
-0.305937	0.157371	-1.94405	0.0518899	Other_disorders_of_biliary_tract	IPL	44	47228
-0.276275	0.159959	-1.72716	0.0841384	Other_disorders_of_biliary_tract	INL	44	47228
-0.128586	0.153349	-0.83852	0.401739	Other_disorders_of_biliary_tract	OPL+ONL	44	47228
-0.0193737	0.159567	-0.121415	0.903363	Other_disorders_of_biliary_tract	ISOS	44	47228
-0.311499	0.133259	-2.33755	0.0194106	Other_disorders_of_biliary_tract	PS	44	47228
0.0425371	0.136893	0.310731	0.756005	Other_disorders_of_biliary_tract	RPE+BM	44	47228
-0.309951	0.156038	-1.98638	0.046991	Other_disorders_of_biliary_tract	CSI	44	47228
-0.260171	0.151021	-1.72274	0.0849351	Other_disorders_of_biliary_tract	GCC_mean_sup	44	47228
-0.107407	0.155696	-0.68985	0.490289	Other_disorders_of_biliary_tract	RNFL_mean_sup	44	47228
-0.300675	0.149061	-2.01712	0.0436827	Other_disorders_of_biliary_tract	GCL_mean_sup	44	47228
-0.264909	0.152506	-1.73703	0.082381	Other_disorders_of_biliary_tract	IPL_mean_sup	44	47228
-0.226816	0.150431	-1.50777	0.131612	Other_disorders_of_biliary_tract	INL_mean_sup	44	47228
-0.125407	0.153715	-0.815838	0.414593	Other_disorders_of_biliary_tract	OPL_mean_sup	44	47228
0.0203957	0.148813	0.137056	0.890986	Other_disorders_of_biliary_tract	ISOS_mean_sup	44	47228
-0.327164	0.103855	-3.15019	0.00163167	Other_disorders_of_biliary_tract	PS_mean_sup	44	47228
0.0256094	0.0769165	0.332951	0.739171	Other_disorders_of_biliary_tract	RPE_mean_sup	44	47228
-0.308147	0.153327	-2.00973	0.0444595	Other_disorders_of_biliary_tract	CSI_mean_sup	44	47228
-0.317934	0.16419	-1.93638	0.0528215	Other_disorders_of_biliary_tract	GCC_mean_inf	44	47228
-0.245578	0.179924	-1.3649	0.172284	Other_disorders_of_biliary_tract	RNFL_mean_inf	44	47228
-0.22638	0.175188	-1.29221	0.196284	Other_disorders_of_biliary_tract	GCL_mean_inf	44	47228
-0.181151	0.157939	-1.14696	0.251397	Other_disorders_of_biliary_tract	IPL_mean_inf	44	47228
-0.153139	0.149165	-1.02664	0.304592	Other_disorders_of_biliary_tract	INL_mean_inf	44	47228
-0.0628854	0.151155	-0.416033	0.677386	Other_disorders_of_biliary_tract	OPL_mean_inf	44	47228
-0.0800529	0.169182	-0.473177	0.636087	Other_disorders_of_biliary_tract	ISOS_mean_inf	44	47228
-0.127741	0.12193	-1.04765	0.294799	Other_disorders_of_biliary_tract	PS_mean_inf	44	47228
-0.0251616	0.203223	-0.123813	0.901463	Other_disorders_of_biliary_tract	RPE_mean_inf	44	47228
-0.309841	0.15881	-1.95101	0.0510557	Other_disorders_of_biliary_tract	CSI_mean_inf	44	47228
-0.136484	0.201044	-0.678877	0.497216	Cellulitis_and_abscess_of_face_neck	GCC	25	47247
-0.221006	0.205917	-1.07328	0.283147	Cellulitis_and_abscess_of_face_neck	RNFL	25	47247
-0.00939514	0.20183	-0.0465498	0.962872	Cellulitis_and_abscess_of_face_neck	GCL	25	47247
-0.0343771	0.203162	-0.16921	0.865631	Cellulitis_and_abscess_of_face_neck	IPL	25	47247
-0.0853103	0.204164	-0.417851	0.676056	Cellulitis_and_abscess_of_face_neck	INL	25	47247
-0.135083	0.202851	-0.665921	0.505462	Cellulitis_and_abscess_of_face_neck	OPL+ONL	25	47247
-0.0649185	0.210516	-0.308379	0.757794	Cellulitis_and_abscess_of_face_neck	ISOS	25	47247
-0.239391	0.183166	-1.30696	0.191225	Cellulitis_and_abscess_of_face_neck	PS	25	47247
0.22101	0.0998715	2.21294	0.0269017	Cellulitis_and_abscess_of_face_neck	RPE+BM	25	47247
0.1077	0.208409	0.516772	0.605316	Cellulitis_and_abscess_of_face_neck	CSI	25	47247
-0.17641	0.200735	-0.878818	0.3795	Cellulitis_and_abscess_of_face_neck	GCC_mean_sup	25	47247
-0.17827	0.208928	-0.853264	0.393513	Cellulitis_and_abscess_of_face_neck	RNFL_mean_sup	25	47247
-0.112994	0.204302	-0.553075	0.580212	Cellulitis_and_abscess_of_face_neck	GCL_mean_sup	25	47247
-0.105622	0.20365	-0.518643	0.60401	Cellulitis_and_abscess_of_face_neck	IPL_mean_sup	25	47247
-0.0978428	0.2025	-0.483175	0.628971	Cellulitis_and_abscess_of_face_neck	INL_mean_sup	25	47247
-0.195863	0.203866	-0.960743	0.336681	Cellulitis_and_abscess_of_face_neck	OPL_mean_sup	25	47247
-0.173411	0.221108	-0.784286	0.432873	Cellulitis_and_abscess_of_face_neck	ISOS_mean_sup	25	47247
-0.207245	0.164333	-1.26113	0.207262	Cellulitis_and_abscess_of_face_neck	PS_mean_sup	25	47247
0.0493133	0.0450165	1.09545	0.273319	Cellulitis_and_abscess_of_face_neck	RPE_mean_sup	25	47247
0.194703	0.209164	0.930865	0.351923	Cellulitis_and_abscess_of_face_neck	CSI_mean_sup	25	47247
-0.190302	0.227406	-0.83684	0.402683	Cellulitis_and_abscess_of_face_neck	GCC_mean_inf	25	47247
-0.0726697	0.230687	-0.315015	0.752751	Cellulitis_and_abscess_of_face_neck	RNFL_mean_inf	25	47247
-0.173019	0.232503	-0.74416	0.45678	Cellulitis_and_abscess_of_face_neck	GCL_mean_inf	25	47247
-0.166104	0.205048	-0.810073	0.417898	Cellulitis_and_abscess_of_face_neck	IPL_mean_inf	25	47247
-0.21048	0.188346	-1.11752	0.263773	Cellulitis_and_abscess_of_face_neck	INL_mean_inf	25	47247
-0.178509	0.195782	-0.911774	0.361888	Cellulitis_and_abscess_of_face_neck	OPL_mean_inf	25	47247
0.00186162	0.201403	0.00924326	0.992625	Cellulitis_and_abscess_of_face_neck	ISOS_mean_inf	25	47247
-0.1603	0.149614	-1.07143	0.283978	Cellulitis_and_abscess_of_face_neck	PS_mean_inf	25	47247
0.039933	0.0822343	0.4856	0.62725	Cellulitis_and_abscess_of_face_neck	RPE_mean_inf	25	47247
0.0165197	0.207467	0.0796254	0.936535	Cellulitis_and_abscess_of_face_neck	CSI_mean_inf	25	47247
-0.120441	0.331258	-0.363586	0.716167	Cellulitis_and_abscess_of_oral_soft_tissues	GCC	9	47263
-0.0125501	0.337313	-0.0372062	0.970321	Cellulitis_and_abscess_of_oral_soft_tissues	RNFL	9	47263
-0.259496	0.333696	-0.777643	0.43678	Cellulitis_and_abscess_of_oral_soft_tissues	GCL	9	47263
-0.0826048	0.337847	-0.244503	0.806841	Cellulitis_and_abscess_of_oral_soft_tissues	IPL	9	47263
-0.337437	0.346436	-0.974025	0.330044	Cellulitis_and_abscess_of_oral_soft_tissues	INL	9	47263
-0.608284	0.345602	-1.76007	0.078396	Cellulitis_and_abscess_of_oral_soft_tissues	OPL+ONL	9	47263
-0.588614	0.387649	-1.51842	0.128909	Cellulitis_and_abscess_of_oral_soft_tissues	ISOS	9	47263
-0.422538	0.275527	-1.53356	0.125137	Cellulitis_and_abscess_of_oral_soft_tissues	PS	9	47263
0.224994	0.196256	1.14643	0.251616	Cellulitis_and_abscess_of_oral_soft_tissues	RPE+BM	9	47263
-0.114941	0.344623	-0.333528	0.738736	Cellulitis_and_abscess_of_oral_soft_tissues	CSI	9	47263
-0.273845	0.326383	-0.839029	0.401453	Cellulitis_and_abscess_of_oral_soft_tissues	GCC_mean_sup	9	47263
0.0219093	0.338597	0.064706	0.948408	Cellulitis_and_abscess_of_oral_soft_tissues	RNFL_mean_sup	9	47263
-0.525319	0.304952	-1.72263	0.0849559	Cellulitis_and_abscess_of_oral_soft_tissues	GCL_mean_sup	9	47263
-0.286506	0.337003	-0.850157	0.395238	Cellulitis_and_abscess_of_oral_soft_tissues	IPL_mean_sup	9	47263
-0.424638	0.2974	-1.42783	0.15334	Cellulitis_and_abscess_of_oral_soft_tissues	INL_mean_sup	9	47263
-0.652921	0.306731	-2.12864	0.0332839	Cellulitis_and_abscess_of_oral_soft_tissues	OPL_mean_sup	9	47263
-0.562682	0.310416	-1.81267	0.0698824	Cellulitis_and_abscess_of_oral_soft_tissues	ISOS_mean_sup	9	47263
-0.37069	0.201348	-1.84104	0.0656163	Cellulitis_and_abscess_of_oral_soft_tissues	PS_mean_sup	9	47263
0.0580428	0.0712144	0.815044	0.415047	Cellulitis_and_abscess_of_oral_soft_tissues	RPE_mean_sup	9	47263
0.14387	0.346656	0.415021	0.678126	Cellulitis_and_abscess_of_oral_soft_tissues	CSI_mean_sup	9	47263
-0.133357	0.376845	-0.353878	0.72343	Cellulitis_and_abscess_of_oral_soft_tissues	GCC_mean_inf	9	47263
-0.0458983	0.375573	-0.122209	0.902734	Cellulitis_and_abscess_of_oral_soft_tissues	RNFL_mean_inf	9	47263
-0.192579	0.380343	-0.506329	0.612626	Cellulitis_and_abscess_of_oral_soft_tissues	GCL_mean_inf	9	47263
-0.0503659	0.34312	-0.146788	0.883299	Cellulitis_and_abscess_of_oral_soft_tissues	IPL_mean_inf	9	47263
-0.208839	0.308343	-0.677295	0.498219	Cellulitis_and_abscess_of_oral_soft_tissues	INL_mean_inf	9	47263
-0.434041	0.307513	-1.41145	0.158111	Cellulitis_and_abscess_of_oral_soft_tissues	OPL_mean_inf	9	47263
-0.397814	0.310711	-1.28034	0.200427	Cellulitis_and_abscess_of_oral_soft_tissues	ISOS_mean_inf	9	47263
-0.226684	0.207515	-1.09237	0.274669	Cellulitis_and_abscess_of_oral_soft_tissues	PS_mean_inf	9	47263
0.0255022	0.258621	0.0986083	0.921449	Cellulitis_and_abscess_of_oral_soft_tissues	RPE_mean_inf	9	47263
-0.276719	0.352633	-0.784722	0.432617	Cellulitis_and_abscess_of_oral_soft_tissues	CSI_mean_inf	9	47263
0.115971	0.14949	0.775779	0.437879	Pilonidal_cyst	GCC	47	47225
0.0587078	0.148817	0.394496	0.693215	Pilonidal_cyst	RNFL	47	47225
0.190958	0.14807	1.28965	0.197173	Pilonidal_cyst	GCL	47	47225
0.0519648	0.147596	0.352073	0.724783	Pilonidal_cyst	IPL	47	47225
0.148443	0.142486	1.04181	0.297498	Pilonidal_cyst	INL	47	47225
0.248154	0.145905	1.70078	0.0889836	Pilonidal_cyst	OPL+ONL	47	47225
-0.010773	0.148609	-0.0724921	0.94221	Pilonidal_cyst	ISOS	47	47225
0.00386402	0.150953	0.0255975	0.979578	Pilonidal_cyst	PS	47	47225
-0.14066	0.172128	-0.817183	0.413824	Pilonidal_cyst	RPE+BM	47	47225
0.128132	0.157466	0.813712	0.41581	Pilonidal_cyst	CSI	47	47225
0.175408	0.147036	1.19296	0.232886	Pilonidal_cyst	GCC_mean_sup	47	47225
0.0673347	0.14914	0.451485	0.65164	Pilonidal_cyst	RNFL_mean_sup	47	47225
0.172864	0.0775979	2.22769	0.025901	Pilonidal_cyst	GCL_mean_sup	47	47225
0.118552	0.147567	0.803379	0.421756	Pilonidal_cyst	IPL_mean_sup	47	47225
0.240024	0.141352	1.69806	0.0894966	Pilonidal_cyst	INL_mean_sup	47	47225
0.262901	0.129354	2.03242	0.0421115	Pilonidal_cyst	OPL_mean_sup	47	47225
-0.016998	0.150553	-0.112903	0.910107	Pilonidal_cyst	ISOS_mean_sup	47	47225
0.00335457	0.1529	0.0219396	0.982496	Pilonidal_cyst	PS_mean_sup	47	47225
-0.151064	0.211462	-0.714381	0.474992	Pilonidal_cyst	RPE_mean_sup	47	47225
0.215016	0.158472	1.35681	0.174841	Pilonidal_cyst	CSI_mean_sup	47	47225
0.0550687	0.10328	0.533199	0.593896	Pilonidal_cyst	GCC_mean_inf	47	47225
-0.0952707	0.173315	-0.549696	0.582528	Pilonidal_cyst	RNFL_mean_inf	47	47225
0.0831319	0.0640081	1.29877	0.194022	Pilonidal_cyst	GCL_mean_inf	47	47225
0.0907632	0.112095	0.809702	0.418111	Pilonidal_cyst	IPL_mean_inf	47	47225
0.163266	0.133806	1.22017	0.222399	Pilonidal_cyst	INL_mean_inf	47	47225
0.301982	0.14832	2.03601	0.0417492	Pilonidal_cyst	OPL_mean_inf	47	47225
0.0036835	0.149079	0.0247083	0.980288	Pilonidal_cyst	ISOS_mean_inf	47	47225
0.0711446	0.165189	0.430687	0.666696	Pilonidal_cyst	PS_mean_inf	47	47225
-0.29687	0.459842	-0.645592	0.518543	Pilonidal_cyst	RPE_mean_inf	47	47225
0.0313817	0.155234	0.202157	0.839794	Pilonidal_cyst	CSI_mean_inf	47	47225
-0.352405	0.234716	-1.50141	0.133249	Hepatomegaly	GCC	18	47254
-0.138309	0.242603	-0.570107	0.568605	Hepatomegaly	RNFL	18	47254
-0.376009	0.238608	-1.57584	0.115062	Hepatomegaly	GCL	18	47254
-0.484313	0.245083	-1.97612	0.0481408	Hepatomegaly	IPL	18	47254
-0.545895	0.254123	-2.14815	0.0317017	Hepatomegaly	INL	18	47254
-0.0676462	0.238401	-0.283749	0.776602	Hepatomegaly	OPL+ONL	18	47254
-0.0907442	0.250502	-0.362249	0.717166	Hepatomegaly	ISOS	18	47254
-0.0717045	0.23809	-0.301166	0.763288	Hepatomegaly	PS	18	47254
-0.362275	0.310983	-1.16493	0.244046	Hepatomegaly	RPE+BM	18	47254
-0.184261	0.246979	-0.746058	0.455632	Hepatomegaly	CSI	18	47254
-0.31581	0.234756	-1.34527	0.178539	Hepatomegaly	GCC_mean_sup	18	47254
-0.118539	0.247175	-0.479574	0.631531	Hepatomegaly	RNFL_mean_sup	18	47254
-0.310287	0.234278	-1.32444	0.185358	Hepatomegaly	GCL_mean_sup	18	47254
-0.401828	0.228535	-1.75828	0.0786998	Hepatomegaly	IPL_mean_sup	18	47254
-0.432784	0.176893	-2.44659	0.0144214	Hepatomegaly	INL_mean_sup	18	47254
-0.147148	0.239923	-0.613313	0.539669	Hepatomegaly	OPL_mean_sup	18	47254
-0.239564	0.259211	-0.924203	0.355381	Hepatomegaly	ISOS_mean_sup	18	47254
0.0587159	0.252815	0.232248	0.816345	Hepatomegaly	PS_mean_sup	18	47254
-0.263818	0.362246	-0.728283	0.46644	Hepatomegaly	RPE_mean_sup	18	47254
-0.0436859	0.247805	-0.176292	0.860065	Hepatomegaly	CSI_mean_sup	18	47254
-0.561869	0.207659	-2.70573	0.00681554	Hepatomegaly	GCC_mean_inf	18	47254
-0.111247	0.279253	-0.398371	0.690357	Hepatomegaly	RNFL_mean_inf	18	47254
-0.607841	0.226129	-2.68803	0.00718743	Hepatomegaly	GCL_mean_inf	18	47254
-0.581537	0.202224	-2.8757	0.00403128	Hepatomegaly	IPL_mean_inf	18	47254
-0.526633	0.175382	-3.00278	0.00267529	Hepatomegaly	INL_mean_inf	18	47254
-0.262415	0.228378	-1.14904	0.25054	Hepatomegaly	OPL_mean_inf	18	47254
-0.196505	0.265161	-0.741079	0.458645	Hepatomegaly	ISOS_mean_inf	18	47254
-0.196082	0.170002	-1.15341	0.248742	Hepatomegaly	PS_mean_inf	18	47254
-0.0276551	0.345163	-0.080122	0.93614	Hepatomegaly	RPE_mean_inf	18	47254
-0.245524	0.249422	-0.984371	0.324933	Hepatomegaly	CSI_mean_inf	18	47254
0.172772	0.411247	0.420116	0.674401	Other_specified_diseases_of_the_salivary_glands	GCC	6	47266
0.530954	0.404364	1.31306	0.189164	Other_specified_diseases_of_the_salivary_glands	RNFL	6	47266
-0.117586	0.397326	-0.295943	0.767273	Other_specified_diseases_of_the_salivary_glands	GCL	6	47266
-0.260389	0.411012	-0.63353	0.526387	Other_specified_diseases_of_the_salivary_glands	IPL	6	47266
-0.140387	0.428969	-0.327267	0.743466	Other_specified_diseases_of_the_salivary_glands	INL	6	47266
0.0347622	0.406471	0.085522	0.931846	Other_specified_diseases_of_the_salivary_glands	OPL+ONL	6	47266
-0.18681	0.449448	-0.415644	0.677671	Other_specified_diseases_of_the_salivary_glands	ISOS	6	47266
-0.0333699	0.408303	-0.0817281	0.934863	Other_specified_diseases_of_the_salivary_glands	PS	6	47266
0.111161	0.348263	0.319186	0.749585	Other_specified_diseases_of_the_salivary_glands	RPE+BM	6	47266
0.164938	0.41958	0.393103	0.694243	Other_specified_diseases_of_the_salivary_glands	CSI	6	47266
0.128786	0.402769	0.319751	0.749157	Other_specified_diseases_of_the_salivary_glands	GCC_mean_sup	6	47266
0.256899	0.296054	0.867743	0.385535	Other_specified_diseases_of_the_salivary_glands	RNFL_mean_sup	6	47266
-0.00411018	0.407046	-0.0100976	0.991943	Other_specified_diseases_of_the_salivary_glands	GCL_mean_sup	6	47266
-0.168622	0.409726	-0.411548	0.680671	Other_specified_diseases_of_the_salivary_glands	IPL_mean_sup	6	47266
0.00743532	0.421475	0.0176412	0.985925	Other_specified_diseases_of_the_salivary_glands	INL_mean_sup	6	47266
0.175816	0.391229	0.449394	0.653147	Other_specified_diseases_of_the_salivary_glands	OPL_mean_sup	6	47266
-0.349507	0.432665	-0.807799	0.419206	Other_specified_diseases_of_the_salivary_glands	ISOS_mean_sup	6	47266
-0.0890299	0.394425	-0.225721	0.821418	Other_specified_diseases_of_the_salivary_glands	PS_mean_sup	6	47266
0.0365278	0.119324	0.306123	0.759511	Other_specified_diseases_of_the_salivary_glands	RPE_mean_sup	6	47266
0.263628	0.419504	0.628427	0.529724	Other_specified_diseases_of_the_salivary_glands	CSI_mean_sup	6	47266
0.0747061	0.156442	0.477531	0.632984	Other_specified_diseases_of_the_salivary_glands	GCC_mean_inf	6	47266
0.0846343	0.0953262	0.887839	0.374628	Other_specified_diseases_of_the_salivary_glands	RNFL_mean_inf	6	47266
-0.0424051	0.485749	-0.0872983	0.930434	Other_specified_diseases_of_the_salivary_glands	GCL_mean_inf	6	47266
-0.133041	0.438009	-0.30374	0.761326	Other_specified_diseases_of_the_salivary_glands	IPL_mean_inf	6	47266
-0.0744166	0.42419	-0.175432	0.86074	Other_specified_diseases_of_the_salivary_glands	INL_mean_inf	6	47266
0.00397922	0.410288	0.0096986	0.992262	Other_specified_diseases_of_the_salivary_glands	OPL_mean_inf	6	47266
-0.0561793	0.43835	-0.128161	0.898022	Other_specified_diseases_of_the_salivary_glands	ISOS_mean_inf	6	47266
0.0978047	0.444488	0.220039	0.825841	Other_specified_diseases_of_the_salivary_glands	PS_mean_inf	6	47266
-0.0113779	0.584116	-0.0194788	0.984459	Other_specified_diseases_of_the_salivary_glands	RPE_mean_inf	6	47266
0.0432641	0.419571	0.103115	0.917872	Other_specified_diseases_of_the_salivary_glands	CSI_mean_inf	6	47266
-0.118233	0.271765	-0.435055	0.663523	Splenomegaly	GCC	14	47258
-0.231392	0.27589	-0.838712	0.401631	Splenomegaly	RNFL	14	47258
0.00225912	0.272238	0.0082983	0.993379	Splenomegaly	GCL	14	47258
0.0353762	0.270124	0.130963	0.895805	Splenomegaly	IPL	14	47258
-0.0944622	0.272044	-0.347231	0.728418	Splenomegaly	INL	14	47258
-0.0222225	0.269008	-0.0826091	0.934162	Splenomegaly	OPL+ONL	14	47258
-0.712765	0.31739	-2.2457	0.024723	Splenomegaly	ISOS	14	47258
-0.114759	0.263313	-0.435829	0.662961	Splenomegaly	PS	14	47258
-0.135148	0.309422	-0.436777	0.662273	Splenomegaly	RPE+BM	14	47258
-0.333123	0.278653	-1.19547	0.231902	Splenomegaly	CSI	14	47258
-0.178073	0.271441	-0.656028	0.511806	Splenomegaly	GCC_mean_sup	14	47258
-0.233931	0.282468	-0.828171	0.407574	Splenomegaly	RNFL_mean_sup	14	47258
-0.0591933	0.276813	-0.213838	0.830673	Splenomegaly	GCL_mean_sup	14	47258
-0.0704765	0.272919	-0.258233	0.796227	Splenomegaly	IPL_mean_sup	14	47258
-0.125682	0.270808	-0.4641	0.642576	Splenomegaly	INL_mean_sup	14	47258
-0.126388	0.272338	-0.464086	0.642586	Splenomegaly	OPL_mean_sup	14	47258
-0.562932	0.231146	-2.43539	0.0148756	Splenomegaly	ISOS_mean_sup	14	47258
-0.152346	0.241654	-0.630432	0.528412	Splenomegaly	PS_mean_sup	14	47258
0.00381647	0.275352	0.0138603	0.988941	Splenomegaly	RPE_mean_sup	14	47258
-0.318392	0.274583	-1.15954	0.246234	Splenomegaly	CSI_mean_sup	14	47258
-0.159681	0.309885	-0.51529	0.60635	Splenomegaly	GCC_mean_inf	14	47258
-0.0249908	0.296283	-0.0843479	0.93278	Splenomegaly	RNFL_mean_inf	14	47258
-0.223692	0.307068	-0.728478	0.466321	Splenomegaly	GCL_mean_inf	14	47258
-0.108166	0.280372	-0.385793	0.69965	Splenomegaly	IPL_mean_inf	14	47258
-0.279248	0.245167	-1.13901	0.254697	Splenomegaly	INL_mean_inf	14	47258
-0.0779826	0.26664	-0.292464	0.769932	Splenomegaly	OPL_mean_inf	14	47258
-0.473595	0.178025	-2.66028	0.00780766	Splenomegaly	ISOS_mean_inf	14	47258
-0.0332644	0.262842	-0.126557	0.899291	Splenomegaly	PS_mean_inf	14	47258
-0.631563	0.97496	-0.647784	0.517125	Splenomegaly	RPE_mean_inf	14	47258
-0.303364	0.28364	-1.06954	0.284826	Splenomegaly	CSI_mean_inf	14	47258
0.0348801	0.111259	0.313503	0.753899	Other_symptoms_involving_abdomen_and_pelvis	GCC	87	47185
-0.0541229	0.110263	-0.490853	0.62353	Other_symptoms_involving_abdomen_and_pelvis	RNFL	87	47185
0.0833728	0.109687	0.760096	0.447197	Other_symptoms_involving_abdomen_and_pelvis	GCL	87	47185
0.11302	0.108669	1.04004	0.298323	Other_symptoms_involving_abdomen_and_pelvis	IPL	87	47185
0.0724308	0.108644	0.666682	0.504975	Other_symptoms_involving_abdomen_and_pelvis	INL	87	47185
0.145747	0.107632	1.35413	0.175695	Other_symptoms_involving_abdomen_and_pelvis	OPL+ONL	87	47185
-0.0651932	0.115513	-0.564381	0.572495	Other_symptoms_involving_abdomen_and_pelvis	ISOS	87	47185
-0.143429	0.104088	-1.37797	0.168214	Other_symptoms_involving_abdomen_and_pelvis	PS	87	47185
-0.116427	0.122083	-0.953668	0.340251	Other_symptoms_involving_abdomen_and_pelvis	RPE+BM	87	47185
-0.122615	0.111432	-1.10035	0.271178	Other_symptoms_involving_abdomen_and_pelvis	CSI	87	47185
-0.0083503	0.110084	-0.0758538	0.939535	Other_symptoms_involving_abdomen_and_pelvis	GCC_mean_sup	87	47185
-0.0248427	0.109276	-0.227338	0.820161	Other_symptoms_involving_abdomen_and_pelvis	RNFL_mean_sup	87	47185
-0.0210875	0.109829	-0.192003	0.84774	Other_symptoms_involving_abdomen_and_pelvis	GCL_mean_sup	87	47185
0.0434448	0.108412	0.40074	0.688612	Other_symptoms_involving_abdomen_and_pelvis	IPL_mean_sup	87	47185
-0.00787992	0.10946	-0.071989	0.942611	Other_symptoms_involving_abdomen_and_pelvis	INL_mean_sup	87	47185
0.0546877	0.107163	0.510324	0.609824	Other_symptoms_involving_abdomen_and_pelvis	OPL_mean_sup	87	47185
-0.17082	0.12047	-1.41794	0.156207	Other_symptoms_involving_abdomen_and_pelvis	ISOS_mean_sup	87	47185
-0.16729	0.0951851	-1.75753	0.0788282	Other_symptoms_involving_abdomen_and_pelvis	PS_mean_sup	87	47185
0.0465881	0.0256793	1.81423	0.069643	Other_symptoms_involving_abdomen_and_pelvis	RPE_mean_sup	87	47185
-0.107906	0.110532	-0.976244	0.328944	Other_symptoms_involving_abdomen_and_pelvis	CSI_mean_sup	87	47185
0.0683899	0.0374083	1.8282	0.0675195	Other_symptoms_involving_abdomen_and_pelvis	GCC_mean_inf	87	47185
-0.101676	0.126711	-0.802428	0.422305	Other_symptoms_involving_abdomen_and_pelvis	RNFL_mean_inf	87	47185
0.105703	0.0292933	3.60841	0.000308074	Other_symptoms_involving_abdomen_and_pelvis	GCL_mean_inf	87	47185
0.0848284	0.0577721	1.46833	0.142015	Other_symptoms_involving_abdomen_and_pelvis	IPL_mean_inf	87	47185
0.121887	0.105219	1.15841	0.246696	Other_symptoms_involving_abdomen_and_pelvis	INL_mean_inf	87	47185
0.135586	0.10834	1.25149	0.210756	Other_symptoms_involving_abdomen_and_pelvis	OPL_mean_inf	87	47185
0.00334135	0.112175	0.029787	0.976237	Other_symptoms_involving_abdomen_and_pelvis	ISOS_mean_inf	87	47185
-0.0932166	0.0948393	-0.98289	0.325661	Other_symptoms_involving_abdomen_and_pelvis	PS_mean_inf	87	47185
-0.767066	0.409977	-1.871	0.0613455	Other_symptoms_involving_abdomen_and_pelvis	RPE_mean_inf	87	47185
-0.127969	0.111787	-1.14476	0.252311	Other_symptoms_involving_abdomen_and_pelvis	CSI_mean_inf	87	47185
-0.552918	0.227218	-2.43342	0.0149569	Cirrhosis_of_liver_without_mention_of_alcohol	GCC	18	47254
-0.518527	0.246354	-2.10481	0.0353082	Cirrhosis_of_liver_without_mention_of_alcohol	RNFL	18	47254
-0.510435	0.234473	-2.17694	0.0294847	Cirrhosis_of_liver_without_mention_of_alcohol	GCL	18	47254
-0.386664	0.244281	-1.58286	0.113453	Cirrhosis_of_liver_without_mention_of_alcohol	IPL	18	47254
-0.163362	0.241684	-0.675934	0.499083	Cirrhosis_of_liver_without_mention_of_alcohol	INL	18	47254
-0.413189	0.242311	-1.7052	0.0881565	Cirrhosis_of_liver_without_mention_of_alcohol	OPL+ONL	18	47254
-0.395115	0.265601	-1.48763	0.136849	Cirrhosis_of_liver_without_mention_of_alcohol	ISOS	18	47254
-0.470232	0.189258	-2.48462	0.0129691	Cirrhosis_of_liver_without_mention_of_alcohol	PS	18	47254
0.230601	0.124944	1.84564	0.0649444	Cirrhosis_of_liver_without_mention_of_alcohol	RPE+BM	18	47254
-0.234491	0.243039	-0.964826	0.334632	Cirrhosis_of_liver_without_mention_of_alcohol	CSI	18	47254
-0.413712	0.22172	-1.86592	0.0620523	Cirrhosis_of_liver_without_mention_of_alcohol	GCC_mean_sup	18	47254
-0.292352	0.245744	-1.18966	0.23418	Cirrhosis_of_liver_without_mention_of_alcohol	RNFL_mean_sup	18	47254
-0.463461	0.220419	-2.10264	0.0354976	Cirrhosis_of_liver_without_mention_of_alcohol	GCL_mean_sup	18	47254
-0.291694	0.237812	-1.22658	0.219982	Cirrhosis_of_liver_without_mention_of_alcohol	IPL_mean_sup	18	47254
-0.133782	0.2386	-0.560696	0.575005	Cirrhosis_of_liver_without_mention_of_alcohol	INL_mean_sup	18	47254
-0.417415	0.236936	-1.76172	0.0781164	Cirrhosis_of_liver_without_mention_of_alcohol	OPL_mean_sup	18	47254
-0.405615	0.253881	-1.59766	0.110119	Cirrhosis_of_liver_without_mention_of_alcohol	ISOS_mean_sup	18	47254
-0.38938	0.137743	-2.82686	0.00470066	Cirrhosis_of_liver_without_mention_of_alcohol	PS_mean_sup	18	47254
0.0626362	0.036809	1.70165	0.0888204	Cirrhosis_of_liver_without_mention_of_alcohol	RPE_mean_sup	18	47254
-0.25226	0.23913	-1.0549	0.291469	Cirrhosis_of_liver_without_mention_of_alcohol	CSI_mean_sup	18	47254
-0.5574	0.192985	-2.88831	0.00387313	Cirrhosis_of_liver_without_mention_of_alcohol	GCC_mean_inf	18	47254
-0.462056	0.272849	-1.69345	0.0903698	Cirrhosis_of_liver_without_mention_of_alcohol	RNFL_mean_inf	18	47254
-0.496572	0.239418	-2.07408	0.0380721	Cirrhosis_of_liver_without_mention_of_alcohol	GCL_mean_inf	18	47254
-0.414311	0.217729	-1.90288	0.0570566	Cirrhosis_of_liver_without_mention_of_alcohol	IPL_mean_inf	18	47254
-0.340877	0.202648	-1.68212	0.0925458	Cirrhosis_of_liver_without_mention_of_alcohol	INL_mean_inf	18	47254
-0.451469	0.215852	-2.09157	0.0364769	Cirrhosis_of_liver_without_mention_of_alcohol	OPL_mean_inf	18	47254
-0.286869	0.254392	-1.12766	0.259463	Cirrhosis_of_liver_without_mention_of_alcohol	ISOS_mean_inf	18	47254
-0.225262	0.150098	-1.50076	0.133417	Cirrhosis_of_liver_without_mention_of_alcohol	PS_mean_inf	18	47254
0.0261636	0.169786	0.154098	0.877533	Cirrhosis_of_liver_without_mention_of_alcohol	RPE_mean_inf	18	47254
-0.240039	0.247975	-0.967996	0.333046	Cirrhosis_of_liver_without_mention_of_alcohol	CSI_mean_inf	18	47254
0.169247	0.273337	0.619188	0.535793	Paralytic_ileus	GCC	14	47258
0.217597	0.267085	0.814709	0.415239	Paralytic_ileus	RNFL	14	47258
0.150113	0.269079	0.557875	0.57693	Paralytic_ileus	GCL	14	47258
-0.0306583	0.272404	-0.112547	0.91039	Paralytic_ileus	IPL	14	47258
0.19537	0.263773	0.740675	0.45889	Paralytic_ileus	INL	14	47258
-0.556552	0.277401	-2.00631	0.0448234	Paralytic_ileus	OPL+ONL	14	47258
-0.223404	0.293292	-0.761713	0.446231	Paralytic_ileus	ISOS	14	47258
-0.107789	0.258468	-0.417029	0.676657	Paralytic_ileus	PS	14	47258
-0.361965	0.349437	-1.03585	0.30027	Paralytic_ileus	RPE+BM	14	47258
0.280567	0.280522	1.00016	0.317233	Paralytic_ileus	CSI	14	47258
0.0676154	0.268821	0.251526	0.801407	Paralytic_ileus	GCC_mean_sup	14	47258
0.0787925	0.262771	0.299853	0.764289	Paralytic_ileus	RNFL_mean_sup	14	47258
0.0916742	0.219637	0.417389	0.676394	Paralytic_ileus	GCL_mean_sup	14	47258
-0.058496	0.272181	-0.214916	0.829833	Paralytic_ileus	IPL_mean_sup	14	47258
0.186468	0.265346	0.702735	0.482221	Paralytic_ileus	INL_mean_sup	14	47258
-0.553236	0.246156	-2.2475	0.0246079	Paralytic_ileus	OPL_mean_sup	14	47258
-0.118277	0.291602	-0.405613	0.685027	Paralytic_ileus	ISOS_mean_sup	14	47258
-0.18947	0.226132	-0.837872	0.402103	Paralytic_ileus	PS_mean_sup	14	47258
-0.435182	0.431262	-1.00909	0.312932	Paralytic_ileus	RPE_mean_sup	14	47258
0.325069	0.281307	1.15557	0.247858	Paralytic_ileus	CSI_mean_sup	14	47258
0.0669553	0.104472	0.640891	0.521594	Paralytic_ileus	GCC_mean_inf	14	47258
0.0695524	0.0864201	0.804818	0.420925	Paralytic_ileus	RNFL_mean_inf	14	47258
0.0525204	0.150213	0.349639	0.726609	Paralytic_ileus	GCL_mean_inf	14	47258
-0.0216838	0.2764	-0.078451	0.937469	Paralytic_ileus	IPL_mean_inf	14	47258
0.0918886	0.257224	0.357232	0.720918	Paralytic_ileus	INL_mean_inf	14	47258
-0.210882	0.260217	-0.810409	0.417705	Paralytic_ileus	OPL_mean_inf	14	47258
0.127652	0.127665	0.999899	0.317359	Paralytic_ileus	ISOS_mean_inf	14	47258
-0.281788	0.146042	-1.92951	0.0536682	Paralytic_ileus	PS_mean_inf	14	47258
-0.609328	0.96735	-0.629894	0.528764	Paralytic_ileus	RPE_mean_inf	14	47258
0.135765	0.274913	0.493845	0.621415	Paralytic_ileus	CSI_mean_inf	14	47258
-0.229505	0.310155	-0.739968	0.459319	Abnormal_serum_enzyme_levels	GCC	10	47262
-0.201522	0.323879	-0.622214	0.533801	Abnormal_serum_enzyme_levels	RNFL	10	47262
-0.163818	0.314489	-0.520902	0.602435	Abnormal_serum_enzyme_levels	GCL	10	47262
-0.222134	0.324141	-0.6853	0.493155	Abnormal_serum_enzyme_levels	IPL	10	47262
0.183867	0.309153	0.594745	0.552014	Abnormal_serum_enzyme_levels	INL	10	47262
-0.0748437	0.319419	-0.234312	0.814743	Abnormal_serum_enzyme_levels	OPL+ONL	10	47262
-0.277604	0.343955	-0.807093	0.419613	Abnormal_serum_enzyme_levels	ISOS	10	47262
0.195382	0.321862	0.607038	0.543826	Abnormal_serum_enzyme_levels	PS	10	47262
0.0259859	0.305039	0.0851886	0.932111	Abnormal_serum_enzyme_levels	RPE+BM	10	47262
0.199956	0.320017	0.624829	0.532083	Abnormal_serum_enzyme_levels	CSI	10	47262
-0.127355	0.310838	-0.409716	0.682014	Abnormal_serum_enzyme_levels	GCC_mean_sup	10	47262
-0.0104339	0.320768	-0.0325278	0.974051	Abnormal_serum_enzyme_levels	RNFL_mean_sup	10	47262
-0.164502	0.316173	-0.520291	0.602861	Abnormal_serum_enzyme_levels	GCL_mean_sup	10	47262
-0.203468	0.31926	-0.637311	0.523923	Abnormal_serum_enzyme_levels	IPL_mean_sup	10	47262
0.119716	0.317437	0.377132	0.706076	Abnormal_serum_enzyme_levels	INL_mean_sup	10	47262
-0.112678	0.322071	-0.349856	0.726447	Abnormal_serum_enzyme_levels	OPL_mean_sup	10	47262
-0.331779	0.351662	-0.94346	0.345446	Abnormal_serum_enzyme_levels	ISOS_mean_sup	10	47262
0.158488	0.326045	0.486094	0.6269	Abnormal_serum_enzyme_levels	PS_mean_sup	10	47262
0.0517715	0.112101	0.461831	0.644203	Abnormal_serum_enzyme_levels	RPE_mean_sup	10	47262
0.187499	0.318617	0.588479	0.556211	Abnormal_serum_enzyme_levels	CSI_mean_sup	10	47262
-0.322368	0.299232	-1.07732	0.281338	Abnormal_serum_enzyme_levels	GCC_mean_inf	10	47262
-0.5765	0.333564	-1.7283	0.0839336	Abnormal_serum_enzyme_levels	RNFL_mean_inf	10	47262
0.00420012	0.279003	0.015054	0.987989	Abnormal_serum_enzyme_levels	GCL_mean_inf	10	47262
-0.0254141	0.31578	-0.0804804	0.935855	Abnormal_serum_enzyme_levels	IPL_mean_inf	10	47262
0.226061	0.210935	1.07171	0.28385	Abnormal_serum_enzyme_levels	INL_mean_inf	10	47262
0.100751	0.314228	0.320631	0.74849	Abnormal_serum_enzyme_levels	OPL_mean_inf	10	47262
-0.215806	0.355292	-0.607404	0.543583	Abnormal_serum_enzyme_levels	ISOS_mean_inf	10	47262
0.284567	0.380978	0.746938	0.455101	Abnormal_serum_enzyme_levels	PS_mean_inf	10	47262
-0.182604	0.825967	-0.221079	0.825031	Abnormal_serum_enzyme_levels	RPE_mean_inf	10	47262
0.199691	0.319131	0.625733	0.53149	Abnormal_serum_enzyme_levels	CSI_mean_inf	10	47262
-0.298599	0.301964	-0.988855	0.322734	Impaction_of_intestine	GCC	11	47261
-0.154338	0.309753	-0.498261	0.6183	Impaction_of_intestine	RNFL	11	47261
-0.335457	0.303919	-1.10377	0.269693	Impaction_of_intestine	GCL	11	47261
-0.318902	0.313482	-1.01729	0.309015	Impaction_of_intestine	IPL	11	47261
-0.375059	0.321176	-1.16777	0.2429	Impaction_of_intestine	INL	11	47261
-0.442892	0.310187	-1.42782	0.153344	Impaction_of_intestine	OPL+ONL	11	47261
-0.180827	0.329736	-0.548399	0.583418	Impaction_of_intestine	ISOS	11	47261
0.497156	0.339927	1.46254	0.143594	Impaction_of_intestine	PS	11	47261
0.0923576	0.240916	0.383361	0.701452	Impaction_of_intestine	RPE+BM	11	47261
0.0595352	0.310719	0.191605	0.848052	Impaction_of_intestine	CSI	11	47261
-0.209094	0.300973	-0.694725	0.487227	Impaction_of_intestine	GCC_mean_sup	11	47261
-0.193522	0.311948	-0.620366	0.535017	Impaction_of_intestine	RNFL_mean_sup	11	47261
-0.091458	0.306638	-0.298261	0.765504	Impaction_of_intestine	GCL_mean_sup	11	47261
-0.197173	0.304921	-0.646638	0.517866	Impaction_of_intestine	IPL_mean_sup	11	47261
-0.187071	0.299951	-0.623673	0.532842	Impaction_of_intestine	INL_mean_sup	11	47261
-0.358468	0.299127	-1.19838	0.23077	Impaction_of_intestine	OPL_mean_sup	11	47261
-0.241456	0.334265	-0.722349	0.47008	Impaction_of_intestine	ISOS_mean_sup	11	47261
0.554033	0.355866	1.55686	0.119505	Impaction_of_intestine	PS_mean_sup	11	47261
0.00224454	0.265729	0.00844673	0.993261	Impaction_of_intestine	RPE_mean_sup	11	47261
-0.061979	0.307663	-0.201451	0.840346	Impaction_of_intestine	CSI_mean_sup	11	47261
-0.470397	0.282287	-1.66638	0.0956385	Impaction_of_intestine	GCC_mean_inf	11	47261
-0.0888926	0.352057	-0.252495	0.800658	Impaction_of_intestine	RNFL_mean_inf	11	47261
-0.559322	0.297882	-1.87766	0.0604273	Impaction_of_intestine	GCL_mean_inf	11	47261
-0.446122	0.277232	-1.6092	0.107573	Impaction_of_intestine	IPL_mean_inf	11	47261
-0.395761	0.245008	-1.6153	0.106246	Impaction_of_intestine	INL_mean_inf	11	47261
-0.489467	0.262262	-1.86633	0.0619948	Impaction_of_intestine	OPL_mean_inf	11	47261
-0.218981	0.32733	-0.668991	0.503501	Impaction_of_intestine	ISOS_mean_inf	11	47261
0.30792	0.381387	0.807369	0.419454	Impaction_of_intestine	PS_mean_inf	11	47261
0.0499911	0.0882144	0.566699	0.570918	Impaction_of_intestine	RPE_mean_inf	11	47261
0.0819606	0.307873	0.266216	0.790073	Impaction_of_intestine	CSI_mean_inf	11	47261
-0.486309	0.251753	-1.93169	0.0533982	Glossitis	GCC	15	47257
-0.257226	0.266063	-0.966788	0.33365	Glossitis	RNFL	15	47257
-0.578295	0.256592	-2.25375	0.0242118	Glossitis	GCL	15	47257
-0.523618	0.27111	-1.93138	0.0534357	Glossitis	IPL	15	47257
-0.233753	0.270346	-0.864645	0.387234	Glossitis	INL	15	47257
-0.161759	0.262587	-0.616019	0.537882	Glossitis	OPL+ONL	15	47257
-0.22965	0.284742	-0.806517	0.419945	Glossitis	ISOS	15	47257
-0.30521	0.224776	-1.35784	0.174515	Glossitis	PS	15	47257
-0.402451	0.342345	-1.17557	0.239766	Glossitis	RPE+BM	15	47257
0.188973	0.264322	0.714933	0.474651	Glossitis	CSI	15	47257
-0.454946	0.236456	-1.92402	0.0543519	Glossitis	GCC_mean_sup	15	47257
-0.257549	0.266222	-0.967422	0.333333	Glossitis	RNFL_mean_sup	15	47257
-0.466171	0.23892	-1.95116	0.051038	Glossitis	GCL_mean_sup	15	47257
-0.469922	0.245903	-1.911	0.0560042	Glossitis	IPL_mean_sup	15	47257
-0.197189	0.259353	-0.760312	0.447068	Glossitis	INL_mean_sup	15	47257
-0.228876	0.263184	-0.869642	0.384496	Glossitis	OPL_mean_sup	15	47257
-0.289206	0.288386	-1.00284	0.315936	Glossitis	ISOS_mean_sup	15	47257
-0.229626	0.201488	-1.13965	0.254432	Glossitis	PS_mean_sup	15	47257
-0.472753	0.42049	-1.12429	0.260889	Glossitis	RPE_mean_sup	15	47257
0.0380955	0.261734	0.14555	0.884276	Glossitis	CSI_mean_sup	15	47257
-0.319911	0.272071	-1.17584	0.23966	Glossitis	GCC_mean_inf	15	47257
-0.239974	0.306875	-0.781993	0.434219	Glossitis	RNFL_mean_inf	15	47257
-0.265189	0.29181	-0.908772	0.363471	Glossitis	GCL_mean_inf	15	47257
-0.171522	0.265312	-0.64649	0.517962	Glossitis	IPL_mean_inf	15	47257
-0.0110339	0.257555	-0.042841	0.965828	Glossitis	INL_mean_inf	15	47257
0.195474	0.257103	0.760294	0.447079	Glossitis	OPL_mean_inf	15	47257
0.069537	0.203507	0.341694	0.732581	Glossitis	ISOS_mean_inf	15	47257
-0.337345	0.115711	-2.91542	0.00355207	Glossitis	PS_mean_inf	15	47257
-0.326633	0.814827	-0.400862	0.688522	Glossitis	RPE_mean_inf	15	47257
0.334186	0.256521	1.30276	0.192656	Glossitis	CSI_mean_inf	15	47257
-0.294998	0.181016	-1.62968	0.103169	Other_signs_and_symptoms_in_breast	GCC	32	47240
-0.266986	0.183925	-1.4516	0.146613	Other_signs_and_symptoms_in_breast	RNFL	32	47240
-0.173285	0.183269	-0.945524	0.344392	Other_signs_and_symptoms_in_breast	GCL	32	47240
-0.260027	0.18393	-1.41373	0.157442	Other_signs_and_symptoms_in_breast	IPL	32	47240
-0.00840473	0.183729	-0.0457452	0.963513	Other_signs_and_symptoms_in_breast	INL	32	47240
-0.0618737	0.179905	-0.343925	0.730903	Other_signs_and_symptoms_in_breast	OPL+ONL	32	47240
-0.0306762	0.192982	-0.158959	0.873701	Other_signs_and_symptoms_in_breast	ISOS	32	47240
-0.122829	0.175895	-0.698306	0.484986	Other_signs_and_symptoms_in_breast	PS	32	47240
-0.0573783	0.19089	-0.300584	0.763732	Other_signs_and_symptoms_in_breast	RPE+BM	32	47240
0.0872039	0.186813	0.466799	0.640644	Other_signs_and_symptoms_in_breast	CSI	32	47240
-0.31916	0.179259	-1.78045	0.075003	Other_signs_and_symptoms_in_breast	GCC_mean_sup	32	47240
-0.245493	0.186274	-1.31791	0.187533	Other_signs_and_symptoms_in_breast	RNFL_mean_sup	32	47240
-0.21108	0.179516	-1.17583	0.239662	Other_signs_and_symptoms_in_breast	GCL_mean_sup	32	47240
-0.284618	0.177679	-1.60187	0.109184	Other_signs_and_symptoms_in_breast	IPL_mean_sup	32	47240
-0.0708534	0.182126	-0.389034	0.697251	Other_signs_and_symptoms_in_breast	INL_mean_sup	32	47240
-0.116033	0.180651	-0.642307	0.520674	Other_signs_and_symptoms_in_breast	OPL_mean_sup	32	47240
-0.0877857	0.199047	-0.441029	0.659192	Other_signs_and_symptoms_in_breast	ISOS_mean_sup	32	47240
-0.0691655	0.176553	-0.391754	0.69524	Other_signs_and_symptoms_in_breast	PS_mean_sup	32	47240
-0.145429	0.256635	-0.566678	0.570933	Other_signs_and_symptoms_in_breast	RPE_mean_sup	32	47240
0.0341209	0.185576	0.183865	0.85412	Other_signs_and_symptoms_in_breast	CSI_mean_sup	32	47240
-0.260719	0.207577	-1.25601	0.209113	Other_signs_and_symptoms_in_breast	GCC_mean_inf	32	47240
-0.101722	0.209823	-0.484799	0.627819	Other_signs_and_symptoms_in_breast	RNFL_mean_inf	32	47240
-0.224725	0.209428	-1.07304	0.283252	Other_signs_and_symptoms_in_breast	GCL_mean_inf	32	47240
-0.215802	0.185374	-1.16414	0.244366	Other_signs_and_symptoms_in_breast	IPL_mean_inf	32	47240
-0.0275073	0.184617	-0.148997	0.881556	Other_signs_and_symptoms_in_breast	INL_mean_inf	32	47240
-0.0860962	0.179293	-0.480198	0.631087	Other_signs_and_symptoms_in_breast	OPL_mean_inf	32	47240
-0.022166	0.199893	-0.11089	0.911704	Other_signs_and_symptoms_in_breast	ISOS_mean_inf	32	47240
-0.146417	0.145151	-1.00872	0.313108	Other_signs_and_symptoms_in_breast	PS_mean_inf	32	47240
-0.0552774	0.297563	-0.185767	0.852627	Other_signs_and_symptoms_in_breast	RPE_mean_inf	32	47240
0.138797	0.18364	0.755808	0.449764	Other_signs_and_symptoms_in_breast	CSI_mean_inf	32	47240
0.655658	0.463146	1.41566	0.156874	Oral_aphthae	GCC	5	47267
0.596225	0.439147	1.35769	0.174563	Oral_aphthae	RNFL	5	47267
0.288127	0.445256	0.647104	0.517564	Oral_aphthae	GCL	5	47267
0.566127	0.438294	1.29166	0.196475	Oral_aphthae	IPL	5	47267
0.413884	0.42811	0.96677	0.333659	Oral_aphthae	INL	5	47267
0.268311	0.444689	0.603367	0.546265	Oral_aphthae	OPL+ONL	5	47267
0.0499468	0.448396	0.11139	0.911307	Oral_aphthae	ISOS	5	47267
-0.0969621	0.442874	-0.218939	0.826698	Oral_aphthae	PS	5	47267
-0.700187	0.654613	-1.06962	0.284791	Oral_aphthae	RPE+BM	5	47267
-0.227366	0.465915	-0.488	0.62555	Oral_aphthae	CSI	5	47267
0.368992	0.324727	1.13631	0.255825	Oral_aphthae	GCC_mean_sup	5	47267
0.154125	0.412988	0.373194	0.709004	Oral_aphthae	RNFL_mean_sup	5	47267
0.177398	0.168095	1.05535	0.291266	Oral_aphthae	GCL_mean_sup	5	47267
0.415851	0.249549	1.66641	0.0956315	Oral_aphthae	IPL_mean_sup	5	47267
0.505532	0.427606	1.18224	0.237112	Oral_aphthae	INL_mean_sup	5	47267
0.262823	0.390407	0.673204	0.500818	Oral_aphthae	OPL_mean_sup	5	47267
0.0843267	0.412928	0.204217	0.838184	Oral_aphthae	ISOS_mean_sup	5	47267
-0.10832	0.410796	-0.263684	0.792024	Oral_aphthae	PS_mean_sup	5	47267
-0.793438	0.789851	-1.00454	0.315118	Oral_aphthae	RPE_mean_sup	5	47267
-0.146059	0.463941	-0.314822	0.752897	Oral_aphthae	CSI_mean_sup	5	47267
0.102314	0.0866864	1.18028	0.237889	Oral_aphthae	GCC_mean_inf	5	47267
0.0837527	0.0825215	1.01492	0.310144	Oral_aphthae	RNFL_mean_inf	5	47267
0.0813181	0.177336	0.458553	0.646555	Oral_aphthae	GCL_mean_inf	5	47267
0.147346	0.11373	1.29558	0.195121	Oral_aphthae	IPL_mean_inf	5	47267
0.278496	0.277765	1.00263	0.316038	Oral_aphthae	INL_mean_inf	5	47267
0.351309	0.433786	0.809866	0.418017	Oral_aphthae	OPL_mean_inf	5	47267
-0.0218888	0.469031	-0.0466681	0.962778	Oral_aphthae	ISOS_mean_inf	5	47267
0.0215766	0.476387	0.0452921	0.963874	Oral_aphthae	PS_mean_inf	5	47267
-1.85573	1.94509	-0.954059	0.340054	Oral_aphthae	RPE_mean_inf	5	47267
-0.273318	0.473791	-0.576875	0.564024	Oral_aphthae	CSI_mean_inf	5	47267
-0.0978011	0.238868	-0.409436	0.68222	Abscess_or_ulceration_of_vulva	GCC	19	25468
-0.119285	0.236416	-0.504557	0.61387	Abscess_or_ulceration_of_vulva	RNFL	19	25468
-0.00654865	0.239433	-0.0273506	0.97818	Abscess_or_ulceration_of_vulva	GCL	19	25468
-0.0784632	0.236818	-0.331323	0.7404	Abscess_or_ulceration_of_vulva	IPL	19	25468
-0.31248	0.246755	-1.26636	0.205386	Abscess_or_ulceration_of_vulva	INL	19	25468
0.0283932	0.23387	0.121406	0.90337	Abscess_or_ulceration_of_vulva	OPL+ONL	19	25468
0.231159	0.233195	0.991269	0.321554	Abscess_or_ulceration_of_vulva	ISOS	19	25468
-0.411204	0.200047	-2.05553	0.0398274	Abscess_or_ulceration_of_vulva	PS	19	25468
0.127803	0.161079	0.793417	0.427535	Abscess_or_ulceration_of_vulva	RPE+BM	19	25468
-0.15199	0.242243	-0.627429	0.530378	Abscess_or_ulceration_of_vulva	CSI	19	25468
-0.188843	0.236471	-0.798591	0.424527	Abscess_or_ulceration_of_vulva	GCC_mean_sup	19	25468
-0.0645815	0.236204	-0.273414	0.784535	Abscess_or_ulceration_of_vulva	RNFL_mean_sup	19	25468
-0.219936	0.233296	-0.942731	0.345818	Abscess_or_ulceration_of_vulva	GCL_mean_sup	19	25468
-0.198185	0.232232	-0.853392	0.393442	Abscess_or_ulceration_of_vulva	IPL_mean_sup	19	25468
-0.376919	0.180305	-2.09046	0.0365768	Abscess_or_ulceration_of_vulva	INL_mean_sup	19	25468
-0.0458566	0.234681	-0.1954	0.84508	Abscess_or_ulceration_of_vulva	OPL_mean_sup	19	25468
0.129183	0.115409	1.11935	0.262989	Abscess_or_ulceration_of_vulva	ISOS_mean_sup	19	25468
-0.361918	0.151974	-2.38144	0.0172452	Abscess_or_ulceration_of_vulva	PS_mean_sup	19	25468
0.0303848	0.0753956	0.403006	0.686944	Abscess_or_ulceration_of_vulva	RPE_mean_sup	19	25468
-0.216832	0.239847	-0.904041	0.365973	Abscess_or_ulceration_of_vulva	CSI_mean_sup	19	25468
-0.100814	0.275365	-0.366108	0.714284	Abscess_or_ulceration_of_vulva	GCC_mean_inf	19	25468
-0.285589	0.270653	-1.05519	0.291341	Abscess_or_ulceration_of_vulva	RNFL_mean_inf	19	25468
0.0550257	0.13082	0.420623	0.67403	Abscess_or_ulceration_of_vulva	GCL_mean_inf	19	25468
0.0539688	0.190962	0.282615	0.777472	Abscess_or_ulceration_of_vulva	IPL_mean_inf	19	25468
-0.0677291	0.23699	-0.285789	0.77504	Abscess_or_ulceration_of_vulva	INL_mean_inf	19	25468
0.18778	0.233966	0.802597	0.422208	Abscess_or_ulceration_of_vulva	OPL_mean_inf	19	25468
0.105728	0.17384	0.60819	0.543061	Abscess_or_ulceration_of_vulva	ISOS_mean_inf	19	25468
-0.225339	0.157397	-1.43166	0.152241	Abscess_or_ulceration_of_vulva	PS_mean_inf	19	25468
0.000301488	0.193413	0.00155878	0.998756	Abscess_or_ulceration_of_vulva	RPE_mean_inf	19	25468
-0.0789301	0.241686	-0.326581	0.743985	Abscess_or_ulceration_of_vulva	CSI_mean_inf	19	25468
-0.0307361	0.0966228	-0.318104	0.750406	Other_abnormality_of_urination	GCC	107	47165
0.0163355	0.0973059	0.167878	0.866679	Other_abnormality_of_urination	RNFL	107	47165
-0.0594764	0.0964916	-0.616389	0.537638	Other_abnormality_of_urination	GCL	107	47165
-0.0633598	0.0982644	-0.644789	0.519064	Other_abnormality_of_urination	IPL	107	47165
-0.0125853	0.097036	-0.129697	0.896806	Other_abnormality_of_urination	INL	107	47165
-0.127181	0.0977023	-1.30172	0.193012	Other_abnormality_of_urination	OPL+ONL	107	47165
-0.271585	0.105874	-2.56517	0.0103125	Other_abnormality_of_urination	ISOS	107	47165
0.0865498	0.0983148	0.880334	0.378678	Other_abnormality_of_urination	PS	107	47165
0.00612857	0.0974382	0.062897	0.949849	Other_abnormality_of_urination	RPE+BM	107	47165
-0.133345	0.09941	-1.34136	0.179803	Other_abnormality_of_urination	CSI	107	47165
-0.0656631	0.0963961	-0.68118	0.495758	Other_abnormality_of_urination	GCC_mean_sup	107	47165
-0.00544949	0.0975082	-0.0558875	0.955431	Other_abnormality_of_urination	RNFL_mean_sup	107	47165
-0.0897117	0.0981458	-0.914066	0.360682	Other_abnormality_of_urination	GCL_mean_sup	107	47165
-0.0965481	0.098444	-0.980741	0.32672	Other_abnormality_of_urination	IPL_mean_sup	107	47165
-0.0529715	0.0976502	-0.542461	0.587501	Other_abnormality_of_urination	INL_mean_sup	107	47165
-0.155437	0.0983865	-1.57986	0.114139	Other_abnormality_of_urination	OPL_mean_sup	107	47165
-0.272529	0.107731	-2.52973	0.0114151	Other_abnormality_of_urination	ISOS_mean_sup	107	47165
0.102537	0.100331	1.02199	0.306788	Other_abnormality_of_urination	PS_mean_sup	107	47165
-0.0838421	0.128232	-0.65383	0.513221	Other_abnormality_of_urination	RPE_mean_sup	107	47165
-0.0691877	0.0981168	-0.705156	0.480713	Other_abnormality_of_urination	CSI_mean_sup	107	47165
-0.0230317	0.103077	-0.22344	0.823193	Other_abnormality_of_urination	GCC_mean_inf	107	47165
0.0154105	0.0910111	0.169325	0.865541	Other_abnormality_of_urination	RNFL_mean_inf	107	47165
-0.0632755	0.109973	-0.575376	0.565037	Other_abnormality_of_urination	GCL_mean_inf	107	47165
-0.0200868	0.0981605	-0.204633	0.837859	Other_abnormality_of_urination	IPL_mean_inf	107	47165
0.0104217	0.0942753	0.110545	0.911977	Other_abnormality_of_urination	INL_mean_inf	107	47165
-0.0391309	0.0952289	-0.410914	0.681136	Other_abnormality_of_urination	OPL_mean_inf	107	47165
-0.163068	0.108402	-1.50428	0.132508	Other_abnormality_of_urination	ISOS_mean_inf	107	47165
-0.0213557	0.0918317	-0.232553	0.816109	Other_abnormality_of_urination	PS_mean_inf	107	47165
0.00461529	0.0991884	0.0465305	0.962887	Other_abnormality_of_urination	RPE_mean_inf	107	47165
-0.160827	0.101154	-1.58992	0.111853	Other_abnormality_of_urination	CSI_mean_inf	107	47165
-0.219818	0.204834	-1.07315	0.283203	Renal_dialysis	GCC	24	47248
-0.198072	0.210431	-0.941267	0.346568	Renal_dialysis	RNFL	24	47248
-0.231551	0.206724	-1.1201	0.262671	Renal_dialysis	GCL	24	47248
-0.0999371	0.208068	-0.480311	0.631006	Renal_dialysis	IPL	24	47248
-0.3356	0.213377	-1.5728	0.115765	Renal_dialysis	INL	24	47248
-0.461833	0.20996	-2.19963	0.0278335	Renal_dialysis	OPL+ONL	24	47248
-0.501157	0.234372	-2.13829	0.0324929	Renal_dialysis	ISOS	24	47248
-0.781373	0.139451	-5.60321	2.10418e-08	Renal_dialysis	PS	24	47248
-0.109316	0.23129	-0.472637	0.636472	Renal_dialysis	RPE+BM	24	47248
0.00164718	0.213005	0.00773308	0.99383	Renal_dialysis	CSI	24	47248
-0.166497	0.20568	-0.809497	0.418229	Renal_dialysis	GCC_mean_sup	24	47248
-0.199846	0.214623	-0.931151	0.351776	Renal_dialysis	RNFL_mean_sup	24	47248
-0.0868884	0.210279	-0.413206	0.679456	Renal_dialysis	GCL_mean_sup	24	47248
-0.0681214	0.208148	-0.327274	0.743461	Renal_dialysis	IPL_mean_sup	24	47248
-0.217878	0.202693	-1.07492	0.282412	Renal_dialysis	INL_mean_sup	24	47248
-0.415987	0.202482	-2.05444	0.0399327	Renal_dialysis	OPL_mean_sup	24	47248
-0.471685	0.196177	-2.40438	0.0161999	Renal_dialysis	ISOS_mean_sup	24	47248
-0.504255	0.0911403	-5.53273	3.1528e-08	Renal_dialysis	PS_mean_sup	24	47248
-0.12699	0.285589	-0.444661	0.656565	Renal_dialysis	RPE_mean_sup	24	47248
0.0182812	0.21181	0.0863091	0.931221	Renal_dialysis	CSI_mean_sup	24	47248
-0.335349	0.212744	-1.57631	0.114955	Renal_dialysis	GCC_mean_inf	24	47248
-0.401318	0.239962	-1.67242	0.094441	Renal_dialysis	RNFL_mean_inf	24	47248
-0.217541	0.23362	-0.931175	0.351763	Renal_dialysis	GCL_mean_inf	24	47248
-0.0294195	0.212156	-0.138669	0.889712	Renal_dialysis	IPL_mean_inf	24	47248
-0.234679	0.18802	-1.24816	0.211972	Renal_dialysis	INL_mean_inf	24	47248
-0.301965	0.194569	-1.55197	0.12067	Renal_dialysis	OPL_mean_inf	24	47248
-0.386175	0.172224	-2.24229	0.0249429	Renal_dialysis	ISOS_mean_inf	24	47248
-0.361481	0.0893414	-4.04606	5.20872e-05	Renal_dialysis	PS_mean_inf	24	47248
-0.316577	0.643625	-0.491865	0.622815	Renal_dialysis	RPE_mean_inf	24	47248
-0.00732487	0.213296	-0.0343413	0.972605	Renal_dialysis	CSI_mean_inf	24	47248
-0.61128	0.424451	-1.44016	0.149821	Small_kidney	GCC	5	47267
-0.567118	0.463738	-1.22293	0.221357	Small_kidney	RNFL	5	47267
-0.453945	0.443376	-1.02384	0.305912	Small_kidney	GCL	5	47267
-0.595888	0.467521	-1.27457	0.202462	Small_kidney	IPL	5	47267
-0.912092	0.495107	-1.84221	0.0654444	Small_kidney	INL	5	47267
-0.550253	0.459262	-1.19812	0.230869	Small_kidney	OPL+ONL	5	47267
-0.365785	0.496622	-0.736546	0.461398	Small_kidney	ISOS	5	47267
-0.207212	0.40263	-0.514646	0.6068	Small_kidney	PS	5	47267
-0.17973	0.526731	-0.341218	0.73294	Small_kidney	RPE+BM	5	47267
0.123427	0.457693	0.269672	0.787412	Small_kidney	CSI	5	47267
-0.542646	0.373114	-1.45437	0.145844	Small_kidney	GCC_mean_sup	5	47267
-0.580603	0.395419	-1.46832	0.142016	Small_kidney	RNFL_mean_sup	5	47267
-0.319729	0.432116	-0.739914	0.459352	Small_kidney	GCL_mean_sup	5	47267
-0.445354	0.436107	-1.0212	0.307158	Small_kidney	IPL_mean_sup	5	47267
-0.546295	0.300842	-1.81589	0.0693875	Small_kidney	INL_mean_sup	5	47267
-0.517451	0.437071	-1.18391	0.23645	Small_kidney	OPL_mean_sup	5	47267
-0.3174	0.495094	-0.641091	0.521464	Small_kidney	ISOS_mean_sup	5	47267
-0.0754642	0.407327	-0.185267	0.85302	Small_kidney	PS_mean_sup	5	47267
-0.00523266	0.48581	-0.010771	0.991406	Small_kidney	RPE_mean_sup	5	47267
0.0820596	0.45457	0.180521	0.856743	Small_kidney	CSI_mean_sup	5	47267
-0.571305	0.330895	-1.72655	0.0842491	Small_kidney	GCC_mean_inf	5	47267
-0.173943	0.524382	-0.33171	0.740108	Small_kidney	RNFL_mean_inf	5	47267
-0.668251	0.40521	-1.64915	0.0991173	Small_kidney	GCL_mean_inf	5	47267
-0.638873	0.358127	-1.78393	0.0744356	Small_kidney	IPL_mean_inf	5	47267
-0.523877	0.304992	-1.71767	0.0858567	Small_kidney	INL_mean_inf	5	47267
-0.542528	0.390003	-1.39109	0.164199	Small_kidney	OPL_mean_inf	5	47267
-0.483403	0.304659	-1.5867	0.11258	Small_kidney	ISOS_mean_inf	5	47267
-0.233947	0.27037	-0.865284	0.386883	Small_kidney	PS_mean_inf	5	47267
-0.246859	1.30735	-0.188825	0.85023	Small_kidney	RPE_mean_inf	5	47267
-0.0062075	0.461446	-0.0134523	0.989267	Small_kidney	CSI_mean_inf	5	47267
-0.61128	0.424451	-1.44016	0.149821	Anatomical_abnormatilies_of_kidney_and_ureters	GCC	5	47267
-0.567118	0.463738	-1.22293	0.221357	Anatomical_abnormatilies_of_kidney_and_ureters	RNFL	5	47267
-0.453945	0.443376	-1.02384	0.305912	Anatomical_abnormatilies_of_kidney_and_ureters	GCL	5	47267
-0.595888	0.467521	-1.27457	0.202462	Anatomical_abnormatilies_of_kidney_and_ureters	IPL	5	47267
-0.912092	0.495107	-1.84221	0.0654444	Anatomical_abnormatilies_of_kidney_and_ureters	INL	5	47267
-0.550253	0.459262	-1.19812	0.230869	Anatomical_abnormatilies_of_kidney_and_ureters	OPL+ONL	5	47267
-0.365785	0.496622	-0.736546	0.461398	Anatomical_abnormatilies_of_kidney_and_ureters	ISOS	5	47267
-0.207212	0.40263	-0.514646	0.6068	Anatomical_abnormatilies_of_kidney_and_ureters	PS	5	47267
-0.17973	0.526731	-0.341218	0.73294	Anatomical_abnormatilies_of_kidney_and_ureters	RPE+BM	5	47267
0.123427	0.457693	0.269672	0.787412	Anatomical_abnormatilies_of_kidney_and_ureters	CSI	5	47267
-0.542646	0.373114	-1.45437	0.145844	Anatomical_abnormatilies_of_kidney_and_ureters	GCC_mean_sup	5	47267
-0.580603	0.395419	-1.46832	0.142016	Anatomical_abnormatilies_of_kidney_and_ureters	RNFL_mean_sup	5	47267
-0.319729	0.432116	-0.739914	0.459352	Anatomical_abnormatilies_of_kidney_and_ureters	GCL_mean_sup	5	47267
-0.445354	0.436107	-1.0212	0.307158	Anatomical_abnormatilies_of_kidney_and_ureters	IPL_mean_sup	5	47267
-0.546295	0.300842	-1.81589	0.0693875	Anatomical_abnormatilies_of_kidney_and_ureters	INL_mean_sup	5	47267
-0.517451	0.437071	-1.18391	0.23645	Anatomical_abnormatilies_of_kidney_and_ureters	OPL_mean_sup	5	47267
-0.3174	0.495094	-0.641091	0.521464	Anatomical_abnormatilies_of_kidney_and_ureters	ISOS_mean_sup	5	47267
-0.0754642	0.407327	-0.185267	0.85302	Anatomical_abnormatilies_of_kidney_and_ureters	PS_mean_sup	5	47267
-0.00523266	0.48581	-0.010771	0.991406	Anatomical_abnormatilies_of_kidney_and_ureters	RPE_mean_sup	5	47267
0.0820596	0.45457	0.180521	0.856743	Anatomical_abnormatilies_of_kidney_and_ureters	CSI_mean_sup	5	47267
-0.571305	0.330895	-1.72655	0.0842491	Anatomical_abnormatilies_of_kidney_and_ureters	GCC_mean_inf	5	47267
-0.173943	0.524382	-0.33171	0.740108	Anatomical_abnormatilies_of_kidney_and_ureters	RNFL_mean_inf	5	47267
-0.668251	0.40521	-1.64915	0.0991173	Anatomical_abnormatilies_of_kidney_and_ureters	GCL_mean_inf	5	47267
-0.638873	0.358127	-1.78393	0.0744356	Anatomical_abnormatilies_of_kidney_and_ureters	IPL_mean_inf	5	47267
-0.523877	0.304992	-1.71767	0.0858567	Anatomical_abnormatilies_of_kidney_and_ureters	INL_mean_inf	5	47267
-0.542528	0.390003	-1.39109	0.164199	Anatomical_abnormatilies_of_kidney_and_ureters	OPL_mean_inf	5	47267
-0.483403	0.304659	-1.5867	0.11258	Anatomical_abnormatilies_of_kidney_and_ureters	ISOS_mean_inf	5	47267
-0.233947	0.27037	-0.865284	0.386883	Anatomical_abnormatilies_of_kidney_and_ureters	PS_mean_inf	5	47267
-0.246859	1.30735	-0.188825	0.85023	Anatomical_abnormatilies_of_kidney_and_ureters	RPE_mean_inf	5	47267
-0.0062075	0.461446	-0.0134523	0.989267	Anatomical_abnormatilies_of_kidney_and_ureters	CSI_mean_inf	5	47267
-0.0885791	0.292112	-0.303237	0.761709	Sialolithiasis	GCC	12	47260
-0.175624	0.296602	-0.59212	0.55377	Sialolithiasis	RNFL	12	47260
0.1633	0.290028	0.563049	0.573402	Sialolithiasis	GCL	12	47260
-0.149641	0.295815	-0.50586	0.612955	Sialolithiasis	IPL	12	47260
-0.343538	0.304112	-1.12964	0.258627	Sialolithiasis	INL	12	47260
-0.171813	0.293409	-0.585574	0.558162	Sialolithiasis	OPL+ONL	12	47260
-0.237337	0.316493	-0.749897	0.453317	Sialolithiasis	ISOS	12	47260
-0.203693	0.268653	-0.758201	0.44833	Sialolithiasis	PS	12	47260
-0.0556753	0.309786	-0.179722	0.857371	Sialolithiasis	RPE+BM	12	47260
-0.0745236	0.299343	-0.248957	0.803394	Sialolithiasis	CSI	12	47260
-0.199158	0.288608	-0.690064	0.490154	Sialolithiasis	GCC_mean_sup	12	47260
-0.34375	0.298488	-1.15164	0.24947	Sialolithiasis	RNFL_mean_sup	12	47260
0.11372	0.199185	0.570927	0.568049	Sialolithiasis	GCL_mean_sup	12	47260
-0.180982	0.292712	-0.618296	0.53638	Sialolithiasis	IPL_mean_sup	12	47260
-0.238482	0.282819	-0.843231	0.399099	Sialolithiasis	INL_mean_sup	12	47260
-0.182111	0.293797	-0.619855	0.535353	Sialolithiasis	OPL_mean_sup	12	47260
-0.281945	0.316525	-0.890752	0.373062	Sialolithiasis	ISOS_mean_sup	12	47260
-0.0966049	0.269023	-0.359095	0.719524	Sialolithiasis	PS_mean_sup	12	47260
0.0295475	0.127149	0.232384	0.81624	Sialolithiasis	RPE_mean_sup	12	47260
-0.136668	0.296324	-0.461213	0.644646	Sialolithiasis	CSI_mean_sup	12	47260
-0.166914	0.329583	-0.50644	0.612548	Sialolithiasis	GCC_mean_inf	12	47260
-0.132534	0.340523	-0.389208	0.697122	Sialolithiasis	RNFL_mean_inf	12	47260
-0.0696412	0.335564	-0.207535	0.835592	Sialolithiasis	GCL_mean_inf	12	47260
-0.127932	0.299594	-0.427019	0.669366	Sialolithiasis	IPL_mean_inf	12	47260
-0.356349	0.243684	-1.46234	0.143648	Sialolithiasis	INL_mean_inf	12	47260
-0.169755	0.282132	-0.601687	0.547383	Sialolithiasis	OPL_mean_inf	12	47260
-0.249398	0.310138	-0.804151	0.42131	Sialolithiasis	ISOS_mean_inf	12	47260
-0.179587	0.208473	-0.861443	0.388994	Sialolithiasis	PS_mean_inf	12	47260
-0.532297	1.01651	-0.523652	0.60052	Sialolithiasis	RPE_mean_inf	12	47260
0.0193399	0.2994	0.0645955	0.948496	Sialolithiasis	CSI_mean_inf	12	47260
-0.188727	0.33645	-0.560936	0.574841	Cyst_and_pseudocyst_of_pancreas	GCC	9	47263
-0.395996	0.345885	-1.14488	0.25226	Cyst_and_pseudocyst_of_pancreas	RNFL	9	47263
0.13941	0.337412	0.413174	0.679479	Cyst_and_pseudocyst_of_pancreas	GCL	9	47263
-0.0538355	0.339679	-0.158489	0.874071	Cyst_and_pseudocyst_of_pancreas	IPL	9	47263
0.370698	0.321542	1.15288	0.248962	Cyst_and_pseudocyst_of_pancreas	INL	9	47263
0.286531	0.331615	0.864044	0.387563	Cyst_and_pseudocyst_of_pancreas	OPL+ONL	9	47263
0.0948983	0.335175	0.283131	0.777077	Cyst_and_pseudocyst_of_pancreas	ISOS	9	47263
-0.234243	0.30913	-0.757749	0.448601	Cyst_and_pseudocyst_of_pancreas	PS	9	47263
0.0255386	0.32442	0.0787208	0.937255	Cyst_and_pseudocyst_of_pancreas	RPE+BM	9	47263
-0.0805474	0.347599	-0.231725	0.816752	Cyst_and_pseudocyst_of_pancreas	CSI	9	47263
-0.109342	0.33887	-0.322667	0.746947	Cyst_and_pseudocyst_of_pancreas	GCC_mean_sup	9	47263
-0.396226	0.343754	-1.15264	0.249057	Cyst_and_pseudocyst_of_pancreas	RNFL_mean_sup	9	47263
0.14824	0.170467	0.86961	0.384513	Cyst_and_pseudocyst_of_pancreas	GCL_mean_sup	9	47263
0.0824087	0.334707	0.246211	0.805519	Cyst_and_pseudocyst_of_pancreas	IPL_mean_sup	9	47263
0.402745	0.317026	1.27039	0.203947	Cyst_and_pseudocyst_of_pancreas	INL_mean_sup	9	47263
0.230553	0.286026	0.806056	0.42021	Cyst_and_pseudocyst_of_pancreas	OPL_mean_sup	9	47263
0.0131415	0.336948	0.0390017	0.968889	Cyst_and_pseudocyst_of_pancreas	ISOS_mean_sup	9	47263
-0.224161	0.268995	-0.833326	0.404661	Cyst_and_pseudocyst_of_pancreas	PS_mean_sup	9	47263
-0.0331103	0.409218	-0.080911	0.935513	Cyst_and_pseudocyst_of_pancreas	RPE_mean_sup	9	47263
-0.161524	0.343918	-0.46966	0.638598	Cyst_and_pseudocyst_of_pancreas	CSI_mean_sup	9	47263
-0.403664	0.333974	-1.20867	0.226791	Cyst_and_pseudocyst_of_pancreas	GCC_mean_inf	9	47263
-0.419608	0.3909	-1.07344	0.283073	Cyst_and_pseudocyst_of_pancreas	RNFL_mean_inf	9	47263
-0.166796	0.389321	-0.428429	0.668339	Cyst_and_pseudocyst_of_pancreas	GCL_mean_inf	9	47263
-0.249689	0.333043	-0.749721	0.453423	Cyst_and_pseudocyst_of_pancreas	IPL_mean_inf	9	47263
-0.0580908	0.332764	-0.174571	0.861417	Cyst_and_pseudocyst_of_pancreas	INL_mean_inf	9	47263
0.174211	0.335331	0.51952	0.603398	Cyst_and_pseudocyst_of_pancreas	OPL_mean_inf	9	47263
-0.0641596	0.366624	-0.175001	0.861079	Cyst_and_pseudocyst_of_pancreas	ISOS_mean_inf	9	47263
0.00518856	0.342021	0.0151703	0.987896	Cyst_and_pseudocyst_of_pancreas	PS_mean_inf	9	47263
-0.860675	1.28563	-0.669459	0.503202	Cyst_and_pseudocyst_of_pancreas	RPE_mean_inf	9	47263
-0.138143	0.349719	-0.395012	0.692834	Cyst_and_pseudocyst_of_pancreas	CSI_mean_inf	9	47263
-0.210406	0.255104	-0.824782	0.409495	Chronic_interstitial_cystitis	GCC	16	47256
-0.153702	0.257803	-0.596199	0.551042	Chronic_interstitial_cystitis	RNFL	16	47256
-0.0164039	0.256159	-0.0640381	0.94894	Chronic_interstitial_cystitis	GCL	16	47256
-0.373218	0.260733	-1.43142	0.15231	Chronic_interstitial_cystitis	IPL	16	47256
-0.138743	0.260297	-0.533016	0.594023	Chronic_interstitial_cystitis	INL	16	47256
-0.129957	0.25412	-0.511402	0.609069	Chronic_interstitial_cystitis	OPL+ONL	16	47256
-0.0772169	0.270298	-0.285674	0.775128	Chronic_interstitial_cystitis	ISOS	16	47256
0.0316946	0.259056	0.122347	0.902624	Chronic_interstitial_cystitis	PS	16	47256
-0.565947	0.356886	-1.58579	0.112787	Chronic_interstitial_cystitis	RPE+BM	16	47256
-0.0314938	0.260138	-0.121066	0.903639	Chronic_interstitial_cystitis	CSI	16	47256
-0.136769	0.256239	-0.533756	0.59351	Chronic_interstitial_cystitis	GCC_mean_sup	16	47256
-0.169008	0.26088	-0.64784	0.517089	Chronic_interstitial_cystitis	RNFL_mean_sup	16	47256
0.0777069	0.221909	0.350174	0.726208	Chronic_interstitial_cystitis	GCL_mean_sup	16	47256
-0.20574	0.253874	-0.810403	0.417709	Chronic_interstitial_cystitis	IPL_mean_sup	16	47256
-0.0498088	0.255149	-0.195215	0.845225	Chronic_interstitial_cystitis	INL_mean_sup	16	47256
-0.121008	0.254876	-0.474772	0.634949	Chronic_interstitial_cystitis	OPL_mean_sup	16	47256
-0.0223604	0.268619	-0.0832423	0.933659	Chronic_interstitial_cystitis	ISOS_mean_sup	16	47256
0.0159613	0.259167	0.0615867	0.950892	Chronic_interstitial_cystitis	PS_mean_sup	16	47256
-0.607887	0.431819	-1.40774	0.159209	Chronic_interstitial_cystitis	RPE_mean_sup	16	47256
-0.122241	0.257341	-0.475017	0.634775	Chronic_interstitial_cystitis	CSI_mean_sup	16	47256
-0.358314	0.27228	-1.31598	0.188182	Chronic_interstitial_cystitis	GCC_mean_inf	16	47256
-0.0545192	0.287854	-0.189399	0.84978	Chronic_interstitial_cystitis	RNFL_mean_inf	16	47256
-0.289932	0.284115	-1.02048	0.307502	Chronic_interstitial_cystitis	GCL_mean_inf	16	47256
-0.450387	0.234028	-1.9245	0.0542916	Chronic_interstitial_cystitis	IPL_mean_inf	16	47256
-0.242922	0.236999	-1.02499	0.305367	Chronic_interstitial_cystitis	INL_mean_inf	16	47256
-0.172814	0.247537	-0.698136	0.485092	Chronic_interstitial_cystitis	OPL_mean_inf	16	47256
0.00812071	0.262358	0.0309528	0.975307	Chronic_interstitial_cystitis	ISOS_mean_inf	16	47256
-0.0669944	0.230842	-0.290218	0.77165	Chronic_interstitial_cystitis	PS_mean_inf	16	47256
-1.56754	1.08147	-1.44944	0.147213	Chronic_interstitial_cystitis	RPE_mean_inf	16	47256
0.0887623	0.258321	0.343612	0.731138	Chronic_interstitial_cystitis	CSI_mean_inf	16	47256
-0.283302	0.376989	-0.751487	0.45236	Disorders_resulting_from_impaired_renal_function	GCC	7	47265
-0.0720399	0.384972	-0.18713	0.851559	Disorders_resulting_from_impaired_renal_function	RNFL	7	47265
-0.37584	0.379539	-0.990256	0.322049	Disorders_resulting_from_impaired_renal_function	GCL	7	47265
-0.376051	0.392973	-0.956939	0.338598	Disorders_resulting_from_impaired_renal_function	IPL	7	47265
-0.0412918	0.38338	-0.107705	0.91423	Disorders_resulting_from_impaired_renal_function	INL	7	47265
-0.218437	0.384098	-0.568701	0.569559	Disorders_resulting_from_impaired_renal_function	OPL+ONL	7	47265
-0.155905	0.408275	-0.381862	0.702564	Disorders_resulting_from_impaired_renal_function	ISOS	7	47265
-0.784381	0.250743	-3.12822	0.00175868	Disorders_resulting_from_impaired_renal_function	PS	7	47265
0.277916	0.108479	2.56194	0.010409	Disorders_resulting_from_impaired_renal_function	RPE+BM	7	47265
-0.130975	0.389502	-0.336263	0.736672	Disorders_resulting_from_impaired_renal_function	CSI	7	47265
-0.324602	0.366903	-0.884709	0.376314	Disorders_resulting_from_impaired_renal_function	GCC_mean_sup	7	47265
0.0563782	0.368966	0.152801	0.878556	Disorders_resulting_from_impaired_renal_function	RNFL_mean_sup	7	47265
-0.46614	0.350043	-1.33166	0.182971	Disorders_resulting_from_impaired_renal_function	GCL_mean_sup	7	47265
-0.546217	0.336466	-1.62339	0.104505	Disorders_resulting_from_impaired_renal_function	IPL_mean_sup	7	47265
-0.105779	0.38177	-0.277074	0.781723	Disorders_resulting_from_impaired_renal_function	INL_mean_sup	7	47265
-0.0718982	0.38257	-0.187935	0.850928	Disorders_resulting_from_impaired_renal_function	OPL_mean_sup	7	47265
0.179393	0.13402	1.33856	0.180715	Disorders_resulting_from_impaired_renal_function	ISOS_mean_sup	7	47265
-0.608334	0.122554	-4.9638	6.91282e-07	Disorders_resulting_from_impaired_renal_function	PS_mean_sup	7	47265
0.0563554	0.0544745	1.03453	0.30089	Disorders_resulting_from_impaired_renal_function	RPE_mean_sup	7	47265
-0.0742482	0.385616	-0.192544	0.847316	Disorders_resulting_from_impaired_renal_function	CSI_mean_sup	7	47265
-0.224001	0.424738	-0.527387	0.597925	Disorders_resulting_from_impaired_renal_function	GCC_mean_inf	7	47265
-0.405083	0.444293	-0.911748	0.361901	Disorders_resulting_from_impaired_renal_function	RNFL_mean_inf	7	47265
-0.0262965	0.405472	-0.0648541	0.94829	Disorders_resulting_from_impaired_renal_function	GCL_mean_inf	7	47265
0.0569587	0.275428	0.206801	0.836165	Disorders_resulting_from_impaired_renal_function	IPL_mean_inf	7	47265
0.149099	0.320477	0.465242	0.641758	Disorders_resulting_from_impaired_renal_function	INL_mean_inf	7	47265
-0.103022	0.371694	-0.277169	0.781651	Disorders_resulting_from_impaired_renal_function	OPL_mean_inf	7	47265
-0.456212	0.223691	-2.03948	0.0414021	Disorders_resulting_from_impaired_renal_function	ISOS_mean_inf	7	47265
-0.193274	0.256373	-0.753877	0.450923	Disorders_resulting_from_impaired_renal_function	PS_mean_inf	7	47265
0.0522663	0.0971716	0.537876	0.590662	Disorders_resulting_from_impaired_renal_function	RPE_mean_inf	7	47265
-0.213196	0.396022	-0.538343	0.59034	Disorders_resulting_from_impaired_renal_function	CSI_mean_inf	7	47265
0.1579	0.221053	0.714308	0.475036	Cysts_of_the_jaws	GCC	21	47251
-0.0265763	0.22067	-0.120435	0.904139	Cysts_of_the_jaws	RNFL	21	47251
0.152898	0.21671	0.705542	0.480473	Cysts_of_the_jaws	GCL	21	47251
0.369601	0.21532	1.71652	0.086067	Cysts_of_the_jaws	IPL	21	47251
0.135264	0.214621	0.630245	0.528535	Cysts_of_the_jaws	INL	21	47251
0.225158	0.216548	1.03976	0.298452	Cysts_of_the_jaws	OPL+ONL	21	47251
0.238422	0.203496	1.17163	0.241346	Cysts_of_the_jaws	ISOS	21	47251
0.119927	0.226656	0.529113	0.596727	Cysts_of_the_jaws	PS	21	47251
-0.202814	0.262802	-0.771735	0.440271	Cysts_of_the_jaws	RPE+BM	21	47251
0.178411	0.226514	0.787635	0.43091	Cysts_of_the_jaws	CSI	21	47251
0.145065	0.207264	0.699901	0.483989	Cysts_of_the_jaws	GCC_mean_sup	21	47251
0.0486961	0.216063	0.225379	0.821685	Cysts_of_the_jaws	RNFL_mean_sup	21	47251
0.0847153	0.167832	0.504763	0.613725	Cysts_of_the_jaws	GCL_mean_sup	21	47251
0.244793	0.198667	1.23218	0.217883	Cysts_of_the_jaws	IPL_mean_sup	21	47251
0.0724711	0.218234	0.33208	0.739829	Cysts_of_the_jaws	INL_mean_sup	21	47251
0.128868	0.206367	0.624464	0.532323	Cysts_of_the_jaws	OPL_mean_sup	21	47251
0.108599	0.173181	0.627087	0.530602	Cysts_of_the_jaws	ISOS_mean_sup	21	47251
0.0719945	0.225825	0.318807	0.749873	Cysts_of_the_jaws	PS_mean_sup	21	47251
-0.370148	0.342191	-1.0817	0.279385	Cysts_of_the_jaws	RPE_mean_sup	21	47251
0.255764	0.22737	1.12488	0.260638	Cysts_of_the_jaws	CSI_mean_sup	21	47251
0.0792833	0.0686013	1.15571	0.247799	Cysts_of_the_jaws	GCC_mean_inf	21	47251
-0.0294048	0.239675	-0.122686	0.902356	Cysts_of_the_jaws	RNFL_mean_inf	21	47251
0.0851656	0.0713472	1.19368	0.232603	Cysts_of_the_jaws	GCL_mean_inf	21	47251
0.130761	0.063708	2.0525	0.0401209	Cysts_of_the_jaws	IPL_mean_inf	21	47251
0.211736	0.137553	1.5393	0.123731	Cysts_of_the_jaws	INL_mean_inf	21	47251
0.366912	0.207156	1.77119	0.0765297	Cysts_of_the_jaws	OPL_mean_inf	21	47251
0.154455	0.0745356	2.07223	0.0382437	Cysts_of_the_jaws	ISOS_mean_inf	21	47251
0.179095	0.257097	0.696604	0.486051	Cysts_of_the_jaws	PS_mean_inf	21	47251
0.029749	0.123265	0.241341	0.80929	Cysts_of_the_jaws	RPE_mean_inf	21	47251
0.207501	0.223514	0.928361	0.35322	Cysts_of_the_jaws	CSI_mean_inf	21	47251
-0.176297	0.170084	-1.03653	0.299956	Sarcoidosis	GCC	35	47237
-0.134865	0.173081	-0.7792	0.435862	Sarcoidosis	RNFL	35	47237
-0.130468	0.170985	-0.763035	0.445442	Sarcoidosis	GCL	35	47237
-0.180677	0.173491	-1.04142	0.297681	Sarcoidosis	IPL	35	47237
-0.267551	0.175802	-1.52189	0.128037	Sarcoidosis	INL	35	47237
-0.318505	0.172341	-1.84811	0.0645864	Sarcoidosis	OPL+ONL	35	47237
-0.225832	0.183585	-1.23012	0.218651	Sarcoidosis	ISOS	35	47237
-0.119075	0.162898	-0.730977	0.464793	Sarcoidosis	PS	35	47237
-0.104995	0.189827	-0.55311	0.580188	Sarcoidosis	RPE+BM	35	47237
-0.196511	0.175189	-1.12171	0.261987	Sarcoidosis	CSI	35	47237
-0.209794	0.169026	-1.2412	0.214533	Sarcoidosis	GCC_mean_sup	35	47237
-0.205444	0.176685	-1.16277	0.244923	Sarcoidosis	RNFL_mean_sup	35	47237
-0.139123	0.172647	-0.805821	0.420346	Sarcoidosis	GCL_mean_sup	35	47237
-0.13467	0.172366	-0.781307	0.434622	Sarcoidosis	IPL_mean_sup	35	47237
-0.225853	0.168758	-1.33832	0.180791	Sarcoidosis	INL_mean_sup	35	47237
-0.319976	0.170998	-1.87122	0.0613142	Sarcoidosis	OPL_mean_sup	35	47237
-0.268811	0.187382	-1.43456	0.151412	Sarcoidosis	ISOS_mean_sup	35	47237
-0.139854	0.150211	-0.931051	0.351827	Sarcoidosis	PS_mean_sup	35	47237
0.0311605	0.0848953	0.367046	0.713585	Sarcoidosis	RPE_mean_sup	35	47237
-0.247772	0.17263	-1.43528	0.151208	Sarcoidosis	CSI_mean_sup	35	47237
-0.161786	0.193088	-0.837886	0.402095	Sarcoidosis	GCC_mean_inf	35	47237
-0.0786533	0.195586	-0.402141	0.68758	Sarcoidosis	RNFL_mean_inf	35	47237
-0.104698	0.197644	-0.529729	0.5963	Sarcoidosis	GCL_mean_inf	35	47237
-0.159439	0.174134	-0.915608	0.359872	Sarcoidosis	IPL_mean_inf	35	47237
-0.205773	0.158866	-1.29526	0.19523	Sarcoidosis	INL_mean_inf	35	47237
-0.238235	0.162932	-1.46217	0.143694	Sarcoidosis	OPL_mean_inf	35	47237
-0.0677425	0.182813	-0.370556	0.710969	Sarcoidosis	ISOS_mean_inf	35	47237
-0.0447419	0.159622	-0.280299	0.779248	Sarcoidosis	PS_mean_inf	35	47237
-1.12593	0.678118	-1.66037	0.0968403	Sarcoidosis	RPE_mean_inf	35	47237
-0.142607	0.177035	-0.805533	0.420512	Sarcoidosis	CSI_mean_inf	35	47237
-0.0297168	0.275225	-0.107973	0.914017	Temporomandibular_joint_disorder_unspecified	GCC	14	47258
-0.113764	0.274853	-0.413907	0.678942	Temporomandibular_joint_disorder_unspecified	RNFL	14	47258
0.00953539	0.273601	0.0348514	0.972198	Temporomandibular_joint_disorder_unspecified	GCL	14	47258
0.0988834	0.2694	0.367051	0.713581	Temporomandibular_joint_disorder_unspecified	IPL	14	47258
0.311237	0.260466	1.19492	0.232118	Temporomandibular_joint_disorder_unspecified	INL	14	47258
0.0576465	0.268721	0.214522	0.83014	Temporomandibular_joint_disorder_unspecified	OPL+ONL	14	47258
-0.579454	0.312182	-1.85614	0.0634334	Temporomandibular_joint_disorder_unspecified	ISOS	14	47258
-0.0770607	0.269131	-0.286331	0.774624	Temporomandibular_joint_disorder_unspecified	PS	14	47258
-0.39631	0.357626	-1.10817	0.267789	Temporomandibular_joint_disorder_unspecified	RPE+BM	14	47258
0.0829648	0.28432	0.291801	0.770439	Temporomandibular_joint_disorder_unspecified	CSI	14	47258
-0.038194	0.275265	-0.138754	0.889645	Temporomandibular_joint_disorder_unspecified	GCC_mean_sup	14	47258
-0.104496	0.278747	-0.374878	0.707751	Temporomandibular_joint_disorder_unspecified	RNFL_mean_sup	14	47258
-0.0557906	0.276365	-0.201873	0.840016	Temporomandibular_joint_disorder_unspecified	GCL_mean_sup	14	47258
0.129725	0.266399	0.486959	0.626288	Temporomandibular_joint_disorder_unspecified	IPL_mean_sup	14	47258
0.310301	0.262253	1.18321	0.236726	Temporomandibular_joint_disorder_unspecified	INL_mean_sup	14	47258
0.0330331	0.268863	0.122862	0.902216	Temporomandibular_joint_disorder_unspecified	OPL_mean_sup	14	47258
-0.487532	0.221635	-2.1997	0.0278278	Temporomandibular_joint_disorder_unspecified	ISOS_mean_sup	14	47258
-0.0733589	0.260923	-0.281151	0.778594	Temporomandibular_joint_disorder_unspecified	PS_mean_sup	14	47258
-0.346675	0.424183	-0.817278	0.41377	Temporomandibular_joint_disorder_unspecified	RPE_mean_sup	14	47258
0.101653	0.284193	0.357691	0.720575	Temporomandibular_joint_disorder_unspecified	CSI_mean_sup	14	47258
0.0173447	0.236837	0.0732346	0.941619	Temporomandibular_joint_disorder_unspecified	GCC_mean_inf	14	47258
-0.284015	0.322417	-0.880896	0.378374	Temporomandibular_joint_disorder_unspecified	RNFL_mean_inf	14	47258
0.0855083	0.108218	0.790146	0.429443	Temporomandibular_joint_disorder_unspecified	GCL_mean_inf	14	47258
0.0976017	0.117953	0.827463	0.407975	Temporomandibular_joint_disorder_unspecified	IPL_mean_inf	14	47258
0.284533	0.163675	1.7384	0.0821402	Temporomandibular_joint_disorder_unspecified	INL_mean_inf	14	47258
0.210974	0.266658	0.791177	0.42884	Temporomandibular_joint_disorder_unspecified	OPL_mean_inf	14	47258
-0.391329	0.204872	-1.91011	0.0561191	Temporomandibular_joint_disorder_unspecified	ISOS_mean_inf	14	47258
-0.00521238	0.275396	-0.0189268	0.984899	Temporomandibular_joint_disorder_unspecified	PS_mean_inf	14	47258
-1.20945	1.09848	-1.10102	0.270887	Temporomandibular_joint_disorder_unspecified	RPE_mean_inf	14	47258
0.0898054	0.281133	0.319441	0.749392	Temporomandibular_joint_disorder_unspecified	CSI_mean_inf	14	47258
-0.0297168	0.275225	-0.107973	0.914017	Temporomandibular_joint_disorders	GCC	14	47258
-0.113764	0.274853	-0.413907	0.678942	Temporomandibular_joint_disorders	RNFL	14	47258
0.00953539	0.273601	0.0348514	0.972198	Temporomandibular_joint_disorders	GCL	14	47258
0.0988834	0.2694	0.367051	0.713581	Temporomandibular_joint_disorders	IPL	14	47258
0.311237	0.260466	1.19492	0.232118	Temporomandibular_joint_disorders	INL	14	47258
0.0576465	0.268721	0.214522	0.83014	Temporomandibular_joint_disorders	OPL+ONL	14	47258
-0.579454	0.312182	-1.85614	0.0634334	Temporomandibular_joint_disorders	ISOS	14	47258
-0.0770607	0.269131	-0.286331	0.774624	Temporomandibular_joint_disorders	PS	14	47258
-0.39631	0.357626	-1.10817	0.267789	Temporomandibular_joint_disorders	RPE+BM	14	47258
0.0829648	0.28432	0.291801	0.770439	Temporomandibular_joint_disorders	CSI	14	47258
-0.038194	0.275265	-0.138754	0.889645	Temporomandibular_joint_disorders	GCC_mean_sup	14	47258
-0.104496	0.278747	-0.374878	0.707751	Temporomandibular_joint_disorders	RNFL_mean_sup	14	47258
-0.0557906	0.276365	-0.201873	0.840016	Temporomandibular_joint_disorders	GCL_mean_sup	14	47258
0.129725	0.266399	0.486959	0.626288	Temporomandibular_joint_disorders	IPL_mean_sup	14	47258
0.310301	0.262253	1.18321	0.236726	Temporomandibular_joint_disorders	INL_mean_sup	14	47258
0.0330331	0.268863	0.122862	0.902216	Temporomandibular_joint_disorders	OPL_mean_sup	14	47258
-0.487532	0.221635	-2.1997	0.0278278	Temporomandibular_joint_disorders	ISOS_mean_sup	14	47258
-0.0733589	0.260923	-0.281151	0.778594	Temporomandibular_joint_disorders	PS_mean_sup	14	47258
-0.346675	0.424183	-0.817278	0.41377	Temporomandibular_joint_disorders	RPE_mean_sup	14	47258
0.101653	0.284193	0.357691	0.720575	Temporomandibular_joint_disorders	CSI_mean_sup	14	47258
0.0173447	0.236837	0.0732346	0.941619	Temporomandibular_joint_disorders	GCC_mean_inf	14	47258
-0.284015	0.322417	-0.880896	0.378374	Temporomandibular_joint_disorders	RNFL_mean_inf	14	47258
0.0855083	0.108218	0.790146	0.429443	Temporomandibular_joint_disorders	GCL_mean_inf	14	47258
0.0976017	0.117953	0.827463	0.407975	Temporomandibular_joint_disorders	IPL_mean_inf	14	47258
0.284533	0.163675	1.7384	0.0821402	Temporomandibular_joint_disorders	INL_mean_inf	14	47258
0.210974	0.266658	0.791177	0.42884	Temporomandibular_joint_disorders	OPL_mean_inf	14	47258
-0.391329	0.204872	-1.91011	0.0561191	Temporomandibular_joint_disorders	ISOS_mean_inf	14	47258
-0.00521238	0.275396	-0.0189268	0.984899	Temporomandibular_joint_disorders	PS_mean_inf	14	47258
-1.20945	1.09848	-1.10102	0.270887	Temporomandibular_joint_disorders	RPE_mean_inf	14	47258
0.0898054	0.281133	0.319441	0.749392	Temporomandibular_joint_disorders	CSI_mean_inf	14	47258
-0.429794	0.273217	-1.57309	0.115698	Nonspecific_abnormal_findings_on_radiological_and_other_examination_of_biliary_tract	GCC	13	47259
-0.502285	0.290171	-1.73099	0.0834532	Nonspecific_abnormal_findings_on_radiological_and_other_examination_of_biliary_tract	RNFL	13	47259
-0.289216	0.279408	-1.0351	0.300622	Nonspecific_abnormal_findings_on_radiological_and_other_examination_of_biliary_tract	GCL	13	47259
-0.211177	0.286859	-0.736171	0.461627	Nonspecific_abnormal_findings_on_radiological_and_other_examination_of_biliary_tract	IPL	13	47259
0.38995	0.267818	1.45602	0.145386	Nonspecific_abnormal_findings_on_radiological_and_other_examination_of_biliary_tract	INL	13	47259
0.397827	0.275654	1.44321	0.148962	Nonspecific_abnormal_findings_on_radiological_and_other_examination_of_biliary_tract	OPL+ONL	13	47259
0.193491	0.269846	0.717042	0.473348	Nonspecific_abnormal_findings_on_radiological_and_other_examination_of_biliary_tract	ISOS	13	47259
-0.147362	0.261984	-0.562484	0.573786	Nonspecific_abnormal_findings_on_radiological_and_other_examination_of_biliary_tract	PS	13	47259
-0.208863	0.333809	-0.625696	0.531514	Nonspecific_abnormal_findings_on_radiological_and_other_examination_of_biliary_tract	RPE+BM	13	47259
-0.282373	0.287785	-0.981195	0.326496	Nonspecific_abnormal_findings_on_radiological_and_other_examination_of_biliary_tract	CSI	13	47259
-0.46736	0.248858	-1.87801	0.0603791	Nonspecific_abnormal_findings_on_radiological_and_other_examination_of_biliary_tract	GCC_mean_sup	13	47259
-0.444629	0.271767	-1.63607	0.101825	Nonspecific_abnormal_findings_on_radiological_and_other_examination_of_biliary_tract	RNFL_mean_sup	13	47259
-0.388281	0.263146	-1.47554	0.140068	Nonspecific_abnormal_findings_on_radiological_and_other_examination_of_biliary_tract	GCL_mean_sup	13	47259
-0.292512	0.274326	-1.06629	0.286292	Nonspecific_abnormal_findings_on_radiological_and_other_examination_of_biliary_tract	IPL_mean_sup	13	47259
0.226644	0.2749	0.824461	0.409678	Nonspecific_abnormal_findings_on_radiological_and_other_examination_of_biliary_tract	INL_mean_sup	13	47259
0.251688	0.227166	1.10795	0.267884	Nonspecific_abnormal_findings_on_radiological_and_other_examination_of_biliary_tract	OPL_mean_sup	13	47259
0.0210542	0.26444	0.0796182	0.936541	Nonspecific_abnormal_findings_on_radiological_and_other_examination_of_biliary_tract	ISOS_mean_sup	13	47259
-0.138874	0.244409	-0.568204	0.569896	Nonspecific_abnormal_findings_on_radiological_and_other_examination_of_biliary_tract	PS_mean_sup	13	47259
-0.213628	0.406559	-0.525453	0.599268	Nonspecific_abnormal_findings_on_radiological_and_other_examination_of_biliary_tract	RPE_mean_sup	13	47259
-0.305992	0.283079	-1.08094	0.279722	Nonspecific_abnormal_findings_on_radiological_and_other_examination_of_biliary_tract	CSI_mean_sup	13	47259
-0.320704	0.289124	-1.10923	0.267333	Nonspecific_abnormal_findings_on_radiological_and_other_examination_of_biliary_tract	GCC_mean_inf	13	47259
-0.487571	0.317554	-1.5354	0.124686	Nonspecific_abnormal_findings_on_radiological_and_other_examination_of_biliary_tract	RNFL_mean_inf	13	47259
-0.100799	0.326432	-0.308791	0.75748	Nonspecific_abnormal_findings_on_radiological_and_other_examination_of_biliary_tract	GCL_mean_inf	13	47259
0.0166447	0.279798	0.0594881	0.952563	Nonspecific_abnormal_findings_on_radiological_and_other_examination_of_biliary_tract	IPL_mean_inf	13	47259
0.304697	0.143731	2.11991	0.0340135	Nonspecific_abnormal_findings_on_radiological_and_other_examination_of_biliary_tract	INL_mean_inf	13	47259
0.48599	0.253893	1.91415	0.0556007	Nonspecific_abnormal_findings_on_radiological_and_other_examination_of_biliary_tract	OPL_mean_inf	13	47259
0.140755	0.149705	0.940217	0.347106	Nonspecific_abnormal_findings_on_radiological_and_other_examination_of_biliary_tract	ISOS_mean_inf	13	47259
-0.107513	0.233427	-0.460586	0.645096	Nonspecific_abnormal_findings_on_radiological_and_other_examination_of_biliary_tract	PS_mean_inf	13	47259
-0.905398	1.07462	-0.84253	0.399491	Nonspecific_abnormal_findings_on_radiological_and_other_examination_of_biliary_tract	RPE_mean_inf	13	47259
-0.199896	0.290626	-0.687814	0.49157	Nonspecific_abnormal_findings_on_radiological_and_other_examination_of_biliary_tract	CSI_mean_inf	13	47259
-0.593825	0.291541	-2.03685	0.0416655	Nephritis_and_nephropathy_with_pathological_lesion	GCC	11	47261
-0.475838	0.31766	-1.49794	0.134148	Nephritis_and_nephropathy_with_pathological_lesion	RNFL	11	47261
-0.604718	0.29824	-2.02762	0.0425986	Nephritis_and_nephropathy_with_pathological_lesion	GCL	11	47261
-0.484372	0.31355	-1.5448	0.122395	Nephritis_and_nephropathy_with_pathological_lesion	IPL	11	47261
-0.128009	0.306851	-0.417169	0.676555	Nephritis_and_nephropathy_with_pathological_lesion	INL	11	47261
-0.044964	0.30474	-0.147549	0.882699	Nephritis_and_nephropathy_with_pathological_lesion	OPL+ONL	11	47261
-0.174897	0.323284	-0.541002	0.588507	Nephritis_and_nephropathy_with_pathological_lesion	ISOS	11	47261
-0.421213	0.253142	-1.66394	0.0961244	Nephritis_and_nephropathy_with_pathological_lesion	PS	11	47261
0.299421	0.112014	2.67306	0.00751626	Nephritis_and_nephropathy_with_pathological_lesion	RPE+BM	11	47261
0.325826	0.318569	1.02278	0.306412	Nephritis_and_nephropathy_with_pathological_lesion	CSI	11	47261
-0.373117	0.289388	-1.28933	0.197282	Nephritis_and_nephropathy_with_pathological_lesion	GCC_mean_sup	11	47261
-0.218637	0.318863	-0.685679	0.492916	Nephritis_and_nephropathy_with_pathological_lesion	RNFL_mean_sup	11	47261
-0.317577	0.297752	-1.06658	0.286161	Nephritis_and_nephropathy_with_pathological_lesion	GCL_mean_sup	11	47261
-0.441935	0.291588	-1.51561	0.129617	Nephritis_and_nephropathy_with_pathological_lesion	IPL_mean_sup	11	47261
0.0185855	0.30427	0.0610821	0.951294	Nephritis_and_nephropathy_with_pathological_lesion	INL_mean_sup	11	47261
0.0361085	0.303769	0.118868	0.90538	Nephritis_and_nephropathy_with_pathological_lesion	OPL_mean_sup	11	47261
-0.247027	0.329924	-0.748739	0.454015	Nephritis_and_nephropathy_with_pathological_lesion	ISOS_mean_sup	11	47261
-0.180451	0.258277	-0.698674	0.484756	Nephritis_and_nephropathy_with_pathological_lesion	PS_mean_sup	11	47261
0.0479616	0.0691223	0.693866	0.487766	Nephritis_and_nephropathy_with_pathological_lesion	RPE_mean_sup	11	47261
0.314897	0.317683	0.991231	0.321573	Nephritis_and_nephropathy_with_pathological_lesion	CSI_mean_sup	11	47261
-0.625902	0.213265	-2.93485	0.00333708	Nephritis_and_nephropathy_with_pathological_lesion	GCC_mean_inf	11	47261
-0.620683	0.324029	-1.91552	0.0554265	Nephritis_and_nephropathy_with_pathological_lesion	RNFL_mean_inf	11	47261
-0.617333	0.283273	-2.17929	0.0293102	Nephritis_and_nephropathy_with_pathological_lesion	GCL_mean_inf	11	47261
-0.412589	0.277381	-1.48745	0.136897	Nephritis_and_nephropathy_with_pathological_lesion	IPL_mean_inf	11	47261
-0.189728	0.282843	-0.67079	0.502355	Nephritis_and_nephropathy_with_pathological_lesion	INL_mean_inf	11	47261
-0.165433	0.294828	-0.561118	0.574717	Nephritis_and_nephropathy_with_pathological_lesion	OPL_mean_inf	11	47261
-0.103376	0.334279	-0.309251	0.757131	Nephritis_and_nephropathy_with_pathological_lesion	ISOS_mean_inf	11	47261
-0.330971	0.149625	-2.21201	0.026966	Nephritis_and_nephropathy_with_pathological_lesion	PS_mean_inf	11	47261
0.0668033	0.0774679	0.862335	0.388503	Nephritis_and_nephropathy_with_pathological_lesion	RPE_mean_inf	11	47261
0.253206	0.31045	0.815608	0.414725	Nephritis_and_nephropathy_with_pathological_lesion	CSI_mean_inf	11	47261
-0.593825	0.291541	-2.03685	0.0416655	Nephritis_and_nephropathy_without_mention_of_glomerulonephritis	GCC	11	47261
-0.475838	0.31766	-1.49794	0.134148	Nephritis_and_nephropathy_without_mention_of_glomerulonephritis	RNFL	11	47261
-0.604718	0.29824	-2.02762	0.0425986	Nephritis_and_nephropathy_without_mention_of_glomerulonephritis	GCL	11	47261
-0.484372	0.31355	-1.5448	0.122395	Nephritis_and_nephropathy_without_mention_of_glomerulonephritis	IPL	11	47261
-0.128009	0.306851	-0.417169	0.676555	Nephritis_and_nephropathy_without_mention_of_glomerulonephritis	INL	11	47261
-0.044964	0.30474	-0.147549	0.882699	Nephritis_and_nephropathy_without_mention_of_glomerulonephritis	OPL+ONL	11	47261
-0.174897	0.323284	-0.541002	0.588507	Nephritis_and_nephropathy_without_mention_of_glomerulonephritis	ISOS	11	47261
-0.421213	0.253142	-1.66394	0.0961244	Nephritis_and_nephropathy_without_mention_of_glomerulonephritis	PS	11	47261
0.299421	0.112014	2.67306	0.00751626	Nephritis_and_nephropathy_without_mention_of_glomerulonephritis	RPE+BM	11	47261
0.325826	0.318569	1.02278	0.306412	Nephritis_and_nephropathy_without_mention_of_glomerulonephritis	CSI	11	47261
-0.373117	0.289388	-1.28933	0.197282	Nephritis_and_nephropathy_without_mention_of_glomerulonephritis	GCC_mean_sup	11	47261
-0.218637	0.318863	-0.685679	0.492916	Nephritis_and_nephropathy_without_mention_of_glomerulonephritis	RNFL_mean_sup	11	47261
-0.317577	0.297752	-1.06658	0.286161	Nephritis_and_nephropathy_without_mention_of_glomerulonephritis	GCL_mean_sup	11	47261
-0.441935	0.291588	-1.51561	0.129617	Nephritis_and_nephropathy_without_mention_of_glomerulonephritis	IPL_mean_sup	11	47261
0.0185855	0.30427	0.0610821	0.951294	Nephritis_and_nephropathy_without_mention_of_glomerulonephritis	INL_mean_sup	11	47261
0.0361085	0.303769	0.118868	0.90538	Nephritis_and_nephropathy_without_mention_of_glomerulonephritis	OPL_mean_sup	11	47261
-0.247027	0.329924	-0.748739	0.454015	Nephritis_and_nephropathy_without_mention_of_glomerulonephritis	ISOS_mean_sup	11	47261
-0.180451	0.258277	-0.698674	0.484756	Nephritis_and_nephropathy_without_mention_of_glomerulonephritis	PS_mean_sup	11	47261
0.0479616	0.0691223	0.693866	0.487766	Nephritis_and_nephropathy_without_mention_of_glomerulonephritis	RPE_mean_sup	11	47261
0.314897	0.317683	0.991231	0.321573	Nephritis_and_nephropathy_without_mention_of_glomerulonephritis	CSI_mean_sup	11	47261
-0.625902	0.213265	-2.93485	0.00333708	Nephritis_and_nephropathy_without_mention_of_glomerulonephritis	GCC_mean_inf	11	47261
-0.620683	0.324029	-1.91552	0.0554265	Nephritis_and_nephropathy_without_mention_of_glomerulonephritis	RNFL_mean_inf	11	47261
-0.617333	0.283273	-2.17929	0.0293102	Nephritis_and_nephropathy_without_mention_of_glomerulonephritis	GCL_mean_inf	11	47261
-0.412589	0.277381	-1.48745	0.136897	Nephritis_and_nephropathy_without_mention_of_glomerulonephritis	IPL_mean_inf	11	47261
-0.189728	0.282843	-0.67079	0.502355	Nephritis_and_nephropathy_without_mention_of_glomerulonephritis	INL_mean_inf	11	47261
-0.165433	0.294828	-0.561118	0.574717	Nephritis_and_nephropathy_without_mention_of_glomerulonephritis	OPL_mean_inf	11	47261
-0.103376	0.334279	-0.309251	0.757131	Nephritis_and_nephropathy_without_mention_of_glomerulonephritis	ISOS_mean_inf	11	47261
-0.330971	0.149625	-2.21201	0.026966	Nephritis_and_nephropathy_without_mention_of_glomerulonephritis	PS_mean_inf	11	47261
0.0668033	0.0774679	0.862335	0.388503	Nephritis_and_nephropathy_without_mention_of_glomerulonephritis	RPE_mean_inf	11	47261
0.253206	0.31045	0.815608	0.414725	Nephritis_and_nephropathy_without_mention_of_glomerulonephritis	CSI_mean_inf	11	47261
0.0154678	0.213909	0.0723101	0.942355	Prolapse_of_vaginal_vault_after_hysterectomy	GCC	24	25463
-0.0968351	0.211438	-0.457983	0.646964	Prolapse_of_vaginal_vault_after_hysterectomy	RNFL	24	25463
0.0183587	0.210048	0.0874022	0.930352	Prolapse_of_vaginal_vault_after_hysterectomy	GCL	24	25463
0.198938	0.207821	0.957256	0.338438	Prolapse_of_vaginal_vault_after_hysterectomy	IPL	24	25463
0.367292	0.200649	1.83052	0.0671718	Prolapse_of_vaginal_vault_after_hysterectomy	INL	24	25463
0.479972	0.202762	2.36717	0.0179248	Prolapse_of_vaginal_vault_after_hysterectomy	OPL+ONL	24	25463
0.37311	0.199113	1.87386	0.0609498	Prolapse_of_vaginal_vault_after_hysterectomy	ISOS	24	25463
0.0146401	0.208887	0.0700863	0.944125	Prolapse_of_vaginal_vault_after_hysterectomy	PS	24	25463
0.100096	0.150737	0.664043	0.506663	Prolapse_of_vaginal_vault_after_hysterectomy	RPE+BM	24	25463
-0.177007	0.209032	-0.846795	0.397109	Prolapse_of_vaginal_vault_after_hysterectomy	CSI	24	25463
-0.0492617	0.210555	-0.233961	0.815015	Prolapse_of_vaginal_vault_after_hysterectomy	GCC_mean_sup	24	25463
-0.044133	0.207715	-0.212469	0.831741	Prolapse_of_vaginal_vault_after_hysterectomy	RNFL_mean_sup	24	25463
-0.126996	0.20822	-0.609912	0.54192	Prolapse_of_vaginal_vault_after_hysterectomy	GCL_mean_sup	24	25463
0.0739045	0.201984	0.365892	0.714446	Prolapse_of_vaginal_vault_after_hysterectomy	IPL_mean_sup	24	25463
0.204885	0.204268	1.00302	0.31585	Prolapse_of_vaginal_vault_after_hysterectomy	INL_mean_sup	24	25463
0.326242	0.137514	2.37242	0.0176719	Prolapse_of_vaginal_vault_after_hysterectomy	OPL_mean_sup	24	25463
0.14743	0.0840018	1.75508	0.0792463	Prolapse_of_vaginal_vault_after_hysterectomy	ISOS_mean_sup	24	25463
0.0962849	0.219555	0.438546	0.66099	Prolapse_of_vaginal_vault_after_hysterectomy	PS_mean_sup	24	25463
0.000276553	0.180627	0.00153107	0.998778	Prolapse_of_vaginal_vault_after_hysterectomy	RPE_mean_sup	24	25463
-0.0941961	0.207181	-0.454656	0.649356	Prolapse_of_vaginal_vault_after_hysterectomy	CSI_mean_sup	24	25463
0.0266191	0.139071	0.191407	0.848207	Prolapse_of_vaginal_vault_after_hysterectomy	GCC_mean_inf	24	25463
0.0157835	0.170998	0.0923023	0.926458	Prolapse_of_vaginal_vault_after_hysterectomy	RNFL_mean_inf	24	25463
-0.00692745	0.201923	-0.0343074	0.972632	Prolapse_of_vaginal_vault_after_hysterectomy	GCL_mean_inf	24	25463
0.0650884	0.128424	0.506824	0.612278	Prolapse_of_vaginal_vault_after_hysterectomy	IPL_mean_inf	24	25463
0.240379	0.180267	1.33346	0.182381	Prolapse_of_vaginal_vault_after_hysterectomy	INL_mean_inf	24	25463
0.320689	0.192952	1.66201	0.096511	Prolapse_of_vaginal_vault_after_hysterectomy	OPL_mean_inf	24	25463
0.154177	0.0921098	1.67384	0.0941622	Prolapse_of_vaginal_vault_after_hysterectomy	ISOS_mean_inf	24	25463
-0.0646491	0.187039	-0.345645	0.72961	Prolapse_of_vaginal_vault_after_hysterectomy	PS_mean_inf	24	25463
0.0163706	0.143898	0.113765	0.909424	Prolapse_of_vaginal_vault_after_hysterectomy	RPE_mean_inf	24	25463
-0.220797	0.21119	-1.04549	0.295798	Prolapse_of_vaginal_vault_after_hysterectomy	CSI_mean_inf	24	25463
0.539343	0.31341	1.72089	0.0852713	Intestinal_malabsorption_non_celiac_	GCC	11	47261
0.294394	0.300567	0.97946	0.327353	Intestinal_malabsorption_non_celiac_	RNFL	11	47261
0.488657	0.298095	1.63927	0.101157	Intestinal_malabsorption_non_celiac_	GCL	11	47261
0.559013	0.297948	1.87621	0.0606266	Intestinal_malabsorption_non_celiac_	IPL	11	47261
-0.0844808	0.306906	-0.275266	0.783112	Intestinal_malabsorption_non_celiac_	INL	11	47261
0.0709411	0.303417	0.233807	0.815135	Intestinal_malabsorption_non_celiac_	OPL+ONL	11	47261
-0.227728	0.329433	-0.691273	0.489394	Intestinal_malabsorption_non_celiac_	ISOS	11	47261
0.547954	0.34573	1.58492	0.112985	Intestinal_malabsorption_non_celiac_	PS	11	47261
0.0761623	0.264475	0.287975	0.773366	Intestinal_malabsorption_non_celiac_	RPE+BM	11	47261
0.147292	0.31994	0.460373	0.645248	Intestinal_malabsorption_non_celiac_	CSI	11	47261
0.40165	0.175659	2.28653	0.022223	Intestinal_malabsorption_non_celiac_	GCC_mean_sup	11	47261
0.176174	0.275001	0.640632	0.521762	Intestinal_malabsorption_non_celiac_	RNFL_mean_sup	11	47261
0.2018	0.089733	2.2489	0.024519	Intestinal_malabsorption_non_celiac_	GCL_mean_sup	11	47261
0.42699	0.149427	2.85751	0.00426984	Intestinal_malabsorption_non_celiac_	IPL_mean_sup	11	47261
-0.000213691	0.304709	-0.000701295	0.99944	Intestinal_malabsorption_non_celiac_	INL_mean_sup	11	47261
0.147256	0.289609	0.508466	0.611127	Intestinal_malabsorption_non_celiac_	OPL_mean_sup	11	47261
-0.174038	0.331476	-0.525039	0.599556	Intestinal_malabsorption_non_celiac_	ISOS_mean_sup	11	47261
0.613778	0.362246	1.69437	0.0901954	Intestinal_malabsorption_non_celiac_	PS_mean_sup	11	47261
0.0401534	0.0982418	0.40872	0.682745	Intestinal_malabsorption_non_celiac_	RPE_mean_sup	11	47261
0.0338375	0.315863	0.107127	0.914688	Intestinal_malabsorption_non_celiac_	CSI_mean_sup	11	47261
0.0852547	0.0785467	1.0854	0.277744	Intestinal_malabsorption_non_celiac_	GCC_mean_inf	11	47261
0.0587467	0.130244	0.45105	0.651954	Intestinal_malabsorption_non_celiac_	RNFL_mean_inf	11	47261
0.0895696	0.0952361	0.9405	0.346961	Intestinal_malabsorption_non_celiac_	GCL_mean_inf	11	47261
0.136519	0.0922455	1.47995	0.138886	Intestinal_malabsorption_non_celiac_	IPL_mean_inf	11	47261
0.0187575	0.302533	0.0620016	0.950562	Intestinal_malabsorption_non_celiac_	INL_mean_inf	11	47261
0.117754	0.305666	0.385238	0.700061	Intestinal_malabsorption_non_celiac_	OPL_mean_inf	11	47261
-0.252848	0.324279	-0.779725	0.435553	Intestinal_malabsorption_non_celiac_	ISOS_mean_inf	11	47261
0.611254	0.416184	1.46871	0.141911	Intestinal_malabsorption_non_celiac_	PS_mean_inf	11	47261
-0.0420891	0.466258	-0.09027	0.928073	Intestinal_malabsorption_non_celiac_	RPE_mean_inf	11	47261
0.249304	0.313155	0.796107	0.42597	Intestinal_malabsorption_non_celiac_	CSI_mean_inf	11	47261
-0.138862	0.250772	-0.553738	0.579758	Systemic_lupus_erythematosus	GCC	17	47255
0.0789765	0.248132	0.318284	0.75027	Systemic_lupus_erythematosus	RNFL	17	47255
-0.261818	0.249406	-1.04977	0.293825	Systemic_lupus_erythematosus	GCL	17	47255
-0.297062	0.253587	-1.17144	0.241423	Systemic_lupus_erythematosus	IPL	17	47255
-0.398435	0.265102	-1.50295	0.132852	Systemic_lupus_erythematosus	INL	17	47255
-0.130775	0.247603	-0.528163	0.597386	Systemic_lupus_erythematosus	OPL+ONL	17	47255
0.0376791	0.259138	0.145402	0.884394	Systemic_lupus_erythematosus	ISOS	17	47255
-0.306112	0.218619	-1.40021	0.161451	Systemic_lupus_erythematosus	PS	17	47255
0.128522	0.167166	0.768826	0.441997	Systemic_lupus_erythematosus	RPE+BM	17	47255
0.131685	0.252391	0.521752	0.601843	Systemic_lupus_erythematosus	CSI	17	47255
-0.132442	0.249722	-0.530357	0.595865	Systemic_lupus_erythematosus	GCC_mean_sup	17	47255
0.0558239	0.238175	0.234381	0.814689	Systemic_lupus_erythematosus	RNFL_mean_sup	17	47255
-0.168072	0.246998	-0.680459	0.496214	Systemic_lupus_erythematosus	GCL_mean_sup	17	47255
-0.314172	0.244219	-1.28644	0.198291	Systemic_lupus_erythematosus	IPL_mean_sup	17	47255
-0.268785	0.239508	-1.12224	0.261762	Systemic_lupus_erythematosus	INL_mean_sup	17	47255
-0.0740247	0.247516	-0.29907	0.764887	Systemic_lupus_erythematosus	OPL_mean_sup	17	47255
0.10014	0.180528	0.554705	0.579097	Systemic_lupus_erythematosus	ISOS_mean_sup	17	47255
-0.339018	0.169183	-2.00385	0.0450863	Systemic_lupus_erythematosus	PS_mean_sup	17	47255
0.0336132	0.0931978	0.360666	0.718349	Systemic_lupus_erythematosus	RPE_mean_sup	17	47255
0.133029	0.251827	0.528256	0.597321	Systemic_lupus_erythematosus	CSI_mean_sup	17	47255
-0.187556	0.288542	-0.650011	0.515685	Systemic_lupus_erythematosus	GCC_mean_inf	17	47255
-0.0534405	0.279509	-0.191194	0.848373	Systemic_lupus_erythematosus	RNFL_mean_inf	17	47255
-0.19719	0.288856	-0.682658	0.494823	Systemic_lupus_erythematosus	GCL_mean_inf	17	47255
-0.152771	0.258794	-0.590319	0.554977	Systemic_lupus_erythematosus	IPL_mean_inf	17	47255
-0.23541	0.235258	-1.00064	0.316999	Systemic_lupus_erythematosus	INL_mean_inf	17	47255
-0.128878	0.243926	-0.528347	0.597259	Systemic_lupus_erythematosus	OPL_mean_inf	17	47255
-0.267375	0.265145	-1.00841	0.313258	Systemic_lupus_erythematosus	ISOS_mean_inf	17	47255
-0.137617	0.196631	-0.699876	0.484004	Systemic_lupus_erythematosus	PS_mean_inf	17	47255
0.0386733	0.0882101	0.438423	0.66108	Systemic_lupus_erythematosus	RPE_mean_inf	17	47255
0.14419	0.247818	0.581838	0.560676	Systemic_lupus_erythematosus	CSI_mean_inf	17	47255
-0.141759	0.223501	-0.634266	0.525908	Lupus_localized_and_systemic_	GCC	21	47251
0.0747275	0.222286	0.336177	0.736737	Lupus_localized_and_systemic_	RNFL	21	47251
-0.27177	0.223031	-1.21853	0.223023	Lupus_localized_and_systemic_	GCL	21	47251
-0.290781	0.227045	-1.28072	0.200293	Lupus_localized_and_systemic_	IPL	21	47251
-0.388019	0.236203	-1.64273	0.100438	Lupus_localized_and_systemic_	INL	21	47251
-0.000691231	0.220986	-0.00312794	0.997504	Lupus_localized_and_systemic_	OPL+ONL	21	47251
-0.0972759	0.237643	-0.409336	0.682293	Lupus_localized_and_systemic_	ISOS	21	47251
-0.225771	0.203817	-1.10772	0.267984	Lupus_localized_and_systemic_	PS	21	47251
0.0650413	0.190924	0.340666	0.733355	Lupus_localized_and_systemic_	RPE+BM	21	47251
0.0404442	0.226733	0.178378	0.858426	Lupus_localized_and_systemic_	CSI	21	47251
-0.140096	0.22316	-0.627785	0.530145	Lupus_localized_and_systemic_	GCC_mean_sup	21	47251
0.0474377	0.216143	0.219474	0.826281	Lupus_localized_and_systemic_	RNFL_mean_sup	21	47251
-0.18935	0.221377	-0.85533	0.392369	Lupus_localized_and_systemic_	GCL_mean_sup	21	47251
-0.300396	0.219964	-1.36566	0.172045	Lupus_localized_and_systemic_	IPL_mean_sup	21	47251
-0.276521	0.214614	-1.28846	0.197587	Lupus_localized_and_systemic_	INL_mean_sup	21	47251
0.0458549	0.219062	0.209324	0.834195	Lupus_localized_and_systemic_	OPL_mean_sup	21	47251
0.00961036	0.228424	0.0420724	0.966441	Lupus_localized_and_systemic_	ISOS_mean_sup	21	47251
-0.27687	0.167648	-1.65149	0.0986379	Lupus_localized_and_systemic_	PS_mean_sup	21	47251
0.0236083	0.124465	0.189679	0.849561	Lupus_localized_and_systemic_	RPE_mean_sup	21	47251
0.0312298	0.225541	0.138467	0.889872	Lupus_localized_and_systemic_	CSI_mean_sup	21	47251
-0.161476	0.256981	-0.628356	0.529771	Lupus_localized_and_systemic_	GCC_mean_inf	21	47251
-0.0544894	0.250273	-0.21772	0.827647	Lupus_localized_and_systemic_	RNFL_mean_inf	21	47251
-0.165258	0.259639	-0.636491	0.524456	Lupus_localized_and_systemic_	GCL_mean_inf	21	47251
-0.126067	0.231577	-0.544383	0.586178	Lupus_localized_and_systemic_	IPL_mean_inf	21	47251
-0.202887	0.212443	-0.955016	0.33957	Lupus_localized_and_systemic_	INL_mean_inf	21	47251
0.00945664	0.221013	0.0427877	0.965871	Lupus_localized_and_systemic_	OPL_mean_inf	21	47251
-0.335511	0.214022	-1.56764	0.116964	Lupus_localized_and_systemic_	ISOS_mean_inf	21	47251
-0.0829056	0.19523	-0.424657	0.671087	Lupus_localized_and_systemic_	PS_mean_inf	21	47251
0.028375	0.110389	0.257045	0.797144	Lupus_localized_and_systemic_	RPE_mean_inf	21	47251
0.0733928	0.224765	0.326531	0.744022	Lupus_localized_and_systemic_	CSI_mean_inf	21	47251
-0.15453	0.23239	-0.664959	0.506077	Gastrointestinal_complications	GCC	19	47253
0.0482324	0.232286	0.207642	0.835508	Gastrointestinal_complications	RNFL	19	47253
-0.314257	0.232484	-1.35174	0.176459	Gastrointestinal_complications	GCL	19	47253
-0.237667	0.236521	-1.00484	0.314973	Gastrointestinal_complications	IPL	19	47253
-0.061446	0.232956	-0.263766	0.79196	Gastrointestinal_complications	INL	19	47253
-0.0702352	0.231867	-0.302912	0.761957	Gastrointestinal_complications	OPL+ONL	19	47253
-0.0989096	0.243201	-0.406699	0.684229	Gastrointestinal_complications	ISOS	19	47253
-0.154731	0.218664	-0.707622	0.47918	Gastrointestinal_complications	PS	19	47253
-0.0674555	0.246192	-0.273996	0.784088	Gastrointestinal_complications	RPE+BM	19	47253
0.106347	0.239878	0.443336	0.657523	Gastrointestinal_complications	CSI	19	47253
-0.0757822	0.232996	-0.325251	0.744991	Gastrointestinal_complications	GCC_mean_sup	19	47253
0.0563709	0.226093	0.249326	0.803109	Gastrointestinal_complications	RNFL_mean_sup	19	47253
-0.168277	0.233191	-0.721625	0.470525	Gastrointestinal_complications	GCL_mean_sup	19	47253
-0.152199	0.23354	-0.651705	0.514591	Gastrointestinal_complications	IPL_mean_sup	19	47253
0.021186	0.231376	0.0915651	0.927044	Gastrointestinal_complications	INL_mean_sup	19	47253
-0.0233603	0.231713	-0.100816	0.919697	Gastrointestinal_complications	OPL_mean_sup	19	47253
-0.206655	0.254334	-0.812532	0.416486	Gastrointestinal_complications	ISOS_mean_sup	19	47253
-0.0757503	0.218615	-0.346501	0.728967	Gastrointestinal_complications	PS_mean_sup	19	47253
0.0227224	0.140798	0.161383	0.871792	Gastrointestinal_complications	RPE_mean_sup	19	47253
0.0901725	0.238531	0.378032	0.705407	Gastrointestinal_complications	CSI_mean_sup	19	47253
-0.205845	0.259659	-0.792752	0.427922	Gastrointestinal_complications	GCC_mean_inf	19	47253
-0.0838013	0.266053	-0.31498	0.752777	Gastrointestinal_complications	RNFL_mean_inf	19	47253
-0.217142	0.262855	-0.826091	0.408752	Gastrointestinal_complications	GCL_mean_inf	19	47253
-0.136348	0.238014	-0.572858	0.566741	Gastrointestinal_complications	IPL_mean_inf	19	47253
0.0172797	0.229252	0.0753743	0.939917	Gastrointestinal_complications	INL_mean_inf	19	47253
-0.00731315	0.229673	-0.0318416	0.974598	Gastrointestinal_complications	OPL_mean_inf	19	47253
-0.000872436	0.236112	-0.003695	0.997052	Gastrointestinal_complications	ISOS_mean_inf	19	47253
-0.135672	0.182286	-0.74428	0.456707	Gastrointestinal_complications	PS_mean_inf	19	47253
-0.47495	0.783613	-0.606103	0.544447	Gastrointestinal_complications	RPE_mean_inf	19	47253
0.139672	0.236598	0.590335	0.554966	Gastrointestinal_complications	CSI_mean_inf	19	47253
0.0457135	0.199199	0.229486	0.818491	Pelvic_inflammatory_disease_NOS	GCC	28	25459
-0.0504982	0.19197	-0.263053	0.79251	Pelvic_inflammatory_disease_NOS	RNFL	28	25459
0.128489	0.202161	0.635575	0.525053	Pelvic_inflammatory_disease_NOS	GCL	28	25459
0.10142	0.192525	0.526791	0.598339	Pelvic_inflammatory_disease_NOS	IPL	28	25459
0.0895581	0.193306	0.463296	0.643152	Pelvic_inflammatory_disease_NOS	INL	28	25459
-0.0690381	0.193162	-0.357409	0.720785	Pelvic_inflammatory_disease_NOS	OPL+ONL	28	25459
0.0507416	0.200993	0.252455	0.80069	Pelvic_inflammatory_disease_NOS	ISOS	28	25459
-0.204568	0.191092	-1.07052	0.284387	Pelvic_inflammatory_disease_NOS	PS	28	25459
-0.24839	0.238889	-1.03977	0.298446	Pelvic_inflammatory_disease_NOS	RPE+BM	28	25459
0.188536	0.215243	0.875921	0.381073	Pelvic_inflammatory_disease_NOS	CSI	28	25459
0.0415544	0.199376	0.208422	0.834899	Pelvic_inflammatory_disease_NOS	GCC_mean_sup	28	25459
0.0384011	0.190525	0.201554	0.840265	Pelvic_inflammatory_disease_NOS	RNFL_mean_sup	28	25459
0.00172087	0.201285	0.0085494	0.993179	Pelvic_inflammatory_disease_NOS	GCL_mean_sup	28	25459
0.0460811	0.193	0.238763	0.811289	Pelvic_inflammatory_disease_NOS	IPL_mean_sup	28	25459
0.0263969	0.194954	0.135401	0.892295	Pelvic_inflammatory_disease_NOS	INL_mean_sup	28	25459
-0.101292	0.194891	-0.519739	0.603245	Pelvic_inflammatory_disease_NOS	OPL_mean_sup	28	25459
-0.0472744	0.209363	-0.225801	0.821356	Pelvic_inflammatory_disease_NOS	ISOS_mean_sup	28	25459
-0.194881	0.179254	-1.08718	0.276959	Pelvic_inflammatory_disease_NOS	PS_mean_sup	28	25459
-0.405307	0.314794	-1.28753	0.197909	Pelvic_inflammatory_disease_NOS	RPE_mean_sup	28	25459
0.124168	0.212126	0.585349	0.558313	Pelvic_inflammatory_disease_NOS	CSI_mean_sup	28	25459
-0.0525581	0.225633	-0.232936	0.815811	Pelvic_inflammatory_disease_NOS	GCC_mean_inf	28	25459
-0.128247	0.220153	-0.582534	0.560207	Pelvic_inflammatory_disease_NOS	RNFL_mean_inf	28	25459
0.0608543	0.159962	0.38043	0.703626	Pelvic_inflammatory_disease_NOS	GCL_mean_inf	28	25459
-0.0034679	0.194264	-0.0178515	0.985757	Pelvic_inflammatory_disease_NOS	IPL_mean_inf	28	25459
0.0151039	0.200308	0.0754033	0.939894	Pelvic_inflammatory_disease_NOS	INL_mean_inf	28	25459
-0.0858781	0.194192	-0.442233	0.658321	Pelvic_inflammatory_disease_NOS	OPL_mean_inf	28	25459
0.0425137	0.203166	0.209256	0.834248	Pelvic_inflammatory_disease_NOS	ISOS_mean_inf	28	25459
-0.110025	0.182318	-0.603479	0.54619	Pelvic_inflammatory_disease_NOS	PS_mean_inf	28	25459
-0.477299	0.651562	-0.732546	0.463836	Pelvic_inflammatory_disease_NOS	RPE_mean_inf	28	25459
0.226014	0.207877	1.08725	0.276928	Pelvic_inflammatory_disease_NOS	CSI_mean_inf	28	25459
-0.0440634	0.129068	-0.341396	0.732806	Pelvic_inflammatory_disease_PID_	GCC	66	25421
-0.0684767	0.126187	-0.542659	0.587365	Pelvic_inflammatory_disease_PID_	RNFL	66	25421
-0.0189054	0.130157	-0.14525	0.884513	Pelvic_inflammatory_disease_PID_	GCL	66	25421
0.00997604	0.126103	0.07911	0.936945	Pelvic_inflammatory_disease_PID_	IPL	66	25421
0.0544932	0.126524	0.430696	0.666689	Pelvic_inflammatory_disease_PID_	INL	66	25421
0.0104458	0.125481	0.0832463	0.933656	Pelvic_inflammatory_disease_PID_	OPL+ONL	66	25421
-0.020665	0.133473	-0.154825	0.876959	Pelvic_inflammatory_disease_PID_	ISOS	66	25421
0.0159406	0.132608	0.120208	0.904318	Pelvic_inflammatory_disease_PID_	PS	66	25421
-0.237919	0.154435	-1.54058	0.123419	Pelvic_inflammatory_disease_PID_	RPE+BM	66	25421
0.186393	0.137522	1.35536	0.175302	Pelvic_inflammatory_disease_PID_	CSI	66	25421
-0.0249725	0.129463	-0.192894	0.847042	Pelvic_inflammatory_disease_PID_	GCC_mean_sup	66	25421
-0.00396147	0.125623	-0.0315345	0.974843	Pelvic_inflammatory_disease_PID_	RNFL_mean_sup	66	25421
-0.0586759	0.129942	-0.451555	0.651589	Pelvic_inflammatory_disease_PID_	GCL_mean_sup	66	25421
-0.00301523	0.125757	-0.0239766	0.980871	Pelvic_inflammatory_disease_PID_	IPL_mean_sup	66	25421
0.0394704	0.126735	0.311441	0.755466	Pelvic_inflammatory_disease_PID_	INL_mean_sup	66	25421
-0.00842821	0.12614	-0.0668164	0.946728	Pelvic_inflammatory_disease_PID_	OPL_mean_sup	66	25421
-0.0982067	0.138026	-0.711507	0.47677	Pelvic_inflammatory_disease_PID_	ISOS_mean_sup	66	25421
-0.0155426	0.132618	-0.117199	0.906703	Pelvic_inflammatory_disease_PID_	PS_mean_sup	66	25421
-0.324747	0.19851	-1.63592	0.101856	Pelvic_inflammatory_disease_PID_	RPE_mean_sup	66	25421
0.0913504	0.135487	0.674236	0.500161	Pelvic_inflammatory_disease_PID_	CSI_mean_sup	66	25421
-0.0825578	0.148422	-0.556238	0.578048	Pelvic_inflammatory_disease_PID_	GCC_mean_inf	66	25421
-0.152892	0.145268	-1.05248	0.292579	Pelvic_inflammatory_disease_PID_	RNFL_mean_inf	66	25421
0.0253488	0.123603	0.205082	0.837508	Pelvic_inflammatory_disease_PID_	GCL_mean_inf	66	25421
0.0141583	0.122284	0.115782	0.907826	Pelvic_inflammatory_disease_PID_	IPL_mean_inf	66	25421
0.0488971	0.129546	0.377451	0.705839	Pelvic_inflammatory_disease_PID_	INL_mean_inf	66	25421
0.0459708	0.127075	0.36176	0.717532	Pelvic_inflammatory_disease_PID_	OPL_mean_inf	66	25421
0.0129642	0.13616	0.095213	0.924146	Pelvic_inflammatory_disease_PID_	ISOS_mean_inf	66	25421
0.120468	0.148685	0.810219	0.417814	Pelvic_inflammatory_disease_PID_	PS_mean_inf	66	25421
-0.422257	0.413241	-1.02182	0.306868	Pelvic_inflammatory_disease_PID_	RPE_mean_inf	66	25421
0.25102	0.132746	1.89098	0.0586267	Pelvic_inflammatory_disease_PID_	CSI_mean_inf	66	25421
0.384723	0.31987	1.20275	0.229074	Fibroadenosis_of_breast	GCC	11	25476
0.609318	0.300839	2.0254	0.0428266	Fibroadenosis_of_breast	RNFL	11	25476
0.0488183	0.311758	0.15659	0.875568	Fibroadenosis_of_breast	GCL	11	25476
-0.0314469	0.309052	-0.101753	0.918953	Fibroadenosis_of_breast	IPL	11	25476
-0.106251	0.313756	-0.338643	0.734879	Fibroadenosis_of_breast	INL	11	25476
-0.108904	0.307223	-0.354478	0.72298	Fibroadenosis_of_breast	OPL+ONL	11	25476
0.31119	0.298901	1.04111	0.297823	Fibroadenosis_of_breast	ISOS	11	25476
0.100124	0.324159	0.308874	0.757418	Fibroadenosis_of_breast	PS	11	25476
0.200279	0.128653	1.55673	0.119535	Fibroadenosis_of_breast	RPE+BM	11	25476
0.209256	0.322557	0.64874	0.516506	Fibroadenosis_of_breast	CSI	11	25476
0.301562	0.245404	1.22884	0.219132	Fibroadenosis_of_breast	GCC_mean_sup	11	25476
0.301307	0.158256	1.90392	0.0569206	Fibroadenosis_of_breast	RNFL_mean_sup	11	25476
0.0740911	0.272505	0.271889	0.785707	Fibroadenosis_of_breast	GCL_mean_sup	11	25476
0.0224051	0.305145	0.0734247	0.941468	Fibroadenosis_of_breast	IPL_mean_sup	11	25476
-0.0200803	0.307466	-0.0653091	0.947928	Fibroadenosis_of_breast	INL_mean_sup	11	25476
-0.0192766	0.305526	-0.0630929	0.949693	Fibroadenosis_of_breast	OPL_mean_sup	11	25476
0.150055	0.138525	1.08323	0.278704	Fibroadenosis_of_breast	ISOS_mean_sup	11	25476
0.055241	0.324875	0.170037	0.864981	Fibroadenosis_of_breast	PS_mean_sup	11	25476
0.0457995	0.0508805	0.900139	0.368046	Fibroadenosis_of_breast	RPE_mean_sup	11	25476
-0.0584993	0.314812	-0.185823	0.852583	Fibroadenosis_of_breast	CSI_mean_sup	11	25476
0.0655555	0.0887103	0.738984	0.459917	Fibroadenosis_of_breast	GCC_mean_inf	11	25476
0.0647284	0.06502	0.995516	0.319486	Fibroadenosis_of_breast	RNFL_mean_inf	11	25476
0.0100166	0.286011	0.0350219	0.972062	Fibroadenosis_of_breast	GCL_mean_inf	11	25476
5.26522e-05	0.306891	0.000171567	0.999863	Fibroadenosis_of_breast	IPL_mean_inf	11	25476
-0.145129	0.301883	-0.480747	0.630696	Fibroadenosis_of_breast	INL_mean_inf	11	25476
-0.120887	0.302066	-0.400199	0.68901	Fibroadenosis_of_breast	OPL_mean_inf	11	25476
0.236791	0.25117	0.942753	0.345807	Fibroadenosis_of_breast	ISOS_mean_inf	11	25476
0.155018	0.363335	0.426652	0.669633	Fibroadenosis_of_breast	PS_mean_inf	11	25476
0.0258899	0.132101	0.195985	0.844622	Fibroadenosis_of_breast	RPE_mean_inf	11	25476
0.422515	0.301047	1.40349	0.160472	Fibroadenosis_of_breast	CSI_mean_inf	11	25476
-0.293259	0.273014	-1.07415	0.282753	Breast_disorder_NOS	GCC	14	47258
-0.052866	0.274349	-0.192696	0.847197	Breast_disorder_NOS	RNFL	14	47258
-0.368634	0.274438	-1.34324	0.179196	Breast_disorder_NOS	GCL	14	47258
-0.441943	0.283102	-1.56108	0.118506	Breast_disorder_NOS	IPL	14	47258
-0.458817	0.293558	-1.56295	0.118064	Breast_disorder_NOS	INL	14	47258
-0.155449	0.274201	-0.566916	0.570771	Breast_disorder_NOS	OPL+ONL	14	47258
-0.608258	0.320532	-1.89765	0.0577422	Breast_disorder_NOS	ISOS	14	47258
-0.0680323	0.266839	-0.254956	0.798757	Breast_disorder_NOS	PS	14	47258
-0.0204829	0.263379	-0.0777695	0.938011	Breast_disorder_NOS	RPE+BM	14	47258
-0.120315	0.276632	-0.434928	0.663615	Breast_disorder_NOS	CSI	14	47258
-0.400673	0.263516	-1.52049	0.128389	Breast_disorder_NOS	GCC_mean_sup	14	47258
-0.1867	0.276946	-0.674137	0.500224	Breast_disorder_NOS	RNFL_mean_sup	14	47258
-0.345588	0.261788	-1.32011	0.1868	Breast_disorder_NOS	GCL_mean_sup	14	47258
-0.494301	0.261274	-1.89189	0.0585059	Breast_disorder_NOS	IPL_mean_sup	14	47258
-0.375085	0.250447	-1.49767	0.13422	Breast_disorder_NOS	INL_mean_sup	14	47258
-0.0917882	0.274238	-0.334702	0.73785	Breast_disorder_NOS	OPL_mean_sup	14	47258
-0.436395	0.28539	-1.52912	0.126235	Breast_disorder_NOS	ISOS_mean_sup	14	47258
-0.142252	0.247852	-0.57394	0.566008	Breast_disorder_NOS	PS_mean_sup	14	47258
-0.191488	0.388495	-0.492898	0.622085	Breast_disorder_NOS	RPE_mean_sup	14	47258
-0.188524	0.273048	-0.69044	0.489918	Breast_disorder_NOS	CSI_mean_sup	14	47258
-0.0710562	0.312334	-0.227501	0.820034	Breast_disorder_NOS	GCC_mean_inf	14	47258
0.0530159	0.107753	0.492012	0.622711	Breast_disorder_NOS	RNFL_mean_inf	14	47258
-0.279592	0.308351	-0.906735	0.364547	Breast_disorder_NOS	GCL_mean_inf	14	47258
-0.152983	0.285607	-0.535641	0.592207	Breast_disorder_NOS	IPL_mean_inf	14	47258
-0.299044	0.25055	-1.19355	0.232654	Breast_disorder_NOS	INL_mean_inf	14	47258
-0.235462	0.26567	-0.886296	0.375458	Breast_disorder_NOS	OPL_mean_inf	14	47258
-0.530508	0.161351	-3.28791	0.00100934	Breast_disorder_NOS	ISOS_mean_inf	14	47258
0.0232128	0.279329	0.0831022	0.93377	Breast_disorder_NOS	PS_mean_inf	14	47258
0.00763167	0.203931	0.0374229	0.970148	Breast_disorder_NOS	RPE_mean_inf	14	47258
-0.102064	0.277062	-0.368378	0.712591	Breast_disorder_NOS	CSI_mean_inf	14	47258
-0.653819	0.363009	-1.80111	0.0716855	Vascular_disorders_of_skin	GCC	7	47265
-0.832342	0.392849	-2.11873	0.0341134	Vascular_disorders_of_skin	RNFL	7	47265
-0.364086	0.379208	-0.960122	0.336994	Vascular_disorders_of_skin	GCL	7	47265
-0.328956	0.392856	-0.837345	0.402399	Vascular_disorders_of_skin	IPL	7	47265
-0.0184317	0.383172	-0.0481028	0.961634	Vascular_disorders_of_skin	INL	7	47265
-0.26556	0.385698	-0.688519	0.491126	Vascular_disorders_of_skin	OPL+ONL	7	47265
-0.296687	0.422935	-0.701496	0.482994	Vascular_disorders_of_skin	ISOS	7	47265
0.258512	0.404823	0.638579	0.523097	Vascular_disorders_of_skin	PS	7	47265
0.116758	0.280985	0.415532	0.677753	Vascular_disorders_of_skin	RPE+BM	7	47265
-0.0887445	0.387823	-0.228827	0.819003	Vascular_disorders_of_skin	CSI	7	47265
-0.479447	0.338068	-1.4182	0.156133	Vascular_disorders_of_skin	GCC_mean_sup	7	47265
-0.47659	0.361117	-1.31976	0.186914	Vascular_disorders_of_skin	RNFL_mean_sup	7	47265
-0.350936	0.363389	-0.965732	0.334178	Vascular_disorders_of_skin	GCL_mean_sup	7	47265
-0.312058	0.375735	-0.830527	0.406241	Vascular_disorders_of_skin	IPL_mean_sup	7	47265
-0.10371	0.381915	-0.271554	0.785965	Vascular_disorders_of_skin	INL_mean_sup	7	47265
-0.399033	0.371926	-1.07288	0.283324	Vascular_disorders_of_skin	OPL_mean_sup	7	47265
-0.188857	0.419046	-0.450684	0.652217	Vascular_disorders_of_skin	ISOS_mean_sup	7	47265
0.16237	0.40541	0.400508	0.688782	Vascular_disorders_of_skin	PS_mean_sup	7	47265
0.039343	0.107129	0.367249	0.713433	Vascular_disorders_of_skin	RPE_mean_sup	7	47265
-0.228753	0.383706	-0.596168	0.551063	Vascular_disorders_of_skin	CSI_mean_sup	7	47265
-0.578369	0.304075	-1.90206	0.0571632	Vascular_disorders_of_skin	GCC_mean_inf	7	47265
-0.964506	0.324197	-2.97507	0.00292925	Vascular_disorders_of_skin	RNFL_mean_inf	7	47265
-0.0433307	0.421712	-0.10275	0.918162	Vascular_disorders_of_skin	GCL_mean_inf	7	47265
-0.0344361	0.392917	-0.0876423	0.930161	Vascular_disorders_of_skin	IPL_mean_inf	7	47265
0.204219	0.266582	0.766065	0.443638	Vascular_disorders_of_skin	INL_mean_inf	7	47265
0.0688676	0.37781	0.182281	0.855362	Vascular_disorders_of_skin	OPL_mean_inf	7	47265
-0.313922	0.346567	-0.905804	0.36504	Vascular_disorders_of_skin	ISOS_mean_inf	7	47265
0.473988	0.500307	0.947393	0.343438	Vascular_disorders_of_skin	PS_mean_inf	7	47265
0.00570325	0.345671	0.016499	0.986836	Vascular_disorders_of_skin	RPE_mean_inf	7	47265
0.0659095	0.385067	0.171164	0.864095	Vascular_disorders_of_skin	CSI_mean_inf	7	47265
-0.373361	0.290626	-1.28468	0.198905	Balanoposthitis	GCC	11	21774
-0.521144	0.313273	-1.66355	0.0962028	Balanoposthitis	RNFL	11	21774
-0.148544	0.298678	-0.497336	0.618952	Balanoposthitis	GCL	11	21774
-0.182385	0.306405	-0.595241	0.551682	Balanoposthitis	IPL	11	21774
0.34702	0.285683	1.2147	0.224479	Balanoposthitis	INL	11	21774
0.00944443	0.301536	0.0313211	0.975013	Balanoposthitis	OPL+ONL	11	21774
0.146613	0.280517	0.522653	0.601216	Balanoposthitis	ISOS	11	21774
-0.142254	0.280537	-0.50708	0.612099	Balanoposthitis	PS	11	21774
0.290689	0.191743	1.51603	0.129511	Balanoposthitis	RPE+BM	11	21774
0.224484	0.311207	0.721333	0.470705	Balanoposthitis	CSI	11	21774
-0.362766	0.280919	-1.29136	0.19658	Balanoposthitis	GCC_mean_sup	11	21774
-0.522816	0.288073	-1.81488	0.069543	Balanoposthitis	RNFL_mean_sup	11	21774
-0.11198	0.30508	-0.367052	0.71358	Balanoposthitis	GCL_mean_sup	11	21774
-0.143978	0.30649	-0.469765	0.638523	Balanoposthitis	IPL_mean_sup	11	21774
0.387001	0.287304	1.34701	0.177977	Balanoposthitis	INL_mean_sup	11	21774
0.0601447	0.299317	0.20094	0.840746	Balanoposthitis	OPL_mean_sup	11	21774
0.146581	0.267848	0.547253	0.584205	Balanoposthitis	ISOS_mean_sup	11	21774
-0.0987514	0.269481	-0.366451	0.714028	Balanoposthitis	PS_mean_sup	11	21774
0.162426	0.12035	1.34961	0.177141	Balanoposthitis	RPE_mean_sup	11	21774
0.245944	0.310952	0.790941	0.428978	Balanoposthitis	CSI_mean_sup	11	21774
-0.252044	0.317055	-0.794955	0.426639	Balanoposthitis	GCC_mean_inf	11	21774
-0.651138	0.323345	-2.01376	0.044035	Balanoposthitis	RNFL_mean_inf	11	21774
0.063205	0.136827	0.461933	0.644129	Balanoposthitis	GCL_mean_inf	11	21774
0.0847718	0.239031	0.354648	0.722854	Balanoposthitis	IPL_mean_inf	11	21774
0.263835	0.134482	1.96186	0.0497794	Balanoposthitis	INL_mean_inf	11	21774
0.175986	0.300109	0.586408	0.557602	Balanoposthitis	OPL_mean_inf	11	21774
0.0640739	0.22914	0.279628	0.779763	Balanoposthitis	ISOS_mean_inf	11	21774
-0.0508328	0.274276	-0.185335	0.852967	Balanoposthitis	PS_mean_inf	11	21774
0.0675576	0.155303	0.435004	0.663559	Balanoposthitis	RPE_mean_inf	11	21774
0.199805	0.310051	0.644425	0.5193	Balanoposthitis	CSI_mean_inf	11	21774
-0.0657559	0.247577	-0.265598	0.790549	Other_inflammatory_disorders_of_male_genital_organs	GCC	16	21769
-0.295646	0.260035	-1.13695	0.25556	Other_inflammatory_disorders_of_male_genital_organs	RNFL	16	21769
0.150624	0.247671	0.608163	0.54308	Other_inflammatory_disorders_of_male_genital_organs	GCL	16	21769
0.129112	0.250473	0.515472	0.606223	Other_inflammatory_disorders_of_male_genital_organs	IPL	16	21769
0.2012	0.241389	0.83351	0.404557	Other_inflammatory_disorders_of_male_genital_organs	INL	16	21769
-0.0160906	0.251723	-0.0639219	0.949032	Other_inflammatory_disorders_of_male_genital_organs	OPL+ONL	16	21769
-0.399467	0.279028	-1.43164	0.152247	Other_inflammatory_disorders_of_male_genital_organs	ISOS	16	21769
-0.381147	0.214779	-1.7746	0.0759635	Other_inflammatory_disorders_of_male_genital_organs	PS	16	21769
-0.192357	0.301757	-0.637456	0.523828	Other_inflammatory_disorders_of_male_genital_organs	RPE+BM	16	21769
-0.163906	0.259248	-0.632236	0.527232	Other_inflammatory_disorders_of_male_genital_organs	CSI	16	21769
-0.012247	0.25124	-0.0487464	0.961121	Other_inflammatory_disorders_of_male_genital_organs	GCC_mean_sup	16	21769
-0.00581235	0.258972	-0.022444	0.982094	Other_inflammatory_disorders_of_male_genital_organs	RNFL_mean_sup	16	21769
-0.0741017	0.257712	-0.287537	0.773701	Other_inflammatory_disorders_of_male_genital_organs	GCL_mean_sup	16	21769
0.0532555	0.255783	0.208206	0.835068	Other_inflammatory_disorders_of_male_genital_organs	IPL_mean_sup	16	21769
0.0622097	0.24768	0.25117	0.801682	Other_inflammatory_disorders_of_male_genital_organs	INL_mean_sup	16	21769
-0.070955	0.254514	-0.278786	0.780409	Other_inflammatory_disorders_of_male_genital_organs	OPL_mean_sup	16	21769
-0.190067	0.27345	-0.695072	0.48701	Other_inflammatory_disorders_of_male_genital_organs	ISOS_mean_sup	16	21769
-0.38684	0.150354	-2.57286	0.0100862	Other_inflammatory_disorders_of_male_genital_organs	PS_mean_sup	16	21769
-0.361612	0.387418	-0.93339	0.350619	Other_inflammatory_disorders_of_male_genital_organs	RPE_mean_sup	16	21769
-0.208899	0.256769	-0.813566	0.415893	Other_inflammatory_disorders_of_male_genital_organs	CSI_mean_sup	16	21769
0.185791	0.0669519	2.77499	0.00552029	Other_inflammatory_disorders_of_male_genital_organs	GCC_mean_inf	16	21769
-0.0870128	0.292816	-0.297159	0.766345	Other_inflammatory_disorders_of_male_genital_organs	RNFL_mean_inf	16	21769
0.145542	0.0380149	3.82856	0.000128895	Other_inflammatory_disorders_of_male_genital_organs	GCL_mean_inf	16	21769
0.0675347	0.234715	0.28773	0.773554	Other_inflammatory_disorders_of_male_genital_organs	IPL_mean_inf	16	21769
0.264725	0.162487	1.62921	0.103268	Other_inflammatory_disorders_of_male_genital_organs	INL_mean_inf	16	21769
-0.0122997	0.248356	-0.0495242	0.960502	Other_inflammatory_disorders_of_male_genital_organs	OPL_mean_inf	16	21769
-0.414412	0.281678	-1.47122	0.141231	Other_inflammatory_disorders_of_male_genital_organs	ISOS_mean_inf	16	21769
-0.262997	0.152282	-1.72703	0.0841615	Other_inflammatory_disorders_of_male_genital_organs	PS_mean_inf	16	21769
0.150552	0.0535254	2.81272	0.00491247	Other_inflammatory_disorders_of_male_genital_organs	RPE_mean_inf	16	21769
0.0153648	0.261599	0.0587343	0.953164	Other_inflammatory_disorders_of_male_genital_organs	CSI_mean_inf	16	21769
0.0915749	0.335087	0.273287	0.784632	Absent_or_infrequent_menstruation	GCC	10	25477
0.306083	0.32043	0.955228	0.339463	Absent_or_infrequent_menstruation	RNFL	10	25477
-0.0999885	0.334626	-0.298807	0.765087	Absent_or_infrequent_menstruation	GCL	10	25477
-0.185137	0.325722	-0.568391	0.56977	Absent_or_infrequent_menstruation	IPL	10	25477
0.103556	0.32186	0.321743	0.747648	Absent_or_infrequent_menstruation	INL	10	25477
0.0883134	0.321653	0.274561	0.783654	Absent_or_infrequent_menstruation	OPL+ONL	10	25477
0.263316	0.318439	0.826898	0.408295	Absent_or_infrequent_menstruation	ISOS	10	25477
-0.115682	0.32889	-0.351733	0.725038	Absent_or_infrequent_menstruation	PS	10	25477
-0.694104	0.475221	-1.46059	0.144127	Absent_or_infrequent_menstruation	RPE+BM	10	25477
0.184303	0.359256	0.513013	0.607942	Absent_or_infrequent_menstruation	CSI	10	25477
0.0528409	0.33378	0.158311	0.874212	Absent_or_infrequent_menstruation	GCC_mean_sup	10	25477
0.170184	0.285029	0.597074	0.550458	Absent_or_infrequent_menstruation	RNFL_mean_sup	10	25477
0.00295873	0.332683	0.00889352	0.992904	Absent_or_infrequent_menstruation	GCL_mean_sup	10	25477
-0.189348	0.319963	-0.591781	0.553997	Absent_or_infrequent_menstruation	IPL_mean_sup	10	25477
0.109303	0.324074	0.337278	0.735907	Absent_or_infrequent_menstruation	INL_mean_sup	10	25477
0.0192397	0.324215	0.0593425	0.952679	Absent_or_infrequent_menstruation	OPL_mean_sup	10	25477
0.147387	0.27853	0.529162	0.596693	Absent_or_infrequent_menstruation	ISOS_mean_sup	10	25477
0.15615	0.37315	0.418463	0.675608	Absent_or_infrequent_menstruation	PS_mean_sup	10	25477
-0.466062	0.534052	-0.87269	0.382832	Absent_or_infrequent_menstruation	RPE_mean_sup	10	25477
0.256262	0.361869	0.708162	0.478845	Absent_or_infrequent_menstruation	CSI_mean_sup	10	25477
0.0600755	0.152742	0.393313	0.694088	Absent_or_infrequent_menstruation	GCC_mean_inf	10	25477
0.0539641	0.111075	0.485836	0.627083	Absent_or_infrequent_menstruation	RNFL_mean_inf	10	25477
0.0182604	0.358339	0.0509584	0.959359	Absent_or_infrequent_menstruation	GCL_mean_inf	10	25477
0.0117624	0.324062	0.0362968	0.971046	Absent_or_infrequent_menstruation	IPL_mean_inf	10	25477
0.193076	0.29949	0.644683	0.519133	Absent_or_infrequent_menstruation	INL_mean_inf	10	25477
0.242576	0.32204	0.753248	0.451301	Absent_or_infrequent_menstruation	OPL_mean_inf	10	25477
0.225354	0.214452	1.05084	0.293333	Absent_or_infrequent_menstruation	ISOS_mean_inf	10	25477
-0.206042	0.251139	-0.82043	0.411971	Absent_or_infrequent_menstruation	PS_mean_inf	10	25477
-2.85995	1.54381	-1.85253	0.0639501	Absent_or_infrequent_menstruation	RPE_mean_inf	10	25477
0.100002	0.345896	0.289109	0.772498	Absent_or_infrequent_menstruation	CSI_mean_inf	10	25477
0.476514	0.324054	1.47048	0.141432	Urethritis_and_urethral_syndrome	GCC	10	47262
0.470834	0.307286	1.53223	0.125465	Urethritis_and_urethral_syndrome	RNFL	10	47262
0.327307	0.313309	1.04468	0.296172	Urethritis_and_urethral_syndrome	GCL	10	47262
0.246951	0.317459	0.777898	0.436629	Urethritis_and_urethral_syndrome	IPL	10	47262
0.449304	0.30111	1.49216	0.135657	Urethritis_and_urethral_syndrome	INL	10	47262
0.284919	0.314882	0.904844	0.365548	Urethritis_and_urethral_syndrome	OPL+ONL	10	47262
0.0911523	0.313174	0.29106	0.771006	Urethritis_and_urethral_syndrome	ISOS	10	47262
0.0661198	0.320023	0.206609	0.836315	Urethritis_and_urethral_syndrome	PS	10	47262
-0.831413	0.472543	-1.75944	0.0785025	Urethritis_and_urethral_syndrome	RPE+BM	10	47262
-0.178098	0.325668	-0.54687	0.584468	Urethritis_and_urethral_syndrome	CSI	10	47262
0.326396	0.23221	1.4056	0.159842	Urethritis_and_urethral_syndrome	GCC_mean_sup	10	47262
0.221552	0.272715	0.812394	0.416565	Urethritis_and_urethral_syndrome	RNFL_mean_sup	10	47262
0.176999	0.120328	1.47097	0.1413	Urethritis_and_urethral_syndrome	GCL_mean_sup	10	47262
0.279776	0.257259	1.08753	0.276804	Urethritis_and_urethral_syndrome	IPL_mean_sup	10	47262
0.497165	0.285703	1.74014	0.0818339	Urethritis_and_urethral_syndrome	INL_mean_sup	10	47262
0.275965	0.233908	1.1798	0.23808	Urethritis_and_urethral_syndrome	OPL_mean_sup	10	47262
0.0756777	0.255205	0.296536	0.76682	Urethritis_and_urethral_syndrome	ISOS_mean_sup	10	47262
0.176562	0.339094	0.520689	0.602583	Urethritis_and_urethral_syndrome	PS_mean_sup	10	47262
-1.06931	0.58145	-1.83905	0.065908	Urethritis_and_urethral_syndrome	RPE_mean_sup	10	47262
-0.146152	0.321353	-0.454801	0.649252	Urethritis_and_urethral_syndrome	CSI_mean_sup	10	47262
0.0841622	0.0864017	0.97408	0.330017	Urethritis_and_urethral_syndrome	GCC_mean_inf	10	47262
0.0927689	0.0677944	1.36839	0.171191	Urethritis_and_urethral_syndrome	RNFL_mean_inf	10	47262
0.0296207	0.234921	0.126088	0.899662	Urethritis_and_urethral_syndrome	GCL_mean_inf	10	47262
0.0482183	0.282128	0.17091	0.864295	Urethritis_and_urethral_syndrome	IPL_mean_inf	10	47262
0.206364	0.219726	0.93919	0.347633	Urethritis_and_urethral_syndrome	INL_mean_inf	10	47262
0.238166	0.316515	0.752465	0.451771	Urethritis_and_urethral_syndrome	OPL_mean_inf	10	47262
0.109616	0.172238	0.636419	0.524503	Urethritis_and_urethral_syndrome	ISOS_mean_inf	10	47262
-0.183183	0.223328	-0.820238	0.41208	Urethritis_and_urethral_syndrome	PS_mean_inf	10	47262
-1.92819	1.35612	-1.42184	0.155074	Urethritis_and_urethral_syndrome	RPE_mean_inf	10	47262
-0.180778	0.330744	-0.546578	0.584669	Urethritis_and_urethral_syndrome	CSI_mean_inf	10	47262
0.470228	0.404219	1.1633	0.244707	Dysplasia_of_female_genital_organs	GCC	7	25480
0.0485263	0.387951	0.125084	0.900457	Dysplasia_of_female_genital_organs	RNFL	7	25480
0.746492	0.368591	2.02526	0.0428408	Dysplasia_of_female_genital_organs	GCL	7	25480
0.479123	0.379191	1.26354	0.206396	Dysplasia_of_female_genital_organs	IPL	7	25480
0.82693	0.356673	2.31846	0.0204245	Dysplasia_of_female_genital_organs	INL	7	25480
0.184984	0.380936	0.485604	0.627248	Dysplasia_of_female_genital_organs	OPL+ONL	7	25480
-0.400023	0.44093	-0.907225	0.364288	Dysplasia_of_female_genital_organs	ISOS	7	25480
1.14693	0.452348	2.53549	0.011229	Dysplasia_of_female_genital_organs	PS	7	25480
-0.231378	0.470397	-0.491879	0.622805	Dysplasia_of_female_genital_organs	RPE+BM	7	25480
0.460593	0.410301	1.12257	0.261619	Dysplasia_of_female_genital_organs	CSI	7	25480
0.370226	0.282348	1.31124	0.189777	Dysplasia_of_female_genital_organs	GCC_mean_sup	7	25480
0.0139167	0.380092	0.036614	0.970793	Dysplasia_of_female_genital_organs	RNFL_mean_sup	7	25480
0.244889	0.109697	2.23242	0.0255875	Dysplasia_of_female_genital_organs	GCL_mean_sup	7	25480
0.325907	0.234522	1.38967	0.164631	Dysplasia_of_female_genital_organs	IPL_mean_sup	7	25480
0.734015	0.317577	2.3113	0.0208165	Dysplasia_of_female_genital_organs	INL_mean_sup	7	25480
0.249994	0.329321	0.759118	0.447782	Dysplasia_of_female_genital_organs	OPL_mean_sup	7	25480
-0.466137	0.332279	-1.40285	0.160662	Dysplasia_of_female_genital_organs	ISOS_mean_sup	7	25480
1.17166	0.471604	2.48442	0.0129763	Dysplasia_of_female_genital_organs	PS_mean_sup	7	25480
-0.255218	0.583256	-0.437575	0.661695	Dysplasia_of_female_genital_organs	RPE_mean_sup	7	25480
0.660152	0.420862	1.56857	0.116748	Dysplasia_of_female_genital_organs	CSI_mean_sup	7	25480
0.0729926	0.104192	0.700557	0.48358	Dysplasia_of_female_genital_organs	GCC_mean_inf	7	25480
-0.071059	0.440943	-0.161153	0.871973	Dysplasia_of_female_genital_organs	RNFL_mean_inf	7	25480
0.0966451	0.0987751	0.978436	0.327859	Dysplasia_of_female_genital_organs	GCL_mean_inf	7	25480
0.11979	0.106194	1.12803	0.259308	Dysplasia_of_female_genital_organs	IPL_mean_inf	7	25480
0.418212	0.190475	2.19563	0.0281188	Dysplasia_of_female_genital_organs	INL_mean_inf	7	25480
0.173365	0.379911	0.45633	0.648152	Dysplasia_of_female_genital_organs	OPL_mean_inf	7	25480
-0.22187	0.429442	-0.516648	0.605402	Dysplasia_of_female_genital_organs	ISOS_mean_inf	7	25480
1.30456	0.493729	2.64227	0.00823524	Dysplasia_of_female_genital_organs	PS_mean_inf	7	25480
-0.512433	1.34516	-0.380945	0.703244	Dysplasia_of_female_genital_organs	RPE_mean_inf	7	25480
0.270082	0.386071	0.699565	0.484199	Dysplasia_of_female_genital_organs	CSI_mean_inf	7	25480
-0.371125	0.219426	-1.69134	0.090771	Gastroesophageal_laceration_hemorrhage_syndrome	GCC	20	47252
-0.354143	0.233065	-1.5195	0.128637	Gastroesophageal_laceration_hemorrhage_syndrome	RNFL	20	47252
-0.316369	0.224788	-1.40741	0.159307	Gastroesophageal_laceration_hemorrhage_syndrome	GCL	20	47252
-0.254329	0.229318	-1.10907	0.267401	Gastroesophageal_laceration_hemorrhage_syndrome	IPL	20	47252
-0.183378	0.228968	-0.800888	0.423196	Gastroesophageal_laceration_hemorrhage_syndrome	INL	20	47252
0.218699	0.222741	0.981852	0.326173	Gastroesophageal_laceration_hemorrhage_syndrome	OPL+ONL	20	47252
-0.234482	0.243624	-0.962475	0.335811	Gastroesophageal_laceration_hemorrhage_syndrome	ISOS	20	47252
0.0476145	0.231156	0.205984	0.836803	Gastroesophageal_laceration_hemorrhage_syndrome	PS	20	47252
-0.131577	0.262085	-0.502039	0.61564	Gastroesophageal_laceration_hemorrhage_syndrome	RPE+BM	20	47252
0.100606	0.23676	0.424928	0.670889	Gastroesophageal_laceration_hemorrhage_syndrome	CSI	20	47252
-0.393882	0.213808	-1.84223	0.0654418	Gastroesophageal_laceration_hemorrhage_syndrome	GCC_mean_sup	20	47252
-0.247449	0.236938	-1.04436	0.296318	Gastroesophageal_laceration_hemorrhage_syndrome	RNFL_mean_sup	20	47252
-0.409285	0.216475	-1.89068	0.0586667	Gastroesophageal_laceration_hemorrhage_syndrome	GCL_mean_sup	20	47252
-0.362752	0.222156	-1.63287	0.102497	Gastroesophageal_laceration_hemorrhage_syndrome	IPL_mean_sup	20	47252
-0.249043	0.218745	-1.13851	0.254909	Gastroesophageal_laceration_hemorrhage_syndrome	INL_mean_sup	20	47252
0.153958	0.218458	0.70475	0.480966	Gastroesophageal_laceration_hemorrhage_syndrome	OPL_mean_sup	20	47252
-0.246364	0.245622	-1.00302	0.315851	Gastroesophageal_laceration_hemorrhage_syndrome	ISOS_mean_sup	20	47252
0.0267698	0.231316	0.115728	0.907868	Gastroesophageal_laceration_hemorrhage_syndrome	PS_mean_sup	20	47252
-0.15135	0.323119	-0.468402	0.639497	Gastroesophageal_laceration_hemorrhage_syndrome	RPE_mean_sup	20	47252
0.194698	0.238535	0.816221	0.414374	Gastroesophageal_laceration_hemorrhage_syndrome	CSI_mean_sup	20	47252
-0.322499	0.238028	-1.35488	0.175456	Gastroesophageal_laceration_hemorrhage_syndrome	GCC_mean_inf	20	47252
-0.511463	0.262174	-1.95086	0.0510741	Gastroesophageal_laceration_hemorrhage_syndrome	RNFL_mean_inf	20	47252
-0.0392049	0.255517	-0.153433	0.878056	Gastroesophageal_laceration_hemorrhage_syndrome	GCL_mean_inf	20	47252
-0.0326337	0.232911	-0.140112	0.888571	Gastroesophageal_laceration_hemorrhage_syndrome	IPL_mean_inf	20	47252
-0.0306964	0.222365	-0.138045	0.890205	Gastroesophageal_laceration_hemorrhage_syndrome	INL_mean_inf	20	47252
0.268543	0.224013	1.19878	0.230612	Gastroesophageal_laceration_hemorrhage_syndrome	OPL_mean_inf	20	47252
-0.141063	0.251855	-0.560096	0.575414	Gastroesophageal_laceration_hemorrhage_syndrome	ISOS_mean_inf	20	47252
0.130616	0.261349	0.499778	0.617232	Gastroesophageal_laceration_hemorrhage_syndrome	PS_mean_inf	20	47252
-0.327505	0.725312	-0.451536	0.651603	Gastroesophageal_laceration_hemorrhage_syndrome	RPE_mean_inf	20	47252
0.0305378	0.235302	0.129781	0.89674	Gastroesophageal_laceration_hemorrhage_syndrome	CSI_mean_inf	20	47252
-0.553229	0.423482	-1.30638	0.191423	Diverticulum_of_esophagus_acquired	GCC	5	47267
-0.47539	0.461664	-1.02973	0.303137	Diverticulum_of_esophagus_acquired	RNFL	5	47267
-0.774613	0.437662	-1.76989	0.0767453	Diverticulum_of_esophagus_acquired	GCL	5	47267
-0.189119	0.456665	-0.414132	0.678778	Diverticulum_of_esophagus_acquired	IPL	5	47267
-0.0664278	0.451191	-0.147228	0.882952	Diverticulum_of_esophagus_acquired	INL	5	47267
-0.269333	0.455826	-0.590867	0.554609	Diverticulum_of_esophagus_acquired	OPL+ONL	5	47267
0.363111	0.387047	0.938157	0.348164	Diverticulum_of_esophagus_acquired	ISOS	5	47267
0.0728866	0.444139	0.164108	0.869647	Diverticulum_of_esophagus_acquired	PS	5	47267
0.0450519	0.428811	0.105063	0.916326	Diverticulum_of_esophagus_acquired	RPE+BM	5	47267
-0.979975	0.517424	-1.89395	0.0582316	Diverticulum_of_esophagus_acquired	CSI	5	47267
-0.500947	0.390478	-1.28291	0.199525	Diverticulum_of_esophagus_acquired	GCC_mean_sup	5	47267
-0.460877	0.434394	-1.06097	0.288705	Diverticulum_of_esophagus_acquired	RNFL_mean_sup	5	47267
-0.57203	0.3904	-1.46524	0.142855	Diverticulum_of_esophagus_acquired	GCL_mean_sup	5	47267
-0.195531	0.453368	-0.431286	0.66626	Diverticulum_of_esophagus_acquired	IPL_mean_sup	5	47267
-0.00611321	0.449593	-0.0135972	0.989151	Diverticulum_of_esophagus_acquired	INL_mean_sup	5	47267
-0.230656	0.457643	-0.504008	0.614256	Diverticulum_of_esophagus_acquired	OPL_mean_sup	5	47267
0.224143	0.136071	1.64725	0.0995068	Diverticulum_of_esophagus_acquired	ISOS_mean_sup	5	47267
-0.0114693	0.426158	-0.0269131	0.978529	Diverticulum_of_esophagus_acquired	PS_mean_sup	5	47267
0.0393873	0.247595	0.15908	0.873606	Diverticulum_of_esophagus_acquired	RPE_mean_sup	5	47267
-1.01397	0.494187	-2.0518	0.0401894	Diverticulum_of_esophagus_acquired	CSI_mean_sup	5	47267
-0.527367	0.359881	-1.46539	0.142814	Diverticulum_of_esophagus_acquired	GCC_mean_inf	5	47267
-0.140843	0.516495	-0.27269	0.785092	Diverticulum_of_esophagus_acquired	RNFL_mean_inf	5	47267
-0.747698	0.398236	-1.87753	0.060446	Diverticulum_of_esophagus_acquired	GCL_mean_inf	5	47267
-0.429599	0.403191	-1.0655	0.286651	Diverticulum_of_esophagus_acquired	IPL_mean_inf	5	47267
-0.320408	0.385025	-0.832173	0.405311	Diverticulum_of_esophagus_acquired	INL_mean_inf	5	47267
-0.542777	0.397066	-1.36697	0.171635	Diverticulum_of_esophagus_acquired	OPL_mean_inf	5	47267
0.0626647	0.347133	0.180521	0.856744	Diverticulum_of_esophagus_acquired	ISOS_mean_inf	5	47267
0.0854354	0.471531	0.181187	0.856221	Diverticulum_of_esophagus_acquired	PS_mean_inf	5	47267
-0.0826853	0.938779	-0.0880775	0.929815	Diverticulum_of_esophagus_acquired	RPE_mean_inf	5	47267
-0.704873	0.514163	-1.37091	0.170402	Diverticulum_of_esophagus_acquired	CSI_mean_inf	5	47267
-0.404374	0.436017	-0.927427	0.353705	Cutaneous_lupus_erythematosus	GCC	5	47267
-0.22168	0.460191	-0.481713	0.63001	Cutaneous_lupus_erythematosus	RNFL	5	47267
-0.49519	0.444569	-1.11386	0.265337	Cutaneous_lupus_erythematosus	GCL	5	47267
-0.404351	0.462921	-0.873477	0.382403	Cutaneous_lupus_erythematosus	IPL	5	47267
-0.161899	0.460329	-0.351702	0.725062	Cutaneous_lupus_erythematosus	INL	5	47267
0.42065	0.441068	0.953707	0.340232	Cutaneous_lupus_erythematosus	OPL+ONL	5	47267
-0.838012	0.542674	-1.54423	0.122533	Cutaneous_lupus_erythematosus	ISOS	5	47267
0.436914	0.495646	0.881503	0.378046	Cutaneous_lupus_erythematosus	PS	5	47267
-0.414577	0.598305	-0.692919	0.48836	Cutaneous_lupus_erythematosus	RPE+BM	5	47267
-0.329892	0.463786	-0.711302	0.476897	Cutaneous_lupus_erythematosus	CSI	5	47267
-0.434432	0.42693	-1.01757	0.308881	Cutaneous_lupus_erythematosus	GCC_mean_sup	5	47267
-0.298567	0.469603	-0.635786	0.524916	Cutaneous_lupus_erythematosus	RNFL_mean_sup	5	47267
-0.407532	0.432284	-0.942742	0.345813	Cutaneous_lupus_erythematosus	GCL_mean_sup	5	47267
-0.40537	0.446111	-0.908675	0.363521	Cutaneous_lupus_erythematosus	IPL_mean_sup	5	47267
-0.0598873	0.453021	-0.132195	0.89483	Cutaneous_lupus_erythematosus	INL_mean_sup	5	47267
0.335774	0.274525	1.22311	0.22129	Cutaneous_lupus_erythematosus	OPL_mean_sup	5	47267
-0.552587	0.413896	-1.33509	0.181847	Cutaneous_lupus_erythematosus	ISOS_mean_sup	5	47267
0.399163	0.511975	0.779653	0.435595	Cutaneous_lupus_erythematosus	PS_mean_sup	5	47267
-0.232833	0.671535	-0.346717	0.728804	Cutaneous_lupus_erythematosus	RPE_mean_sup	5	47267
-0.390744	0.456964	-0.855088	0.392503	Cutaneous_lupus_erythematosus	CSI_mean_sup	5	47267
-0.279964	0.487035	-0.574834	0.565403	Cutaneous_lupus_erythematosus	GCC_mean_inf	5	47267
-0.248685	0.53513	-0.464719	0.642133	Cutaneous_lupus_erythematosus	RNFL_mean_inf	5	47267
-0.216318	0.513146	-0.421551	0.673352	Cutaneous_lupus_erythematosus	GCL_mean_inf	5	47267
-0.100149	0.464492	-0.215611	0.829291	Cutaneous_lupus_erythematosus	IPL_mean_inf	5	47267
-0.0311071	0.446778	-0.0696252	0.944492	Cutaneous_lupus_erythematosus	INL_mean_inf	5	47267
0.446031	0.399225	1.11724	0.263891	Cutaneous_lupus_erythematosus	OPL_mean_inf	5	47267
-0.558427	0.243135	-2.29678	0.0216314	Cutaneous_lupus_erythematosus	ISOS_mean_inf	5	47267
0.591505	0.604674	0.97822	0.327965	Cutaneous_lupus_erythematosus	PS_mean_inf	5	47267
-1.57403	1.87536	-0.839322	0.401288	Cutaneous_lupus_erythematosus	RPE_mean_inf	5	47267
-0.21191	0.469547	-0.451307	0.651769	Cutaneous_lupus_erythematosus	CSI_mean_inf	5	47267
-0.117419	0.198066	-0.592826	0.553298	Pyogenic_granuloma	GCC	26	47246
-0.13424	0.200659	-0.668994	0.503499	Pyogenic_granuloma	RNFL	26	47246
-0.0527803	0.197729	-0.266933	0.789521	Pyogenic_granuloma	GCL	26	47246
-0.0749457	0.199595	-0.375489	0.707297	Pyogenic_granuloma	IPL	26	47246
-0.123081	0.200465	-0.613978	0.53923	Pyogenic_granuloma	INL	26	47246
-0.111466	0.197782	-0.563577	0.573042	Pyogenic_granuloma	OPL+ONL	26	47246
0.0838965	0.195737	0.428619	0.6682	Pyogenic_granuloma	ISOS	26	47246
-0.00477361	0.197749	-0.0241398	0.980741	Pyogenic_granuloma	PS	26	47246
-0.239475	0.242419	-0.987857	0.323223	Pyogenic_granuloma	RPE+BM	26	47246
0.305436	0.206637	1.47813	0.139373	Pyogenic_granuloma	CSI	26	47246
-0.109265	0.198123	-0.5515	0.581291	Pyogenic_granuloma	GCC_mean_sup	26	47246
-0.147308	0.20383	-0.722699	0.469865	Pyogenic_granuloma	RNFL_mean_sup	26	47246
-0.0160754	0.198568	-0.0809564	0.935477	Pyogenic_granuloma	GCL_mean_sup	26	47246
-0.05582	0.19967	-0.27956	0.779815	Pyogenic_granuloma	IPL_mean_sup	26	47246
-0.109515	0.198063	-0.552931	0.580311	Pyogenic_granuloma	INL_mean_sup	26	47246
-0.0901897	0.198589	-0.454152	0.649719	Pyogenic_granuloma	OPL_mean_sup	26	47246
0.0467966	0.188604	0.248122	0.80404	Pyogenic_granuloma	ISOS_mean_sup	26	47246
-0.0300548	0.192536	-0.1561	0.875954	Pyogenic_granuloma	PS_mean_sup	26	47246
-0.0888203	0.264983	-0.335193	0.73748	Pyogenic_granuloma	RPE_mean_sup	26	47246
0.219098	0.204933	1.06912	0.285015	Pyogenic_granuloma	CSI_mean_sup	26	47246
-0.196859	0.223198	-0.881993	0.37778	Pyogenic_granuloma	GCC_mean_inf	26	47246
-0.133524	0.231583	-0.57657	0.56423	Pyogenic_granuloma	RNFL_mean_inf	26	47246
-0.145847	0.228474	-0.638351	0.523245	Pyogenic_granuloma	GCL_mean_inf	26	47246
-0.116575	0.204033	-0.571352	0.567761	Pyogenic_granuloma	IPL_mean_inf	26	47246
-0.143081	0.189996	-0.753073	0.451406	Pyogenic_granuloma	INL_mean_inf	26	47246
-0.138439	0.191873	-0.721514	0.470593	Pyogenic_granuloma	OPL_mean_inf	26	47246
0.0901335	0.135339	0.665981	0.505423	Pyogenic_granuloma	ISOS_mean_inf	26	47246
0.0866758	0.217458	0.398587	0.690198	Pyogenic_granuloma	PS_mean_inf	26	47246
-0.497952	0.686627	-0.725215	0.46832	Pyogenic_granuloma	RPE_mean_inf	26	47246
0.308223	0.20041	1.53796	0.124057	Pyogenic_granuloma	CSI_mean_inf	26	47246
0.216203	0.211243	1.02348	0.30608	Fibrosclerosis_of_breast	GCC	25	25462
0.10874	0.203654	0.533946	0.593379	Fibrosclerosis_of_breast	RNFL	25	25462
0.279225	0.206911	1.34949	0.17718	Fibrosclerosis_of_breast	GCL	25	25462
0.159323	0.204094	0.780635	0.435017	Fibrosclerosis_of_breast	IPL	25	25462
-0.0432816	0.208218	-0.207867	0.835333	Fibrosclerosis_of_breast	INL	25	25462
0.207699	0.201454	1.031	0.302541	Fibrosclerosis_of_breast	OPL+ONL	25	25462
0.153446	0.206533	0.742959	0.457506	Fibrosclerosis_of_breast	ISOS	25	25462
0.0605292	0.21058	0.28744	0.773775	Fibrosclerosis_of_breast	PS	25	25462
0.0560352	0.171835	0.326099	0.744349	Fibrosclerosis_of_breast	RPE+BM	25	25462
0.0712327	0.211107	0.337425	0.735796	Fibrosclerosis_of_breast	CSI	25	25462
0.14137	0.199701	0.707905	0.479004	Fibrosclerosis_of_breast	GCC_mean_sup	25	25462
0.195131	0.168245	1.1598	0.246128	Fibrosclerosis_of_breast	RNFL_mean_sup	25	25462
0.0498438	0.198931	0.250558	0.802156	Fibrosclerosis_of_breast	GCL_mean_sup	25	25462
-0.0433834	0.204618	-0.212021	0.832091	Fibrosclerosis_of_breast	IPL_mean_sup	25	25462
-0.237723	0.201071	-1.18228	0.237094	Fibrosclerosis_of_breast	INL_mean_sup	25	25462
0.162262	0.1939	0.83683	0.402688	Fibrosclerosis_of_breast	OPL_mean_sup	25	25462
0.12152	0.10275	1.18267	0.236939	Fibrosclerosis_of_breast	ISOS_mean_sup	25	25462
-0.0557558	0.201963	-0.27607	0.782495	Fibrosclerosis_of_breast	PS_mean_sup	25	25462
0.0292302	0.0917411	0.318616	0.750017	Fibrosclerosis_of_breast	RPE_mean_sup	25	25462
0.18532	0.212091	0.873776	0.38224	Fibrosclerosis_of_breast	CSI_mean_sup	25	25462
0.0650672	0.0686692	0.947545	0.343361	Fibrosclerosis_of_breast	GCC_mean_inf	25	25462
-0.00784169	0.207375	-0.037814	0.969836	Fibrosclerosis_of_breast	RNFL_mean_inf	25	25462
0.0820956	0.0683951	1.20031	0.230017	Fibrosclerosis_of_breast	GCL_mean_inf	25	25462
0.112358	0.0762711	1.47314	0.140715	Fibrosclerosis_of_breast	IPL_mean_inf	25	25462
0.128631	0.195649	0.657462	0.510884	Fibrosclerosis_of_breast	INL_mean_inf	25	25462
0.255687	0.200915	1.27261	0.203155	Fibrosclerosis_of_breast	OPL_mean_inf	25	25462
0.0207512	0.190615	0.108864	0.91331	Fibrosclerosis_of_breast	ISOS_mean_inf	25	25462
0.194932	0.244582	0.797004	0.425449	Fibrosclerosis_of_breast	PS_mean_inf	25	25462
-0.0407608	0.285339	-0.142851	0.886408	Fibrosclerosis_of_breast	RPE_mean_inf	25	25462
-0.0269174	0.208549	-0.12907	0.897302	Fibrosclerosis_of_breast	CSI_mean_inf	25	25462
-0.34536	0.398749	-0.866109	0.386431	Disturbance_of_salivary_secretion	GCC	6	47266
-0.236131	0.417977	-0.564939	0.572116	Disturbance_of_salivary_secretion	RNFL	6	47266
-0.518604	0.404882	-1.28088	0.200237	Disturbance_of_salivary_secretion	GCL	6	47266
-0.145473	0.416637	-0.349161	0.726969	Disturbance_of_salivary_secretion	IPL	6	47266
0.498717	0.383045	1.30198	0.192923	Disturbance_of_salivary_secretion	INL	6	47266
0.187883	0.406275	0.462452	0.643757	Disturbance_of_salivary_secretion	OPL+ONL	6	47266
-0.290426	0.449877	-0.645567	0.51856	Disturbance_of_salivary_secretion	ISOS	6	47266
-0.575693	0.30502	-1.8874	0.059107	Disturbance_of_salivary_secretion	PS	6	47266
-1.11512	0.645307	-1.72804	0.0839814	Disturbance_of_salivary_secretion	RPE+BM	6	47266
-0.396259	0.425535	-0.931202	0.351749	Disturbance_of_salivary_secretion	CSI	6	47266
-0.215983	0.401562	-0.537856	0.590676	Disturbance_of_salivary_secretion	GCC_mean_sup	6	47266
-0.243429	0.422907	-0.575608	0.56488	Disturbance_of_salivary_secretion	RNFL_mean_sup	6	47266
-0.285999	0.402298	-0.710914	0.477137	Disturbance_of_salivary_secretion	GCL_mean_sup	6	47266
0.0705411	0.412156	0.171151	0.864105	Disturbance_of_salivary_secretion	IPL_mean_sup	6	47266
0.590239	0.351367	1.67984	0.0929889	Disturbance_of_salivary_secretion	INL_mean_sup	6	47266
0.243773	0.304289	0.801122	0.423061	Disturbance_of_salivary_secretion	OPL_mean_sup	6	47266
-0.495046	0.418205	-1.18374	0.236517	Disturbance_of_salivary_secretion	ISOS_mean_sup	6	47266
-0.405584	0.223273	-1.81654	0.0692875	Disturbance_of_salivary_secretion	PS_mean_sup	6	47266
-1.02859	0.743377	-1.38367	0.16646	Disturbance_of_salivary_secretion	RPE_mean_sup	6	47266
-0.385679	0.416044	-0.927015	0.353919	Disturbance_of_salivary_secretion	CSI_mean_sup	6	47266
-0.375199	0.406952	-0.921974	0.356542	Disturbance_of_salivary_secretion	GCC_mean_inf	6	47266
-0.327316	0.482082	-0.678963	0.497161	Disturbance_of_salivary_secretion	RNFL_mean_inf	6	47266
-0.349741	0.441968	-0.791328	0.428753	Disturbance_of_salivary_secretion	GCL_mean_inf	6	47266
-0.123233	0.419124	-0.294026	0.768738	Disturbance_of_salivary_secretion	IPL_mean_inf	6	47266
0.242609	0.203172	1.19411	0.232435	Disturbance_of_salivary_secretion	INL_mean_inf	6	47266
0.177516	0.406887	0.436277	0.662636	Disturbance_of_salivary_secretion	OPL_mean_inf	6	47266
-0.066779	0.436444	-0.153007	0.878393	Disturbance_of_salivary_secretion	ISOS_mean_inf	6	47266
-0.289056	0.207529	-1.39285	0.163666	Disturbance_of_salivary_secretion	PS_mean_inf	6	47266
-3.31926	1.84561	-1.79846	0.0721041	Disturbance_of_salivary_secretion	RPE_mean_inf	6	47266
-0.342305	0.434959	-0.786982	0.431292	Disturbance_of_salivary_secretion	CSI_mean_inf	6	47266
-0.039266	0.347137	-0.113114	0.90994	Dystrophy_of_female_genital_tract	GCC	9	25478
-0.0147209	0.343434	-0.0428637	0.96581	Dystrophy_of_female_genital_tract	RNFL	9	25478
-0.0531958	0.341402	-0.155816	0.876178	Dystrophy_of_female_genital_tract	GCL	9	25478
-0.0368583	0.345083	-0.10681	0.91494	Dystrophy_of_female_genital_tract	IPL	9	25478
0.191628	0.331745	0.577636	0.56351	Dystrophy_of_female_genital_tract	INL	9	25478
0.0180983	0.339209	0.0533544	0.95745	Dystrophy_of_female_genital_tract	OPL+ONL	9	25478
0.250616	0.326885	0.766677	0.443274	Dystrophy_of_female_genital_tract	ISOS	9	25478
-0.143823	0.316217	-0.454825	0.649235	Dystrophy_of_female_genital_tract	PS	9	25478
0.175622	0.167683	1.04734	0.294941	Dystrophy_of_female_genital_tract	RPE+BM	9	25478
0.286253	0.346186	0.826876	0.408307	Dystrophy_of_female_genital_tract	CSI	9	25478
-0.149981	0.341067	-0.439741	0.660125	Dystrophy_of_female_genital_tract	GCC_mean_sup	9	25478
-0.193043	0.344104	-0.561002	0.574796	Dystrophy_of_female_genital_tract	RNFL_mean_sup	9	25478
-0.0269994	0.34027	-0.0793472	0.936756	Dystrophy_of_female_genital_tract	GCL_mean_sup	9	25478
-0.0712207	0.341007	-0.208854	0.834562	Dystrophy_of_female_genital_tract	IPL_mean_sup	9	25478
0.142171	0.333147	0.426752	0.66956	Dystrophy_of_female_genital_tract	INL_mean_sup	9	25478
-0.0724233	0.340626	-0.212618	0.831625	Dystrophy_of_female_genital_tract	OPL_mean_sup	9	25478
0.101981	0.152213	0.669989	0.502865	Dystrophy_of_female_genital_tract	ISOS_mean_sup	9	25478
-0.104745	0.310944	-0.336861	0.736222	Dystrophy_of_female_genital_tract	PS_mean_sup	9	25478
0.0522443	0.062576	0.834893	0.403778	Dystrophy_of_female_genital_tract	RPE_mean_sup	9	25478
0.295588	0.346091	0.854074	0.393064	Dystrophy_of_female_genital_tract	CSI_mean_sup	9	25478
-0.0900614	0.394358	-0.228375	0.819355	Dystrophy_of_female_genital_tract	GCC_mean_inf	9	25478
0.031111	0.223208	0.139381	0.889149	Dystrophy_of_female_genital_tract	RNFL_mean_inf	9	25478
-0.161308	0.394244	-0.409156	0.682425	Dystrophy_of_female_genital_tract	GCL_mean_inf	9	25478
-0.157274	0.355202	-0.442774	0.657929	Dystrophy_of_female_genital_tract	IPL_mean_inf	9	25478
0.217492	0.321321	0.676867	0.49849	Dystrophy_of_female_genital_tract	INL_mean_inf	9	25478
0.0440065	0.340774	0.129137	0.897249	Dystrophy_of_female_genital_tract	OPL_mean_inf	9	25478
0.0306516	0.354911	0.0863642	0.931177	Dystrophy_of_female_genital_tract	ISOS_mean_inf	9	25478
-0.114415	0.266409	-0.429472	0.66758	Dystrophy_of_female_genital_tract	PS_mean_inf	9	25478
0.0125816	0.231656	0.0543115	0.956687	Dystrophy_of_female_genital_tract	RPE_mean_inf	9	25478
0.210706	0.329596	0.639284	0.522638	Dystrophy_of_female_genital_tract	CSI_mean_inf	9	25478
-0.15674	0.466691	-0.335855	0.73698	Mastodynia	GCC	5	47267
-0.672354	0.468035	-1.43655	0.150847	Mastodynia	RNFL	5	47267
0.147816	0.464266	0.318387	0.750191	Mastodynia	GCL	5	47267
0.514373	0.440228	1.16842	0.242636	Mastodynia	IPL	5	47267
0.503648	0.434456	1.15926	0.24635	Mastodynia	INL	5	47267
0.606595	0.441787	1.37305	0.169737	Mastodynia	OPL+ONL	5	47267
0.586843	0.408471	1.43668	0.150809	Mastodynia	ISOS	5	47267
-0.332732	0.403648	-0.824311	0.409763	Mastodynia	PS	5	47267
-0.34464	0.593493	-0.580697	0.561445	Mastodynia	RPE+BM	5	47267
-0.772415	0.474051	-1.62939	0.10323	Mastodynia	CSI	5	47267
-0.275844	0.46127	-0.598011	0.549833	Mastodynia	GCC_mean_sup	5	47267
-0.721065	0.445493	-1.61858	0.105538	Mastodynia	RNFL_mean_sup	5	47267
0.0220071	0.436914	0.0503694	0.959828	Mastodynia	GCL_mean_sup	5	47267
0.337433	0.324048	1.04131	0.297734	Mastodynia	IPL_mean_sup	5	47267
0.317734	0.446093	0.71226	0.476304	Mastodynia	INL_mean_sup	5	47267
0.382074	0.282663	1.35169	0.176473	Mastodynia	OPL_mean_sup	5	47267
0.205346	0.254618	0.806484	0.419964	Mastodynia	ISOS_mean_sup	5	47267
-0.277509	0.315058	-0.88082	0.378415	Mastodynia	PS_mean_sup	5	47267
-0.685038	0.802005	-0.854158	0.393018	Mastodynia	RPE_mean_sup	5	47267
-0.775176	0.459026	-1.68874	0.0912688	Mastodynia	CSI_mean_sup	5	47267
-0.00943388	0.480727	-0.0196242	0.984343	Mastodynia	GCC_mean_inf	5	47267
-0.289135	0.544314	-0.531191	0.595286	Mastodynia	RNFL_mean_inf	5	47267
0.056789	0.361333	0.157165	0.875114	Mastodynia	GCL_mean_inf	5	47267
0.104085	0.143882	0.723404	0.469432	Mastodynia	IPL_mean_inf	5	47267
0.376953	0.350343	1.07595	0.281948	Mastodynia	INL_mean_inf	5	47267
0.410777	0.360762	1.13864	0.254855	Mastodynia	OPL_mean_inf	5	47267
0.406873	0.234633	1.73408	0.0829037	Mastodynia	ISOS_mean_inf	5	47267
-0.226557	0.309224	-0.732665	0.463763	Mastodynia	PS_mean_inf	5	47267
-0.00415471	0.400267	-0.0103798	0.991718	Mastodynia	RPE_mean_inf	5	47267
-0.645203	0.487959	-1.32225	0.186085	Mastodynia	CSI_mean_inf	5	47267
0.407418	0.209248	1.94705	0.0515283	Other_specified_disorders_of_breast	GCC	26	47246
0.300004	0.198887	1.50841	0.131449	Other_specified_disorders_of_breast	RNFL	26	47246
0.311338	0.203001	1.53368	0.125109	Other_specified_disorders_of_breast	GCL	26	47246
0.325153	0.196386	1.65568	0.0977868	Other_specified_disorders_of_breast	IPL	26	47246
0.262401	0.19587	1.33967	0.180351	Other_specified_disorders_of_breast	INL	26	47246
0.214635	0.197091	1.08902	0.276147	Other_specified_disorders_of_breast	OPL+ONL	26	47246
0.202488	0.201334	1.00573	0.314543	Other_specified_disorders_of_breast	ISOS	26	47246
-0.416838	0.170942	-2.43848	0.0147492	Other_specified_disorders_of_breast	PS	26	47246
-0.685829	0.293805	-2.3343	0.0195801	Other_specified_disorders_of_breast	RPE+BM	26	47246
-0.270356	0.206342	-1.31023	0.190117	Other_specified_disorders_of_breast	CSI	26	47246
0.35326	0.154485	2.2867	0.0222134	Other_specified_disorders_of_breast	GCC_mean_sup	26	47246
0.204523	0.159952	1.27865	0.20102	Other_specified_disorders_of_breast	RNFL_mean_sup	26	47246
0.209008	0.0848028	2.46463	0.0137153	Other_specified_disorders_of_breast	GCL_mean_sup	26	47246
0.277392	0.16148	1.71782	0.08583	Other_specified_disorders_of_breast	IPL_mean_sup	26	47246
0.318914	0.195774	1.62899	0.103314	Other_specified_disorders_of_breast	INL_mean_sup	26	47246
0.204939	0.184233	1.11239	0.265971	Other_specified_disorders_of_breast	OPL_mean_sup	26	47246
0.0422966	0.200593	0.210858	0.832998	Other_specified_disorders_of_breast	ISOS_mean_sup	26	47246
-0.241835	0.162424	-1.48891	0.136512	Other_specified_disorders_of_breast	PS_mean_sup	26	47246
-0.706521	0.352748	-2.0029	0.0451876	Other_specified_disorders_of_breast	RPE_mean_sup	26	47246
-0.215461	0.205182	-1.05009	0.293675	Other_specified_disorders_of_breast	CSI_mean_sup	26	47246
0.0729687	0.0566645	1.28773	0.19784	Other_specified_disorders_of_breast	GCC_mean_inf	26	47246
0.04361	0.0831759	0.52431	0.600063	Other_specified_disorders_of_breast	RNFL_mean_inf	26	47246
0.0845821	0.0797357	1.06078	0.28879	Other_specified_disorders_of_breast	GCL_mean_inf	26	47246
0.114774	0.0620305	1.85029	0.0642721	Other_specified_disorders_of_breast	IPL_mean_inf	26	47246
0.27868	0.173666	1.6047	0.108561	Other_specified_disorders_of_breast	INL_mean_inf	26	47246
0.295951	0.190641	1.5524	0.120566	Other_specified_disorders_of_breast	OPL_mean_inf	26	47246
0.165153	0.111912	1.47574	0.140015	Other_specified_disorders_of_breast	ISOS_mean_inf	26	47246
-0.283973	0.119485	-2.37664	0.0174713	Other_specified_disorders_of_breast	PS_mean_inf	26	47246
-1.95303	0.893261	-2.1864	0.0287864	Other_specified_disorders_of_breast	RPE_mean_inf	26	47246
-0.29155	0.207785	-1.40313	0.160577	Other_specified_disorders_of_breast	CSI_mean_inf	26	47246
-0.363045	0.239756	-1.51423	0.129968	Hidradenitis	GCC	17	47255
-0.0325343	0.24908	-0.130618	0.896077	Hidradenitis	RNFL	17	47255
-0.520484	0.238085	-2.18613	0.0288064	Hidradenitis	GCL	17	47255
-0.551642	0.252282	-2.1866	0.0287714	Hidradenitis	IPL	17	47255
-0.281988	0.257645	-1.09448	0.273743	Hidradenitis	INL	17	47255
-0.214828	0.249549	-0.860866	0.389312	Hidradenitis	OPL+ONL	17	47255
-0.0304148	0.259812	-0.117064	0.906809	Hidradenitis	ISOS	17	47255
-0.145817	0.241293	-0.604314	0.545635	Hidradenitis	PS	17	47255
0.0723986	0.227766	0.317865	0.750588	Hidradenitis	RPE+BM	17	47255
-0.109165	0.257178	-0.424472	0.671221	Hidradenitis	CSI	17	47255
-0.390302	0.237385	-1.64418	0.10014	Hidradenitis	GCC_mean_sup	17	47255
-0.119713	0.25518	-0.469131	0.638976	Hidradenitis	RNFL_mean_sup	17	47255
-0.435828	0.230156	-1.89362	0.0582759	Hidradenitis	GCL_mean_sup	17	47255
-0.463956	0.221851	-2.09129	0.0365018	Hidradenitis	IPL_mean_sup	17	47255
-0.230298	0.235168	-0.979293	0.327435	Hidradenitis	INL_mean_sup	17	47255
-0.25677	0.245388	-1.04638	0.295385	Hidradenitis	OPL_mean_sup	17	47255
-0.303346	0.253858	-1.19494	0.232109	Hidradenitis	ISOS_mean_sup	17	47255
-0.112946	0.237124	-0.476315	0.63385	Hidradenitis	PS_mean_sup	17	47255
-0.178048	0.366095	-0.486344	0.626723	Hidradenitis	RPE_mean_sup	17	47255
-0.156663	0.255549	-0.613046	0.539846	Hidradenitis	CSI_mean_sup	17	47255
-0.373983	0.254443	-1.46981	0.141614	Hidradenitis	GCC_mean_inf	17	47255
0.0544664	0.126664	0.430009	0.667189	Hidradenitis	RNFL_mean_inf	17	47255
-0.530185	0.245263	-2.1617	0.0306415	Hidradenitis	GCL_mean_inf	17	47255
-0.482417	0.221391	-2.17903	0.0293294	Hidradenitis	IPL_mean_inf	17	47255
-0.288829	0.221293	-1.30519	0.191829	Hidradenitis	INL_mean_inf	17	47255
-0.249582	0.238864	-1.04487	0.296082	Hidradenitis	OPL_mean_inf	17	47255
0.147264	0.133683	1.10159	0.270639	Hidradenitis	ISOS_mean_inf	17	47255
-0.150628	0.200483	-0.751326	0.452456	Hidradenitis	PS_mean_inf	17	47255
-0.240242	0.713206	-0.336848	0.736232	Hidradenitis	RPE_mean_inf	17	47255
-0.166805	0.2568	-0.649554	0.51598	Hidradenitis	CSI_mean_inf	17	47255
-0.37071	0.23304	-1.59076	0.111664	Disorders_of_sweat_glands	GCC	18	47254
-0.0413709	0.242272	-0.170763	0.86441	Disorders_of_sweat_glands	RNFL	18	47254
-0.51663	0.231823	-2.22856	0.0258435	Disorders_of_sweat_glands	GCL	18	47254
-0.566021	0.245488	-2.3057	0.0211276	Disorders_of_sweat_glands	IPL	18	47254
-0.362494	0.253171	-1.43182	0.152197	Disorders_of_sweat_glands	INL	18	47254
-0.192422	0.242265	-0.794261	0.427044	Disorders_of_sweat_glands	OPL+ONL	18	47254
-0.0875346	0.256127	-0.341763	0.73253	Disorders_of_sweat_glands	ISOS	18	47254
-0.190597	0.229902	-0.829036	0.407084	Disorders_of_sweat_glands	PS	18	47254
0.0477687	0.229447	0.208191	0.83508	Disorders_of_sweat_glands	RPE+BM	18	47254
-0.0786844	0.249917	-0.314842	0.752881	Disorders_of_sweat_glands	CSI	18	47254
-0.380416	0.23091	-1.64746	0.0994629	Disorders_of_sweat_glands	GCC_mean_sup	18	47254
-0.0654293	0.245995	-0.265979	0.790256	Disorders_of_sweat_glands	RNFL_mean_sup	18	47254
-0.455699	0.221476	-2.05756	0.0396325	Disorders_of_sweat_glands	GCL_mean_sup	18	47254
-0.489277	0.209884	-2.33118	0.0197437	Disorders_of_sweat_glands	IPL_mean_sup	18	47254
-0.302647	0.210131	-1.44028	0.14979	Disorders_of_sweat_glands	INL_mean_sup	18	47254
-0.271242	0.237437	-1.14237	0.253298	Disorders_of_sweat_glands	OPL_mean_sup	18	47254
-0.354725	0.232138	-1.52808	0.126494	Disorders_of_sweat_glands	ISOS_mean_sup	18	47254
-0.157624	0.219318	-0.718701	0.472325	Disorders_of_sweat_glands	PS_mean_sup	18	47254
-0.183835	0.356102	-0.516244	0.605684	Disorders_of_sweat_glands	RPE_mean_sup	18	47254
-0.0859752	0.249082	-0.345169	0.729967	Disorders_of_sweat_glands	CSI_mean_sup	18	47254
-0.390424	0.244322	-1.59799	0.110045	Disorders_of_sweat_glands	GCC_mean_inf	18	47254
0.0220137	0.215968	0.10193	0.918812	Disorders_of_sweat_glands	RNFL_mean_inf	18	47254
-0.489687	0.243695	-2.00942	0.0444925	Disorders_of_sweat_glands	GCL_mean_inf	18	47254
-0.459872	0.217971	-2.10979	0.0348766	Disorders_of_sweat_glands	IPL_mean_inf	18	47254
-0.302518	0.212926	-1.42077	0.155384	Disorders_of_sweat_glands	INL_mean_inf	18	47254
-0.180295	0.235228	-0.766469	0.443397	Disorders_of_sweat_glands	OPL_mean_inf	18	47254
0.134626	0.143412	0.938736	0.347866	Disorders_of_sweat_glands	ISOS_mean_inf	18	47254
-0.167564	0.186771	-0.89716	0.369634	Disorders_of_sweat_glands	PS_mean_inf	18	47254
-0.334145	0.763318	-0.437753	0.661565	Disorders_of_sweat_glands	RPE_mean_inf	18	47254
-0.1833	0.249284	-0.735306	0.462153	Disorders_of_sweat_glands	CSI_mean_inf	18	47254
-0.0206891	0.170601	-0.121272	0.903476	Abnormal_granulation_tissue	GCC	36	47236
-0.031578	0.169904	-0.185857	0.852557	Abnormal_granulation_tissue	RNFL	36	47236
0.00698702	0.169568	0.0412048	0.967133	Abnormal_granulation_tissue	GCL	36	47236
-0.0154914	0.169862	-0.0911997	0.927334	Abnormal_granulation_tissue	IPL	36	47236
0.0783032	0.166914	0.469123	0.638981	Abnormal_granulation_tissue	INL	36	47236
0.0632273	0.167662	0.377111	0.706091	Abnormal_granulation_tissue	OPL+ONL	36	47236
0.103712	0.167659	0.61859	0.536186	Abnormal_granulation_tissue	ISOS	36	47236
-0.340803	0.145454	-2.34303	0.0191279	Abnormal_granulation_tissue	PS	36	47236
0.220252	0.0783049	2.81276	0.00491188	Abnormal_granulation_tissue	RPE+BM	36	47236
-0.0602906	0.173134	-0.348232	0.727666	Abnormal_granulation_tissue	CSI	36	47236
0.0587116	0.167979	0.349517	0.726701	Abnormal_granulation_tissue	GCC_mean_sup	36	47236
0.0460324	0.164912	0.279133	0.780143	Abnormal_granulation_tissue	RNFL_mean_sup	36	47236
0.050782	0.157593	0.322235	0.747274	Abnormal_granulation_tissue	GCL_mean_sup	36	47236
0.0329917	0.168743	0.195515	0.84499	Abnormal_granulation_tissue	IPL_mean_sup	36	47236
0.0759856	0.167832	0.452748	0.65073	Abnormal_granulation_tissue	INL_mean_sup	36	47236
0.0850466	0.164061	0.518385	0.60419	Abnormal_granulation_tissue	OPL_mean_sup	36	47236
0.0958856	0.122938	0.779949	0.435421	Abnormal_granulation_tissue	ISOS_mean_sup	36	47236
-0.256146	0.127964	-2.00169	0.0453176	Abnormal_granulation_tissue	PS_mean_sup	36	47236
0.0564524	0.0288241	1.95851	0.05017	Abnormal_granulation_tissue	RPE_mean_sup	36	47236
-0.00761291	0.172175	-0.0442161	0.964732	Abnormal_granulation_tissue	CSI_mean_sup	36	47236
-0.120927	0.193803	-0.62397	0.532648	Abnormal_granulation_tissue	GCC_mean_inf	36	47236
-0.221474	0.198359	-1.11653	0.264195	Abnormal_granulation_tissue	RNFL_mean_inf	36	47236
-0.0124288	0.174361	-0.071282	0.943173	Abnormal_granulation_tissue	GCL_mean_inf	36	47236
0.044258	0.143019	0.309455	0.756975	Abnormal_granulation_tissue	IPL_mean_inf	36	47236
0.138142	0.150937	0.915231	0.36007	Abnormal_granulation_tissue	INL_mean_inf	36	47236
0.107564	0.168207	0.639477	0.522513	Abnormal_granulation_tissue	OPL_mean_inf	36	47236
0.070416	0.139769	0.503803	0.6144	Abnormal_granulation_tissue	ISOS_mean_inf	36	47236
-0.213889	0.110498	-1.93568	0.0529066	Abnormal_granulation_tissue	PS_mean_inf	36	47236
0.0118868	0.125925	0.0943953	0.924795	Abnormal_granulation_tissue	RPE_mean_inf	36	47236
-0.106822	0.173936	-0.614145	0.539119	Abnormal_granulation_tissue	CSI_mean_inf	36	47236
-0.309959	0.200991	-1.54215	0.123037	Hyperhidrosis	GCC	25	47247
-0.356667	0.207579	-1.71822	0.0857565	Hyperhidrosis	RNFL	25	47247
-0.0940809	0.205039	-0.458844	0.646346	Hyperhidrosis	GCL	25	47247
-0.255459	0.205928	-1.24053	0.214779	Hyperhidrosis	IPL	25	47247
-0.0566866	0.202974	-0.279279	0.78003	Hyperhidrosis	INL	25	47247
-0.304458	0.204561	-1.48835	0.136658	Hyperhidrosis	OPL+ONL	25	47247
-0.123149	0.212922	-0.578375	0.563011	Hyperhidrosis	ISOS	25	47247
-0.119678	0.198341	-0.603396	0.546246	Hyperhidrosis	PS	25	47247
-0.798026	0.301087	-2.65049	0.00803761	Hyperhidrosis	RPE+BM	25	47247
0.175021	0.214896	0.814447	0.415389	Hyperhidrosis	CSI	25	47247
-0.226124	0.202847	-1.11475	0.264958	Hyperhidrosis	GCC_mean_sup	25	47247
-0.191217	0.211191	-0.905424	0.365241	Hyperhidrosis	RNFL_mean_sup	25	47247
-0.10579	0.207309	-0.510298	0.609842	Hyperhidrosis	GCL_mean_sup	25	47247
-0.235485	0.202843	-1.16092	0.245674	Hyperhidrosis	IPL_mean_sup	25	47247
-0.12972	0.202135	-0.641749	0.521036	Hyperhidrosis	INL_mean_sup	25	47247
-0.329876	0.202271	-1.63087	0.102918	Hyperhidrosis	OPL_mean_sup	25	47247
-0.141026	0.218425	-0.64565	0.518506	Hyperhidrosis	ISOS_mean_sup	25	47247
-0.134464	0.18596	-0.723081	0.46963	Hyperhidrosis	PS_mean_sup	25	47247
-0.994974	0.368906	-2.69709	0.00699481	Hyperhidrosis	RPE_mean_sup	25	47247
0.117558	0.212924	0.552115	0.58087	Hyperhidrosis	CSI_mean_sup	25	47247
-0.381558	0.207095	-1.84243	0.0654119	Hyperhidrosis	GCC_mean_inf	25	47247
-0.566049	0.223733	-2.53002	0.0114056	Hyperhidrosis	RNFL_mean_inf	25	47247
0.0029726	0.207	0.0143604	0.988542	Hyperhidrosis	GCL_mean_inf	25	47247
-0.124863	0.209354	-0.596419	0.550895	Hyperhidrosis	IPL_mean_inf	25	47247
0.0846793	0.198768	0.426021	0.670093	Hyperhidrosis	INL_mean_inf	25	47247
-0.11991	0.199137	-0.602151	0.547074	Hyperhidrosis	OPL_mean_inf	25	47247
-0.126108	0.225127	-0.560163	0.575368	Hyperhidrosis	ISOS_mean_inf	25	47247
-0.0122758	0.204871	-0.0599195	0.95222	Hyperhidrosis	PS_mean_inf	25	47247
-1.89478	0.877007	-2.16051	0.0307335	Hyperhidrosis	RPE_mean_inf	25	47247
0.176598	0.211044	0.836782	0.402715	Hyperhidrosis	CSI_mean_inf	25	47247
-0.215954	0.442232	-0.488326	0.625319	Gingivitis	GCC	5	47267
-0.167976	0.457212	-0.367391	0.713327	Gingivitis	RNFL	5	47267
-0.0755296	0.447473	-0.168791	0.865961	Gingivitis	GCL	5	47267
-0.330708	0.462708	-0.714722	0.474781	Gingivitis	IPL	5	47267
-0.697153	0.492107	-1.41667	0.15658	Gingivitis	INL	5	47267
-0.365345	0.45888	-0.796167	0.425935	Gingivitis	OPL+ONL	5	47267
0.0363879	0.453761	0.0801918	0.936085	Gingivitis	ISOS	5	47267
-0.394967	0.370408	-1.0663	0.286287	Gingivitis	PS	5	47267
0.0987658	0.376022	0.262659	0.792813	Gingivitis	RPE+BM	5	47267
0.702064	0.482542	1.45493	0.145689	Gingivitis	CSI	5	47267
-0.117937	0.444941	-0.265062	0.790962	Gingivitis	GCC_mean_sup	5	47267
0.0291832	0.446436	0.0653692	0.94788	Gingivitis	RNFL_mean_sup	5	47267
-0.116654	0.452265	-0.257932	0.796459	Gingivitis	GCL_mean_sup	5	47267
-0.294096	0.44974	-0.653924	0.513161	Gingivitis	IPL_mean_sup	5	47267
-0.561585	0.264388	-2.1241	0.033662	Gingivitis	INL_mean_sup	5	47267
-0.485554	0.438946	-1.10618	0.268648	Gingivitis	OPL_mean_sup	5	47267
-0.201499	0.497361	-0.405137	0.685377	Gingivitis	ISOS_mean_sup	5	47267
-0.275345	0.321863	-0.855475	0.392288	Gingivitis	PS_mean_sup	5	47267
0.00972492	0.398393	0.0244104	0.980525	Gingivitis	RPE_mean_sup	5	47267
0.455044	0.467131	0.974125	0.329994	Gingivitis	CSI_mean_sup	5	47267
-0.10256	0.504528	-0.203278	0.838918	Gingivitis	GCC_mean_inf	5	47267
0.0410804	0.300644	0.136641	0.891314	Gingivitis	RNFL_mean_inf	5	47267
-0.0930989	0.5197	-0.17914	0.857828	Gingivitis	GCL_mean_inf	5	47267
-0.27252	0.438953	-0.62084	0.534705	Gingivitis	IPL_mean_inf	5	47267
-0.199599	0.419881	-0.475371	0.634522	Gingivitis	INL_mean_inf	5	47267
-0.194457	0.43356	-0.448512	0.653783	Gingivitis	OPL_mean_inf	5	47267
0.133511	0.191884	0.695791	0.48656	Gingivitis	ISOS_mean_inf	5	47267
-0.150288	0.331419	-0.453469	0.650211	Gingivitis	PS_mean_inf	5	47267
0.0211223	0.349576	0.0604227	0.951819	Gingivitis	RPE_mean_inf	5	47267
0.689787	0.40082	1.72094	0.0852618	Gingivitis	CSI_mean_inf	5	47267
-1.04195	0.397605	-2.62057	0.00877829	Liver_replaced_by_transplant	GCC	5	47267
-0.95625	0.457464	-2.09033	0.0365883	Liver_replaced_by_transplant	RNFL	5	47267
-1.10986	0.417449	-2.65867	0.00784499	Liver_replaced_by_transplant	GCL	5	47267
-0.729325	0.470575	-1.54986	0.121175	Liver_replaced_by_transplant	IPL	5	47267
-1.31267	0.506489	-2.59171	0.00954994	Liver_replaced_by_transplant	INL	5	47267
-0.237676	0.452567	-0.525173	0.599463	Liver_replaced_by_transplant	OPL+ONL	5	47267
-0.43558	0.503279	-0.865485	0.386773	Liver_replaced_by_transplant	ISOS	5	47267
-0.812803	0.296414	-2.74212	0.00610432	Liver_replaced_by_transplant	PS	5	47267
0.221452	0.227307	0.974245	0.329935	Liver_replaced_by_transplant	RPE+BM	5	47267
-0.690963	0.468147	-1.47595	0.139956	Liver_replaced_by_transplant	CSI	5	47267
-0.683117	0.378689	-1.8039	0.0712473	Liver_replaced_by_transplant	GCC_mean_sup	5	47267
-0.498071	0.463695	-1.07413	0.282762	Liver_replaced_by_transplant	RNFL_mean_sup	5	47267
-0.632339	0.367637	-1.72001	0.0854306	Liver_replaced_by_transplant	GCL_mean_sup	5	47267
-0.629966	0.408248	-1.5431	0.122807	Liver_replaced_by_transplant	IPL_mean_sup	5	47267
-0.643121	0.245925	-2.61511	0.00891989	Liver_replaced_by_transplant	INL_mean_sup	5	47267
-0.17178	0.45457	-0.377896	0.705508	Liver_replaced_by_transplant	OPL_mean_sup	5	47267
-0.70565	0.305639	-2.30877	0.0209562	Liver_replaced_by_transplant	ISOS_mean_sup	5	47267
-0.427195	0.249807	-1.7101	0.0872468	Liver_replaced_by_transplant	PS_mean_sup	5	47267
0.0563461	0.10591	0.532017	0.594714	Liver_replaced_by_transplant	RPE_mean_sup	5	47267
-0.806485	0.461655	-1.74694	0.0806469	Liver_replaced_by_transplant	CSI_mean_sup	5	47267
-0.805499	0.257844	-3.12398	0.00178424	Liver_replaced_by_transplant	GCC_mean_inf	5	47267
-1.04672	0.344643	-3.03713	0.00238844	Liver_replaced_by_transplant	RNFL_mean_inf	5	47267
-0.730943	0.397212	-1.84018	0.0657413	Liver_replaced_by_transplant	GCL_mean_inf	5	47267
-0.317825	0.43225	-0.73528	0.462169	Liver_replaced_by_transplant	IPL_mean_inf	5	47267
-0.617586	0.310742	-1.98745	0.0468721	Liver_replaced_by_transplant	INL_mean_inf	5	47267
-0.107078	0.442938	-0.241745	0.808978	Liver_replaced_by_transplant	OPL_mean_inf	5	47267
0.00669807	0.439795	0.01523	0.987849	Liver_replaced_by_transplant	ISOS_mean_inf	5	47267
-0.419815	0.154928	-2.70973	0.00673373	Liver_replaced_by_transplant	PS_mean_inf	5	47267
0.0392711	0.164943	0.238089	0.811812	Liver_replaced_by_transplant	RPE_mean_inf	5	47267
-0.529021	0.480639	-1.10066	0.271044	Liver_replaced_by_transplant	CSI_mean_inf	5	47267
-0.226802	0.251449	-0.901982	0.367066	Acute_periodontitis	GCC	16	47256
-0.125483	0.257287	-0.487716	0.625751	Acute_periodontitis	RNFL	16	47256
-0.219066	0.253444	-0.864354	0.387394	Acute_periodontitis	GCL	16	47256
-0.26557	0.258248	-1.02835	0.303785	Acute_periodontitis	IPL	16	47256
-0.531802	0.27054	-1.96571	0.0493323	Acute_periodontitis	INL	16	47256
0.217645	0.25003	0.870477	0.38404	Acute_periodontitis	OPL+ONL	16	47256
0.152295	0.248271	0.613425	0.539595	Acute_periodontitis	ISOS	16	47256
0.404272	0.279446	1.44669	0.147983	Acute_periodontitis	PS	16	47256
0.2065	0.135163	1.52778	0.126567	Acute_periodontitis	RPE+BM	16	47256
-0.125444	0.259962	-0.482547	0.629418	Acute_periodontitis	CSI	16	47256
-0.258536	0.248149	-1.04186	0.297477	Acute_periodontitis	GCC_mean_sup	16	47256
-0.0457956	0.257332	-0.177963	0.858752	Acute_periodontitis	RNFL_mean_sup	16	47256
-0.341991	0.243402	-1.40505	0.160008	Acute_periodontitis	GCL_mean_sup	16	47256
-0.320365	0.245501	-1.30494	0.191912	Acute_periodontitis	IPL_mean_sup	16	47256
-0.443672	0.168189	-2.63794	0.00834122	Acute_periodontitis	INL_mean_sup	16	47256
0.160126	0.237493	0.674236	0.500161	Acute_periodontitis	OPL_mean_sup	16	47256
0.118867	0.170648	0.696565	0.486075	Acute_periodontitis	ISOS_mean_sup	16	47256
0.52431	0.295387	1.77499	0.0758989	Acute_periodontitis	PS_mean_sup	16	47256
-0.0118095	0.264906	-0.0445798	0.964442	Acute_periodontitis	RPE_mean_sup	16	47256
-0.0261949	0.259075	-0.101109	0.919464	Acute_periodontitis	CSI_mean_sup	16	47256
-0.0852786	0.29123	-0.292822	0.769658	Acute_periodontitis	GCC_mean_inf	16	47256
-0.256275	0.300391	-0.853136	0.393584	Acute_periodontitis	RNFL_mean_inf	16	47256
0.0538797	0.13639	0.395042	0.692812	Acute_periodontitis	GCL_mean_inf	16	47256
0.0271904	0.2419	0.112404	0.910503	Acute_periodontitis	IPL_mean_inf	16	47256
-0.143924	0.242688	-0.593043	0.553153	Acute_periodontitis	INL_mean_inf	16	47256
0.353767	0.240161	1.47304	0.14074	Acute_periodontitis	OPL_mean_inf	16	47256
0.0792128	0.205271	0.385893	0.699576	Acute_periodontitis	ISOS_mean_inf	16	47256
0.380153	0.326924	1.16282	0.244903	Acute_periodontitis	PS_mean_inf	16	47256
0.0393697	0.108182	0.363921	0.715917	Acute_periodontitis	RPE_mean_inf	16	47256
-0.201551	0.262921	-0.766586	0.443327	Acute_periodontitis	CSI_mean_inf	16	47256
0.604893	0.394044	1.53509	0.124762	Decubitus_ulcer	GCC	7	47265
0.456412	0.375521	1.21541	0.224209	Decubitus_ulcer	RNFL	7	47265
0.482894	0.374808	1.28838	0.197615	Decubitus_ulcer	GCL	7	47265
0.468269	0.374754	1.24954	0.211469	Decubitus_ulcer	IPL	7	47265
0.827434	0.353488	2.34077	0.0192439	Decubitus_ulcer	INL	7	47265
0.498633	0.374288	1.33222	0.182789	Decubitus_ulcer	OPL+ONL	7	47265
-0.944487	0.457864	-2.06281	0.0391308	Decubitus_ulcer	ISOS	7	47265
0.34046	0.423413	0.804085	0.421348	Decubitus_ulcer	PS	7	47265
-0.417488	0.506434	-0.82437	0.40973	Decubitus_ulcer	RPE+BM	7	47265
0.214424	0.412084	0.52034	0.602826	Decubitus_ulcer	CSI	7	47265
0.369053	0.304437	1.21225	0.225418	Decubitus_ulcer	GCC_mean_sup	7	47265
0.21651	0.334216	0.647813	0.517106	Decubitus_ulcer	RNFL_mean_sup	7	47265
0.191175	0.148202	1.28996	0.197063	Decubitus_ulcer	GCL_mean_sup	7	47265
0.326736	0.296597	1.10162	0.270629	Decubitus_ulcer	IPL_mean_sup	7	47265
0.708047	0.281364	2.51648	0.0118533	Decubitus_ulcer	INL_mean_sup	7	47265
0.380197	0.245663	1.54764	0.12171	Decubitus_ulcer	OPL_mean_sup	7	47265
-0.662578	0.21247	-3.11845	0.00181802	Decubitus_ulcer	ISOS_mean_sup	7	47265
0.449399	0.44786	1.00344	0.31565	Decubitus_ulcer	PS_mean_sup	7	47265
-0.486733	0.621021	-0.783762	0.43318	Decubitus_ulcer	RPE_mean_sup	7	47265
0.27633	0.414705	0.666328	0.505202	Decubitus_ulcer	CSI_mean_sup	7	47265
0.10558	0.0776012	1.36055	0.173657	Decubitus_ulcer	GCC_mean_inf	7	47265
0.0924631	0.0769764	1.20119	0.229678	Decubitus_ulcer	RNFL_mean_inf	7	47265
0.0960131	0.122362	0.784664	0.43265	Decubitus_ulcer	GCL_mean_inf	7	47265
0.148633	0.125906	1.18052	0.237795	Decubitus_ulcer	IPL_mean_inf	7	47265
0.368568	0.150017	2.45683	0.0140167	Decubitus_ulcer	INL_mean_inf	7	47265
0.383195	0.373399	1.02623	0.304781	Decubitus_ulcer	OPL_mean_inf	7	47265
-0.369845	0.320461	-1.1541	0.248457	Decubitus_ulcer	ISOS_mean_inf	7	47265
0.12652	0.447669	0.282621	0.777468	Decubitus_ulcer	PS_mean_inf	7	47265
-0.876609	1.45944	-0.600649	0.548074	Decubitus_ulcer	RPE_mean_inf	7	47265
0.179149	0.403263	0.444249	0.656863	Decubitus_ulcer	CSI_mean_inf	7	47265
-0.251135	0.410643	-0.611565	0.540826	Acute_cystitis	GCC	6	47266
0.160754	0.410174	0.391915	0.695121	Acute_cystitis	RNFL	6	47266
-0.50103	0.40777	-1.22871	0.219182	Acute_cystitis	GCL	6	47266
-0.567642	0.432747	-1.31172	0.189615	Acute_cystitis	IPL	6	47266
-0.496016	0.444996	-1.11465	0.264999	Acute_cystitis	INL	6	47266
0.0906466	0.411233	0.220426	0.825539	Acute_cystitis	OPL+ONL	6	47266
0.632188	0.317846	1.98898	0.0467038	Acute_cystitis	ISOS	6	47266
-0.316065	0.347411	-0.909773	0.362942	Acute_cystitis	PS	6	47266
-0.110523	0.438864	-0.251838	0.801166	Acute_cystitis	RPE+BM	6	47266
-0.246512	0.418453	-0.589103	0.555792	Acute_cystitis	CSI	6	47266
-0.224609	0.404341	-0.555494	0.578557	Acute_cystitis	GCC_mean_sup	6	47266
0.218506	0.325881	0.67051	0.502533	Acute_cystitis	RNFL_mean_sup	6	47266
-0.519167	0.367406	-1.41306	0.157637	Acute_cystitis	GCL_mean_sup	6	47266
-0.545169	0.382793	-1.42419	0.154392	Acute_cystitis	IPL_mean_sup	6	47266
-0.417843	0.357887	-1.16753	0.242997	Acute_cystitis	INL_mean_sup	6	47266
-0.0299439	0.41248	-0.0725947	0.942129	Acute_cystitis	OPL_mean_sup	6	47266
0.131794	0.12804	1.02932	0.303328	Acute_cystitis	ISOS_mean_sup	6	47266
0.0787735	0.414616	0.189992	0.849316	Acute_cystitis	PS_mean_sup	6	47266
0.0336371	0.192498	0.17474	0.861284	Acute_cystitis	RPE_mean_sup	6	47266
-0.077936	0.408066	-0.190989	0.848534	Acute_cystitis	CSI_mean_sup	6	47266
-0.118106	0.468464	-0.252113	0.800954	Acute_cystitis	GCC_mean_inf	6	47266
-0.240966	0.479285	-0.502762	0.615132	Acute_cystitis	RNFL_mean_inf	6	47266
0.0389576	0.227129	0.171522	0.863813	Acute_cystitis	GCL_mean_inf	6	47266
-0.0461247	0.429086	-0.107495	0.914396	Acute_cystitis	IPL_mean_inf	6	47266
-0.0355632	0.410191	-0.086699	0.930911	Acute_cystitis	INL_mean_inf	6	47266
0.386234	0.401284	0.962498	0.3358	Acute_cystitis	OPL_mean_inf	6	47266
0.255574	0.107789	2.37105	0.0177374	Acute_cystitis	ISOS_mean_inf	6	47266
-0.287398	0.201643	-1.42528	0.154076	Acute_cystitis	PS_mean_inf	6	47266
-0.873251	1.54962	-0.563527	0.573076	Acute_cystitis	RPE_mean_inf	6	47266
-0.386026	0.436903	-0.883551	0.376938	Acute_cystitis	CSI_mean_inf	6	47266
-0.0294824	0.18852	-0.156389	0.875727	Chronic_inflammatory_pelvic_disease	GCC	31	25456
-0.0246199	0.184497	-0.133444	0.893842	Chronic_inflammatory_pelvic_disease	RNFL	31	25456
-0.0620637	0.188416	-0.329398	0.741855	Chronic_inflammatory_pelvic_disease	GCL	31	25456
0.0194774	0.183665	0.106048	0.915544	Chronic_inflammatory_pelvic_disease	IPL	31	25456
0.0200064	0.185066	0.108104	0.913913	Chronic_inflammatory_pelvic_disease	INL	31	25456
-0.102205	0.183798	-0.556076	0.578159	Chronic_inflammatory_pelvic_disease	OPL+ONL	31	25456
-0.00154677	0.194056	-0.00797072	0.99364	Chronic_inflammatory_pelvic_disease	ISOS	31	25456
0.0914546	0.195939	0.466752	0.640678	Chronic_inflammatory_pelvic_disease	PS	31	25456
-0.469296	0.250886	-1.87055	0.0614069	Chronic_inflammatory_pelvic_disease	RPE+BM	31	25456
0.224811	0.198655	1.13166	0.257777	Chronic_inflammatory_pelvic_disease	CSI	31	25456
0.015475	0.187995	0.0823161	0.934395	Chronic_inflammatory_pelvic_disease	GCC_mean_sup	31	25456
-0.00672329	0.182952	-0.0367488	0.970685	Chronic_inflammatory_pelvic_disease	RNFL_mean_sup	31	25456
0.00816375	0.185279	0.044062	0.964855	Chronic_inflammatory_pelvic_disease	GCL_mean_sup	31	25456
0.04773	0.181987	0.262272	0.793111	Chronic_inflammatory_pelvic_disease	IPL_mean_sup	31	25456
0.0674913	0.183986	0.366828	0.713748	Chronic_inflammatory_pelvic_disease	INL_mean_sup	31	25456
-0.111483	0.184017	-0.605829	0.544628	Chronic_inflammatory_pelvic_disease	OPL_mean_sup	31	25456
-0.0664567	0.199584	-0.332976	0.739153	Chronic_inflammatory_pelvic_disease	ISOS_mean_sup	31	25456
0.0525737	0.198252	0.265187	0.790866	Chronic_inflammatory_pelvic_disease	PS_mean_sup	31	25456
-0.581286	0.313572	-1.85376	0.0637741	Chronic_inflammatory_pelvic_disease	RPE_mean_sup	31	25456
0.0636327	0.194617	0.326963	0.743696	Chronic_inflammatory_pelvic_disease	CSI_mean_sup	31	25456
-0.0430875	0.212834	-0.202446	0.839568	Chronic_inflammatory_pelvic_disease	GCC_mean_inf	31	25456
-0.115014	0.211993	-0.542536	0.58745	Chronic_inflammatory_pelvic_disease	RNFL_mean_inf	31	25456
0.00400294	0.19436	0.0205955	0.983568	Chronic_inflammatory_pelvic_disease	GCL_mean_inf	31	25456
0.0564681	0.138642	0.407293	0.683793	Chronic_inflammatory_pelvic_disease	IPL_mean_inf	31	25456
0.0460346	0.188304	0.244469	0.806867	Chronic_inflammatory_pelvic_disease	INL_mean_inf	31	25456
-0.00239463	0.184064	-0.0130098	0.98962	Chronic_inflammatory_pelvic_disease	OPL_mean_inf	31	25456
0.0470975	0.18894	0.249272	0.80315	Chronic_inflammatory_pelvic_disease	ISOS_mean_inf	31	25456
0.227982	0.229142	0.99494	0.319766	Chronic_inflammatory_pelvic_disease	PS_mean_inf	31	25456
-0.905746	0.711958	-1.27219	0.203306	Chronic_inflammatory_pelvic_disease	RPE_mean_inf	31	25456
0.321901	0.189209	1.7013	0.0888872	Chronic_inflammatory_pelvic_disease	CSI_mean_inf	31	25456
-0.293516	0.190515	-1.54065	0.123403	Symptomatic_menopause	GCC	29	25458
-0.20898	0.19284	-1.0837	0.278499	Symptomatic_menopause	RNFL	29	25458
-0.366085	0.190074	-1.92601	0.0541033	Symptomatic_menopause	GCL	29	25458
-0.144559	0.192156	-0.752302	0.45187	Symptomatic_menopause	IPL	29	25458
0.0268083	0.189802	0.141244	0.887677	Symptomatic_menopause	INL	29	25458
-0.158957	0.18959	-0.838428	0.40179	Symptomatic_menopause	OPL+ONL	29	25458
-0.548477	0.220341	-2.48922	0.0128025	Symptomatic_menopause	ISOS	29	25458
0.017786	0.191898	0.0926847	0.926154	Symptomatic_menopause	PS	29	25458
-0.29481	0.23728	-1.24246	0.214067	Symptomatic_menopause	RPE+BM	29	25458
-0.190255	0.191824	-0.99182	0.321285	Symptomatic_menopause	CSI	29	25458
-0.330405	0.186827	-1.76851	0.0769754	Symptomatic_menopause	GCC_mean_sup	29	25458
-0.273031	0.194344	-1.40489	0.160055	Symptomatic_menopause	RNFL_mean_sup	29	25458
-0.359105	0.181923	-1.97394	0.0483883	Symptomatic_menopause	GCL_mean_sup	29	25458
-0.104122	0.18987	-0.548383	0.583429	Symptomatic_menopause	IPL_mean_sup	29	25458
-0.00673024	0.18971	-0.0354765	0.9717	Symptomatic_menopause	INL_mean_sup	29	25458
-0.120468	0.189724	-0.634961	0.525454	Symptomatic_menopause	OPL_mean_sup	29	25458
-0.508782	0.166883	-3.04874	0.00229802	Symptomatic_menopause	ISOS_mean_sup	29	25458
0.0323944	0.194862	0.166243	0.867966	Symptomatic_menopause	PS_mean_sup	29	25458
-0.297996	0.289713	-1.02859	0.303671	Symptomatic_menopause	RPE_mean_sup	29	25458
-0.189747	0.189767	-0.999897	0.317361	Symptomatic_menopause	CSI_mean_sup	29	25458
-0.202939	0.221004	-0.918257	0.358484	Symptomatic_menopause	GCC_mean_inf	29	25458
-0.229475	0.224392	-1.02265	0.306472	Symptomatic_menopause	RNFL_mean_inf	29	25458
-0.100548	0.222903	-0.451084	0.651929	Symptomatic_menopause	GCL_mean_inf	29	25458
-0.0187303	0.194022	-0.0965369	0.923094	Symptomatic_menopause	IPL_mean_inf	29	25458
0.145469	0.189413	0.767999	0.442488	Symptomatic_menopause	INL_mean_inf	29	25458
-0.0641687	0.187644	-0.341971	0.732373	Symptomatic_menopause	OPL_mean_inf	29	25458
-0.358152	0.161449	-2.21835	0.0265308	Symptomatic_menopause	ISOS_mean_inf	29	25458
0.0504506	0.201238	0.250701	0.802046	Symptomatic_menopause	PS_mean_inf	29	25458
-0.504064	0.651242	-0.774005	0.438928	Symptomatic_menopause	RPE_mean_inf	29	25458
-0.129562	0.192093	-0.674475	0.500009	Symptomatic_menopause	CSI_mean_inf	29	25458
0.32758	0.330231	0.991972	0.321211	Male_infertility_and_abnormal_spermatozoa	GCC	9	21776
0.348818	0.318075	1.09665	0.272794	Male_infertility_and_abnormal_spermatozoa	RNFL	9	21776
0.0426641	0.328453	0.129894	0.89665	Male_infertility_and_abnormal_spermatozoa	GCL	9	21776
0.357916	0.329329	1.0868	0.277124	Male_infertility_and_abnormal_spermatozoa	IPL	9	21776
0.0530129	0.327294	0.161974	0.871327	Male_infertility_and_abnormal_spermatozoa	INL	9	21776
-0.244017	0.33828	-0.721346	0.470697	Male_infertility_and_abnormal_spermatozoa	OPL+ONL	9	21776
-0.456305	0.375023	-1.21674	0.223704	Male_infertility_and_abnormal_spermatozoa	ISOS	9	21776
-0.362042	0.27454	-1.31872	0.187263	Male_infertility_and_abnormal_spermatozoa	PS	9	21776
0.157532	0.276672	0.569383	0.569097	Male_infertility_and_abnormal_spermatozoa	RPE+BM	9	21776
0.317731	0.341124	0.931424	0.351634	Male_infertility_and_abnormal_spermatozoa	CSI	9	21776
0.221083	0.269616	0.819991	0.412221	Male_infertility_and_abnormal_spermatozoa	GCC_mean_sup	9	21776
0.314813	0.286293	1.09962	0.271498	Male_infertility_and_abnormal_spermatozoa	RNFL_mean_sup	9	21776
-0.0717216	0.337046	-0.212794	0.831487	Male_infertility_and_abnormal_spermatozoa	GCL_mean_sup	9	21776
0.227252	0.337888	0.672565	0.501224	Male_infertility_and_abnormal_spermatozoa	IPL_mean_sup	9	21776
-0.0364283	0.333562	-0.10921	0.913036	Male_infertility_and_abnormal_spermatozoa	INL_mean_sup	9	21776
-0.261121	0.341541	-0.764538	0.444546	Male_infertility_and_abnormal_spermatozoa	OPL_mean_sup	9	21776
-0.403158	0.386214	-1.04387	0.296544	Male_infertility_and_abnormal_spermatozoa	ISOS_mean_sup	9	21776
-0.254148	0.237344	-1.0708	0.284261	Male_infertility_and_abnormal_spermatozoa	PS_mean_sup	9	21776
0.121222	0.20952	0.578571	0.562879	Male_infertility_and_abnormal_spermatozoa	RPE_mean_sup	9	21776
0.147497	0.336391	0.438467	0.661047	Male_infertility_and_abnormal_spermatozoa	CSI_mean_sup	9	21776
0.0174813	0.326858	0.053483	0.957347	Male_infertility_and_abnormal_spermatozoa	GCC_mean_inf	9	21776
-0.160783	0.385875	-0.416671	0.676919	Male_infertility_and_abnormal_spermatozoa	RNFL_mean_inf	9	21776
0.0336326	0.290309	0.115851	0.907771	Male_infertility_and_abnormal_spermatozoa	GCL_mean_inf	9	21776
0.141575	0.17397	0.813791	0.415765	Male_infertility_and_abnormal_spermatozoa	IPL_mean_inf	9	21776
-0.0645738	0.319633	-0.202025	0.839897	Male_infertility_and_abnormal_spermatozoa	INL_mean_inf	9	21776
-0.164441	0.321106	-0.512109	0.608575	Male_infertility_and_abnormal_spermatozoa	OPL_mean_inf	9	21776
-0.512408	0.292948	-1.74914	0.080266	Male_infertility_and_abnormal_spermatozoa	ISOS_mean_inf	9	21776
-0.269382	0.168672	-1.59708	0.110248	Male_infertility_and_abnormal_spermatozoa	PS_mean_inf	9	21776
0.0726481	0.113327	0.641049	0.521491	Male_infertility_and_abnormal_spermatozoa	RPE_mean_inf	9	21776
0.430031	0.323006	1.33134	0.183077	Male_infertility_and_abnormal_spermatozoa	CSI_mean_inf	9	21776
0.122022	0.421717	0.289347	0.772316	Systemic_sclerosis	GCC	6	47266
0.325565	0.407809	0.798329	0.42468	Systemic_sclerosis	RNFL	6	47266
-0.0596593	0.414953	-0.143774	0.885679	Systemic_sclerosis	GCL	6	47266
-0.155518	0.421122	-0.369293	0.711909	Systemic_sclerosis	IPL	6	47266
0.00261986	0.41638	0.00629199	0.99498	Systemic_sclerosis	INL	6	47266
-0.762622	0.42212	-1.80665	0.0708172	Systemic_sclerosis	OPL+ONL	6	47266
0.206878	0.405101	0.510682	0.609574	Systemic_sclerosis	ISOS	6	47266
-0.0964262	0.401254	-0.240312	0.810088	Systemic_sclerosis	PS	6	47266
-0.651152	0.600066	-1.08514	0.277862	Systemic_sclerosis	RPE+BM	6	47266
-0.484599	0.428121	-1.13192	0.257668	Systemic_sclerosis	CSI	6	47266
0.0669823	0.413712	0.161906	0.87138	Systemic_sclerosis	GCC_mean_sup	6	47266
0.124111	0.361554	0.34327	0.731395	Systemic_sclerosis	RNFL_mean_sup	6	47266
0.0179713	0.393447	0.0456764	0.963568	Systemic_sclerosis	GCL_mean_sup	6	47266
-0.0723549	0.413177	-0.175118	0.860987	Systemic_sclerosis	IPL_mean_sup	6	47266
0.0350396	0.411696	0.0851104	0.932174	Systemic_sclerosis	INL_mean_sup	6	47266
-0.531238	0.302715	-1.75491	0.0792743	Systemic_sclerosis	OPL_mean_sup	6	47266
0.0503369	0.3966	0.126921	0.899003	Systemic_sclerosis	ISOS_mean_sup	6	47266
-0.123619	0.361522	-0.341941	0.732395	Systemic_sclerosis	PS_mean_sup	6	47266
-0.571835	0.699394	-0.817614	0.413577	Systemic_sclerosis	RPE_mean_sup	6	47266
-0.36282	0.417054	-0.86996	0.384322	Systemic_sclerosis	CSI_mean_sup	6	47266
0.0625474	0.164909	0.379284	0.704477	Systemic_sclerosis	GCC_mean_inf	6	47266
0.0624379	0.120185	0.519516	0.603401	Systemic_sclerosis	RNFL_mean_inf	6	47266
0.0307476	0.316455	0.0971626	0.922597	Systemic_sclerosis	GCL_mean_inf	6	47266
-0.0252349	0.432883	-0.0582949	0.953514	Systemic_sclerosis	IPL_mean_inf	6	47266
0.120373	0.408016	0.295021	0.767978	Systemic_sclerosis	INL_mean_inf	6	47266
-0.478653	0.332879	-1.43792	0.150457	Systemic_sclerosis	OPL_mean_inf	6	47266
0.149447	0.186265	0.802333	0.42236	Systemic_sclerosis	ISOS_mean_inf	6	47266
0.0258508	0.428851	0.0602792	0.951933	Systemic_sclerosis	PS_mean_inf	6	47266
-2.10751	1.85254	-1.13763	0.255275	Systemic_sclerosis	RPE_mean_inf	6	47266
-0.530366	0.444194	-1.194	0.232479	Systemic_sclerosis	CSI_mean_inf	6	47266
0.527832	0.382986	1.3782	0.168141	Acquired_acanthosis_nigricans	GCC	7	47265
0.332122	0.37033	0.896826	0.369812	Acquired_acanthosis_nigricans	RNFL	7	47265
0.442364	0.360407	1.2274	0.219671	Acquired_acanthosis_nigricans	GCL	7	47265
0.532994	0.368148	1.44777	0.14768	Acquired_acanthosis_nigricans	IPL	7	47265
0.290881	0.363937	0.799261	0.424139	Acquired_acanthosis_nigricans	INL	7	47265
0.680003	0.367741	1.84914	0.0644382	Acquired_acanthosis_nigricans	OPL+ONL	7	47265
-0.0406105	0.389023	-0.104391	0.916859	Acquired_acanthosis_nigricans	ISOS	7	47265
0.576414	0.42395	1.35963	0.173947	Acquired_acanthosis_nigricans	PS	7	47265
0.0965887	0.330362	0.292373	0.770002	Acquired_acanthosis_nigricans	RPE+BM	7	47265
0.145894	0.388687	0.375349	0.707401	Acquired_acanthosis_nigricans	CSI	7	47265
-0.112919	0.374975	-0.301139	0.763309	Acquired_acanthosis_nigricans	GCC_mean_sup	7	47265
-0.276256	0.390795	-0.706907	0.479624	Acquired_acanthosis_nigricans	RNFL_mean_sup	7	47265
-0.161959	0.379861	-0.426364	0.669843	Acquired_acanthosis_nigricans	GCL_mean_sup	7	47265
0.282908	0.320525	0.882641	0.37743	Acquired_acanthosis_nigricans	IPL_mean_sup	7	47265
0.829077	0.295013	2.81031	0.00494943	Acquired_acanthosis_nigricans	INL_mean_sup	7	47265
0.517889	0.109104	4.74674	2.0672e-06	Acquired_acanthosis_nigricans	OPL_mean_sup	7	47265
0.136009	0.288137	0.472028	0.636907	Acquired_acanthosis_nigricans	ISOS_mean_sup	7	47265
0.91177	0.451183	2.02084	0.0432961	Acquired_acanthosis_nigricans	PS_mean_sup	7	47265
0.0595569	0.0586979	1.01463	0.31028	Acquired_acanthosis_nigricans	RPE_mean_sup	7	47265
0.383451	0.395275	0.970085	0.332004	Acquired_acanthosis_nigricans	CSI_mean_sup	7	47265
0.102608	0.0777157	1.3203	0.186737	Acquired_acanthosis_nigricans	GCC_mean_inf	7	47265
0.0828019	0.0906658	0.913264	0.361104	Acquired_acanthosis_nigricans	RNFL_mean_inf	7	47265
0.091969	0.101257	0.908275	0.363733	Acquired_acanthosis_nigricans	GCL_mean_inf	7	47265
0.134681	0.101517	1.32668	0.184615	Acquired_acanthosis_nigricans	IPL_mean_inf	7	47265
0.217594	0.241974	0.899243	0.368523	Acquired_acanthosis_nigricans	INL_mean_inf	7	47265
0.501611	0.320188	1.56661	0.117205	Acquired_acanthosis_nigricans	OPL_mean_inf	7	47265
0.0162326	0.355727	0.0456322	0.963603	Acquired_acanthosis_nigricans	ISOS_mean_inf	7	47265
0.481528	0.498211	0.966515	0.333787	Acquired_acanthosis_nigricans	PS_mean_inf	7	47265
0.0227061	0.305166	0.0744058	0.940687	Acquired_acanthosis_nigricans	RPE_mean_inf	7	47265
-0.113311	0.393292	-0.28811	0.773262	Acquired_acanthosis_nigricans	CSI_mean_inf	7	47265
0.0436963	0.304085	0.143698	0.885739	Premenstrual_tension_syndromes	GCC	12	25475
0.115118	0.29545	0.389636	0.696806	Premenstrual_tension_syndromes	RNFL	12	25475
-0.131745	0.302269	-0.435854	0.662943	Premenstrual_tension_syndromes	GCL	12	25475
0.0599887	0.294219	0.203891	0.838438	Premenstrual_tension_syndromes	IPL	12	25475
0.0907789	0.294773	0.307962	0.758111	Premenstrual_tension_syndromes	INL	12	25475
0.0744655	0.295075	0.252362	0.800762	Premenstrual_tension_syndromes	OPL+ONL	12	25475
0.156364	0.300496	0.520352	0.602818	Premenstrual_tension_syndromes	ISOS	12	25475
-0.082431	0.299924	-0.274839	0.78344	Premenstrual_tension_syndromes	PS	12	25475
0.161556	0.194412	0.830996	0.405976	Premenstrual_tension_syndromes	RPE+BM	12	25475
0.0781458	0.318342	0.245478	0.806087	Premenstrual_tension_syndromes	CSI	12	25475
0.00438636	0.303321	0.0144611	0.988462	Premenstrual_tension_syndromes	GCC_mean_sup	12	25475
0.190431	0.236222	0.806152	0.420155	Premenstrual_tension_syndromes	RNFL_mean_sup	12	25475
-0.291389	0.29001	-1.00476	0.315015	Premenstrual_tension_syndromes	GCL_mean_sup	12	25475
-0.0747714	0.293526	-0.254736	0.798927	Premenstrual_tension_syndromes	IPL_mean_sup	12	25475
0.074203	0.295741	0.250906	0.801887	Premenstrual_tension_syndromes	INL_mean_sup	12	25475
0.0914207	0.292144	0.312931	0.754333	Premenstrual_tension_syndromes	OPL_mean_sup	12	25475
0.186847	0.138733	1.3468	0.178043	Premenstrual_tension_syndromes	ISOS_mean_sup	12	25475
-0.0108549	0.311469	-0.0348506	0.972199	Premenstrual_tension_syndromes	PS_mean_sup	12	25475
0.0324194	0.0697227	0.464977	0.641948	Premenstrual_tension_syndromes	RPE_mean_sup	12	25475
0.18514	0.322438	0.574187	0.565841	Premenstrual_tension_syndromes	CSI_mean_sup	12	25475
-0.0706149	0.346815	-0.20361	0.838659	Premenstrual_tension_syndromes	GCC_mean_inf	12	25475
-0.0457689	0.328185	-0.13946	0.889086	Premenstrual_tension_syndromes	RNFL_mean_inf	12	25475
-0.118229	0.348103	-0.339637	0.73413	Premenstrual_tension_syndromes	GCL_mean_inf	12	25475
0.0308352	0.287856	0.10712	0.914694	Premenstrual_tension_syndromes	IPL_mean_inf	12	25475
0.0442607	0.29964	0.147713	0.88257	Premenstrual_tension_syndromes	INL_mean_inf	12	25475
0.0715966	0.298346	0.239979	0.810347	Premenstrual_tension_syndromes	OPL_mean_inf	12	25475
0.0516077	0.307459	0.167852	0.866699	Premenstrual_tension_syndromes	ISOS_mean_inf	12	25475
-0.119305	0.261114	-0.456907	0.647738	Premenstrual_tension_syndromes	PS_mean_inf	12	25475
0.00319725	0.224341	0.0142518	0.988629	Premenstrual_tension_syndromes	RPE_mean_inf	12	25475
0.0542893	0.311118	0.174497	0.861475	Premenstrual_tension_syndromes	CSI_mean_inf	12	25475
-0.327732	0.336636	-0.973552	0.330279	Primary_biliary_cirrhosis	GCC	9	47263
-0.440046	0.350322	-1.25612	0.209073	Primary_biliary_cirrhosis	RNFL	9	47263
-0.294484	0.338968	-0.868766	0.384975	Primary_biliary_cirrhosis	GCL	9	47263
0.0464318	0.34263	0.135516	0.892204	Primary_biliary_cirrhosis	IPL	9	47263
-0.0815981	0.340916	-0.23935	0.810834	Primary_biliary_cirrhosis	INL	9	47263
-0.563963	0.345378	-1.63289	0.102493	Primary_biliary_cirrhosis	OPL+ONL	9	47263
-0.716005	0.404017	-1.77222	0.0763587	Primary_biliary_cirrhosis	ISOS	9	47263
-0.458119	0.270855	-1.69138	0.0907648	Primary_biliary_cirrhosis	PS	9	47263
0.104986	0.256906	0.408653	0.682794	Primary_biliary_cirrhosis	RPE+BM	9	47263
-0.378981	0.34522	-1.0978	0.272293	Primary_biliary_cirrhosis	CSI	9	47263
-0.407493	0.319349	-1.27601	0.201951	Primary_biliary_cirrhosis	GCC_mean_sup	9	47263
-0.352449	0.344783	-1.02223	0.30667	Primary_biliary_cirrhosis	RNFL_mean_sup	9	47263
-0.477692	0.310778	-1.53709	0.124272	Primary_biliary_cirrhosis	GCL_mean_sup	9	47263
-0.110201	0.341525	-0.322672	0.746943	Primary_biliary_cirrhosis	IPL_mean_sup	9	47263
-0.263978	0.321929	-0.81999	0.412222	Primary_biliary_cirrhosis	INL_mean_sup	9	47263
-0.622404	0.272508	-2.28399	0.0223723	Primary_biliary_cirrhosis	OPL_mean_sup	9	47263
-0.524183	0.271503	-1.93067	0.0535235	Primary_biliary_cirrhosis	ISOS_mean_sup	9	47263
-0.353543	0.213839	-1.65332	0.0982666	Primary_biliary_cirrhosis	PS_mean_sup	9	47263
-0.00663956	0.335961	-0.0197629	0.984233	Primary_biliary_cirrhosis	RPE_mean_sup	9	47263
-0.222933	0.335606	-0.664272	0.506516	Primary_biliary_cirrhosis	CSI_mean_sup	9	47263
-0.356219	0.34371	-1.0364	0.300018	Primary_biliary_cirrhosis	GCC_mean_inf	9	47263
-0.202408	0.397377	-0.50936	0.6105	Primary_biliary_cirrhosis	RNFL_mean_inf	9	47263
-0.410445	0.357349	-1.14858	0.250729	Primary_biliary_cirrhosis	GCL_mean_inf	9	47263
-0.158306	0.352645	-0.44891	0.653497	Primary_biliary_cirrhosis	IPL_mean_inf	9	47263
-0.167035	0.32541	-0.513306	0.607737	Primary_biliary_cirrhosis	INL_mean_inf	9	47263
-0.500318	0.29331	-1.70577	0.0880516	Primary_biliary_cirrhosis	OPL_mean_inf	9	47263
-0.607781	0.143077	-4.24794	2.15748e-05	Primary_biliary_cirrhosis	ISOS_mean_inf	9	47263
-0.381867	0.13644	-2.79879	0.00512952	Primary_biliary_cirrhosis	PS_mean_inf	9	47263
0.0852386	0.0398934	2.13666	0.0326257	Primary_biliary_cirrhosis	RPE_mean_inf	9	47263
-0.471403	0.358983	-1.31316	0.189128	Primary_biliary_cirrhosis	CSI_mean_inf	9	47263
-0.627438	0.402785	-1.55775	0.119293	Cysts_of_oral_soft_tissues	GCC	6	47266
-0.558782	0.424796	-1.31541	0.188371	Cysts_of_oral_soft_tissues	RNFL	6	47266
-0.524743	0.414808	-1.26503	0.205862	Cysts_of_oral_soft_tissues	GCL	6	47266
-0.458359	0.429873	-1.06627	0.286304	Cysts_of_oral_soft_tissues	IPL	6	47266
0.0784369	0.412208	0.190285	0.849086	Cysts_of_oral_soft_tissues	INL	6	47266
-0.166423	0.415333	-0.400698	0.688642	Cysts_of_oral_soft_tissues	OPL+ONL	6	47266
-0.256281	0.462225	-0.554452	0.57927	Cysts_of_oral_soft_tissues	ISOS	6	47266
0.683287	0.486392	1.40481	0.160079	Cysts_of_oral_soft_tissues	PS	6	47266
0.28446	0.089441	3.18042	0.00147062	Cysts_of_oral_soft_tissues	RPE+BM	6	47266
0.187161	0.430209	0.435046	0.663529	Cysts_of_oral_soft_tissues	CSI	6	47266
-0.893927	0.313365	-2.85267	0.00433532	Cysts_of_oral_soft_tissues	GCC_mean_sup	6	47266
-0.377284	0.430062	-0.877277	0.380336	Cysts_of_oral_soft_tissues	RNFL_mean_sup	6	47266
-1.00784	0.28769	-3.50322	0.000459674	Cysts_of_oral_soft_tissues	GCL_mean_sup	6	47266
-0.825714	0.271956	-3.0362	0.00239579	Cysts_of_oral_soft_tissues	IPL_mean_sup	6	47266
-0.506529	0.263271	-1.92398	0.0543568	Cysts_of_oral_soft_tissues	INL_mean_sup	6	47266
-0.440956	0.400472	-1.10109	0.270857	Cysts_of_oral_soft_tissues	OPL_mean_sup	6	47266
-0.373171	0.44397	-0.840532	0.40061	Cysts_of_oral_soft_tissues	ISOS_mean_sup	6	47266
0.790034	0.512757	1.54076	0.123376	Cysts_of_oral_soft_tissues	PS_mean_sup	6	47266
0.063936	0.0465008	1.37495	0.169148	Cysts_of_oral_soft_tissues	RPE_mean_sup	6	47266
0.244424	0.433749	0.563516	0.573084	Cysts_of_oral_soft_tissues	CSI_mean_sup	6	47266
-0.491345	0.421452	-1.16584	0.24368	Cysts_of_oral_soft_tissues	GCC_mean_inf	6	47266
-0.665735	0.451289	-1.47519	0.140162	Cysts_of_oral_soft_tissues	RNFL_mean_inf	6	47266
-0.0993225	0.489257	-0.203007	0.83913	Cysts_of_oral_soft_tissues	GCL_mean_inf	6	47266
-0.114074	0.432891	-0.263516	0.792153	Cysts_of_oral_soft_tissues	IPL_mean_inf	6	47266
0.276766	0.383505	0.721675	0.470494	Cysts_of_oral_soft_tissues	INL_mean_inf	6	47266
0.0236504	0.413948	0.0571338	0.954439	Cysts_of_oral_soft_tissues	OPL_mean_inf	6	47266
-0.0987412	0.481506	-0.205068	0.837519	Cysts_of_oral_soft_tissues	ISOS_mean_inf	6	47266
0.773434	0.56965	1.35773	0.174548	Cysts_of_oral_soft_tissues	PS_mean_inf	6	47266
0.0492505	0.0803539	0.612919	0.53993	Cysts_of_oral_soft_tissues	RPE_mean_inf	6	47266
-0.00551829	0.420698	-0.013117	0.989534	Cysts_of_oral_soft_tissues	CSI_mean_inf	6	47266
0.0965054	0.44894	0.214963	0.829796	Pulpitis_and_necrosis_of_tooth_pulp	GCC	5	47267
-0.257555	0.462292	-0.557125	0.577442	Pulpitis_and_necrosis_of_tooth_pulp	RNFL	5	47267
0.435127	0.43484	1.00066	0.316992	Pulpitis_and_necrosis_of_tooth_pulp	GCL	5	47267
0.269329	0.446284	0.603493	0.546181	Pulpitis_and_necrosis_of_tooth_pulp	IPL	5	47267
-0.0573521	0.450262	-0.127375	0.898643	Pulpitis_and_necrosis_of_tooth_pulp	INL	5	47267
0.78278	0.43596	1.79553	0.0725688	Pulpitis_and_necrosis_of_tooth_pulp	OPL+ONL	5	47267
0.373416	0.392422	0.951568	0.341316	Pulpitis_and_necrosis_of_tooth_pulp	ISOS	5	47267
-0.107212	0.431446	-0.248493	0.803753	Pulpitis_and_necrosis_of_tooth_pulp	PS	5	47267
0.285335	0.217157	1.31395	0.188862	Pulpitis_and_necrosis_of_tooth_pulp	RPE+BM	5	47267
0.151017	0.466995	0.32338	0.746408	Pulpitis_and_necrosis_of_tooth_pulp	CSI	5	47267
0.111969	0.448089	0.249881	0.802679	Pulpitis_and_necrosis_of_tooth_pulp	GCC_mean_sup	5	47267
-0.0743087	0.464871	-0.159848	0.873001	Pulpitis_and_necrosis_of_tooth_pulp	RNFL_mean_sup	5	47267
0.182348	0.178297	1.02272	0.306442	Pulpitis_and_necrosis_of_tooth_pulp	GCL_mean_sup	5	47267
0.0723076	0.454169	0.159209	0.873504	Pulpitis_and_necrosis_of_tooth_pulp	IPL_mean_sup	5	47267
0.0387528	0.447047	0.0866861	0.930921	Pulpitis_and_necrosis_of_tooth_pulp	INL_mean_sup	5	47267
0.413323	0.217835	1.89741	0.0577734	Pulpitis_and_necrosis_of_tooth_pulp	OPL_mean_sup	5	47267
0.199889	0.199006	1.00443	0.31517	Pulpitis_and_necrosis_of_tooth_pulp	ISOS_mean_sup	5	47267
-0.108066	0.414026	-0.261013	0.794082	Pulpitis_and_necrosis_of_tooth_pulp	PS_mean_sup	5	47267
0.0560033	0.0996511	0.561994	0.57412	Pulpitis_and_necrosis_of_tooth_pulp	RPE_mean_sup	5	47267
0.256139	0.469978	0.545003	0.585751	Pulpitis_and_necrosis_of_tooth_pulp	CSI_mean_sup	5	47267
0.062321	0.279743	0.222779	0.823707	Pulpitis_and_necrosis_of_tooth_pulp	GCC_mean_inf	5	47267
-0.774833	0.456136	-1.69869	0.0893776	Pulpitis_and_necrosis_of_tooth_pulp	RNFL_mean_inf	5	47267
0.111327	0.100711	1.10541	0.268983	Pulpitis_and_necrosis_of_tooth_pulp	GCL_mean_inf	5	47267
0.176238	0.108398	1.62585	0.103982	Pulpitis_and_necrosis_of_tooth_pulp	IPL_mean_inf	5	47267
0.118039	0.422814	0.279175	0.780111	Pulpitis_and_necrosis_of_tooth_pulp	INL_mean_inf	5	47267
0.853564	0.258142	3.30656	0.000944476	Pulpitis_and_necrosis_of_tooth_pulp	OPL_mean_inf	5	47267
0.168857	0.145446	1.16096	0.245659	Pulpitis_and_necrosis_of_tooth_pulp	ISOS_mean_inf	5	47267
0.000177379	0.451001	0.000393301	0.999686	Pulpitis_and_necrosis_of_tooth_pulp	PS_mean_inf	5	47267
0.0738606	0.116374	0.634686	0.525633	Pulpitis_and_necrosis_of_tooth_pulp	RPE_mean_inf	5	47267
0.016582	0.46569	0.0356075	0.971595	Pulpitis_and_necrosis_of_tooth_pulp	CSI_mean_inf	5	47267
0.306545	0.398343	0.76955	0.441567	Abnormal_spermatozoa	GCC	6	21779
0.136099	0.393689	0.345703	0.729566	Abnormal_spermatozoa	RNFL	6	21779
0.24874	0.398146	0.624745	0.532139	Abnormal_spermatozoa	GCL	6	21779
0.492562	0.402827	1.22276	0.221419	Abnormal_spermatozoa	IPL	6	21779
0.294711	0.388882	0.757843	0.448545	Abnormal_spermatozoa	INL	6	21779
-0.289191	0.418145	-0.691605	0.489185	Abnormal_spermatozoa	OPL+ONL	6	21779
-0.587787	0.477129	-1.23192	0.217977	Abnormal_spermatozoa	ISOS	6	21779
-0.235069	0.351945	-0.667916	0.504187	Abnormal_spermatozoa	PS	6	21779
0.154704	0.341216	0.45339	0.650268	Abnormal_spermatozoa	RPE+BM	6	21779
0.304206	0.404072	0.75285	0.45154	Abnormal_spermatozoa	CSI	6	21779
0.274414	0.264756	1.03648	0.29998	Abnormal_spermatozoa	GCC_mean_sup	6	21779
0.220692	0.367208	0.600999	0.547841	Abnormal_spermatozoa	RNFL_mean_sup	6	21779
0.11935	0.186917	0.638519	0.523136	Abnormal_spermatozoa	GCL_mean_sup	6	21779
0.456126	0.41073	1.11052	0.266773	Abnormal_spermatozoa	IPL_mean_sup	6	21779
0.354332	0.393573	0.900296	0.367963	Abnormal_spermatozoa	INL_mean_sup	6	21779
-0.243461	0.421811	-0.57718	0.563818	Abnormal_spermatozoa	OPL_mean_sup	6	21779
-0.418953	0.480533	-0.871849	0.383291	Abnormal_spermatozoa	ISOS_mean_sup	6	21779
-0.179535	0.317955	-0.564655	0.572308	Abnormal_spermatozoa	PS_mean_sup	6	21779
0.141346	0.203652	0.694055	0.487648	Abnormal_spermatozoa	RPE_mean_sup	6	21779
0.0545793	0.401183	0.136046	0.891785	Abnormal_spermatozoa	CSI_mean_sup	6	21779
-0.33417	0.400405	-0.83458	0.403954	Abnormal_spermatozoa	GCC_mean_inf	6	21779
-0.571217	0.443254	-1.28869	0.197506	Abnormal_spermatozoa	RNFL_mean_inf	6	21779
-0.112311	0.468114	-0.239921	0.810391	Abnormal_spermatozoa	GCL_mean_inf	6	21779
0.0560272	0.350689	0.159763	0.873068	Abnormal_spermatozoa	IPL_mean_inf	6	21779
-0.268613	0.368756	-0.728432	0.466349	Abnormal_spermatozoa	INL_mean_inf	6	21779
-0.331714	0.38499	-0.861616	0.388899	Abnormal_spermatozoa	OPL_mean_inf	6	21779
-0.879669	0.398904	-2.20521	0.0274392	Abnormal_spermatozoa	ISOS_mean_inf	6	21779
-0.245291	0.215849	-1.1364	0.255788	Abnormal_spermatozoa	PS_mean_inf	6	21779
0.074756	0.119799	0.624011	0.532621	Abnormal_spermatozoa	RPE_mean_inf	6	21779
0.490936	0.370251	1.32595	0.184856	Abnormal_spermatozoa	CSI_mean_inf	6	21779
0.250581	0.475779	0.526674	0.59842	Abnormal_mammogram	GCC	5	47267
0.353891	0.451683	0.783494	0.433337	Abnormal_mammogram	RNFL	5	47267
0.120519	0.461725	0.261018	0.794078	Abnormal_mammogram	GCL	5	47267
-0.0296562	0.454966	-0.0651833	0.948028	Abnormal_mammogram	IPL	5	47267
0.207544	0.446096	0.465244	0.641756	Abnormal_mammogram	INL	5	47267
-0.228458	0.455842	-0.501178	0.616246	Abnormal_mammogram	OPL+ONL	5	47267
-1.17314	0.555719	-2.11103	0.0347693	Abnormal_mammogram	ISOS	5	47267
-0.173555	0.436354	-0.397738	0.690823	Abnormal_mammogram	PS	5	47267
-0.567048	0.643853	-0.880711	0.378474	Abnormal_mammogram	RPE+BM	5	47267
-0.472881	0.468033	-1.01036	0.312325	Abnormal_mammogram	CSI	5	47267
0.276173	0.373409	0.739599	0.459543	Abnormal_mammogram	GCC_mean_sup	5	47267
0.302467	0.230382	1.3129	0.189218	Abnormal_mammogram	RNFL_mean_sup	5	47267
-0.00197376	0.457897	-0.00431048	0.996561	Abnormal_mammogram	GCL_mean_sup	5	47267
-0.0102446	0.454576	-0.0225367	0.98202	Abnormal_mammogram	IPL_mean_sup	5	47267
0.140523	0.4528	0.310342	0.756301	Abnormal_mammogram	INL_mean_sup	5	47267
-0.25089	0.451061	-0.556221	0.57806	Abnormal_mammogram	OPL_mean_sup	5	47267
-0.644095	0.239752	-2.6865	0.00722043	Abnormal_mammogram	ISOS_mean_sup	5	47267
-0.160693	0.397406	-0.404355	0.685952	Abnormal_mammogram	PS_mean_sup	5	47267
-1.00843	0.854805	-1.17972	0.238111	Abnormal_mammogram	RPE_mean_sup	5	47267
-0.373655	0.46102	-0.810495	0.417656	Abnormal_mammogram	CSI_mean_sup	5	47267
0.0475179	0.18804	0.252701	0.8005	Abnormal_mammogram	GCC_mean_inf	5	47267
-0.0406421	0.513516	-0.0791447	0.936918	Abnormal_mammogram	RNFL_mean_inf	5	47267
0.0946085	0.161732	0.584972	0.558566	Abnormal_mammogram	GCL_mean_inf	5	47267
0.0579148	0.255467	0.226702	0.820656	Abnormal_mammogram	IPL_mean_inf	5	47267
0.339466	0.392904	0.863992	0.387593	Abnormal_mammogram	INL_mean_inf	5	47267
-0.0450801	0.450966	-0.0999634	0.920373	Abnormal_mammogram	OPL_mean_inf	5	47267
-0.479986	0.22391	-2.14366	0.0320603	Abnormal_mammogram	ISOS_mean_inf	5	47267
-0.0765914	0.42335	-0.180917	0.856432	Abnormal_mammogram	PS_mean_inf	5	47267
-0.720899	1.70658	-0.422424	0.672716	Abnormal_mammogram	RPE_mean_inf	5	47267
-0.517047	0.481119	-1.07468	0.28252	Abnormal_mammogram	CSI_mean_inf	5	47267
0.578001	0.458759	1.25992	0.207697	Non_proliferative_glomerulonephritis	GCC	5	47267
0.445422	0.439968	1.0124	0.311348	Non_proliferative_glomerulonephritis	RNFL	5	47267
0.553757	0.441752	1.25355	0.210006	Non_proliferative_glomerulonephritis	GCL	5	47267
0.365087	0.443167	0.823813	0.410046	Non_proliferative_glomerulonephritis	IPL	5	47267
0.381244	0.423229	0.900798	0.367696	Non_proliferative_glomerulonephritis	INL	5	47267
0.272686	0.439606	0.620296	0.535063	Non_proliferative_glomerulonephritis	OPL+ONL	5	47267
0.322477	0.399078	0.808056	0.419059	Non_proliferative_glomerulonephritis	ISOS	5	47267
-0.246284	0.405386	-0.607531	0.543499	Non_proliferative_glomerulonephritis	PS	5	47267
-0.881037	0.681625	-1.29255	0.196165	Non_proliferative_glomerulonephritis	RPE+BM	5	47267
0.353048	0.465044	0.759172	0.44775	Non_proliferative_glomerulonephritis	CSI	5	47267
0.32412	0.287327	1.12805	0.259298	Non_proliferative_glomerulonephritis	GCC_mean_sup	5	47267
0.469109	0.227283	2.06398	0.0390195	Non_proliferative_glomerulonephritis	RNFL_mean_sup	5	47267
-0.126178	0.459302	-0.274718	0.783533	Non_proliferative_glomerulonephritis	GCL_mean_sup	5	47267
0.0600592	0.455535	0.131843	0.895108	Non_proliferative_glomerulonephritis	IPL_mean_sup	5	47267
-0.0758162	0.459994	-0.16482	0.869086	Non_proliferative_glomerulonephritis	INL_mean_sup	5	47267
0.0810643	0.440403	0.184068	0.85396	Non_proliferative_glomerulonephritis	OPL_mean_sup	5	47267
0.256402	0.395463	0.648358	0.516753	Non_proliferative_glomerulonephritis	ISOS_mean_sup	5	47267
-0.282059	0.347367	-0.811991	0.416797	Non_proliferative_glomerulonephritis	PS_mean_sup	5	47267
-1.17025	0.836045	-1.39974	0.16159	Non_proliferative_glomerulonephritis	RPE_mean_sup	5	47267
0.350258	0.460375	0.760811	0.44677	Non_proliferative_glomerulonephritis	CSI_mean_sup	5	47267
0.114035	0.104833	1.08778	0.276693	Non_proliferative_glomerulonephritis	GCC_mean_inf	5	47267
-0.068052	0.516028	-0.131877	0.895082	Non_proliferative_glomerulonephritis	RNFL_mean_inf	5	47267
0.156433	0.104692	1.49422	0.135118	Non_proliferative_glomerulonephritis	GCL_mean_inf	5	47267
0.143445	0.113658	1.26207	0.206924	Non_proliferative_glomerulonephritis	IPL_mean_inf	5	47267
0.289978	0.167002	1.73638	0.0824972	Non_proliferative_glomerulonephritis	INL_mean_inf	5	47267
0.520918	0.369289	1.4106	0.158364	Non_proliferative_glomerulonephritis	OPL_mean_inf	5	47267
0.115113	0.200982	0.572752	0.566813	Non_proliferative_glomerulonephritis	ISOS_mean_inf	5	47267
-0.079046	0.388499	-0.203465	0.838772	Non_proliferative_glomerulonephritis	PS_mean_inf	5	47267
-2.42115	1.98147	-1.2219	0.221747	Non_proliferative_glomerulonephritis	RPE_mean_inf	5	47267
0.401048	0.45386	0.883638	0.376892	Non_proliferative_glomerulonephritis	CSI_mean_inf	5	47267
1.04637	0.480797	2.17631	0.0295318	Congenital_anomalies_of_breast	GCC	5	47267
0.621362	0.446431	1.39184	0.16397	Congenital_anomalies_of_breast	RNFL	5	47267
0.973442	0.416	2.34	0.0192837	Congenital_anomalies_of_breast	GCL	5	47267
0.784838	0.440037	1.78357	0.0744935	Congenital_anomalies_of_breast	IPL	5	47267
0.539695	0.429715	1.25594	0.209138	Congenital_anomalies_of_breast	INL	5	47267
0.659502	0.439149	1.50177	0.133156	Congenital_anomalies_of_breast	OPL+ONL	5	47267
0.469197	0.411291	1.14079	0.253956	Congenital_anomalies_of_breast	ISOS	5	47267
-0.119842	0.453567	-0.26422	0.79161	Congenital_anomalies_of_breast	PS	5	47267
-0.155702	0.532389	-0.292458	0.769936	Congenital_anomalies_of_breast	RPE+BM	5	47267
-0.238496	0.472654	-0.504588	0.613849	Congenital_anomalies_of_breast	CSI	5	47267
0.498715	0.215802	2.31099	0.0208334	Congenital_anomalies_of_breast	GCC_mean_sup	5	47267
0.278422	0.318448	0.874311	0.381949	Congenital_anomalies_of_breast	RNFL_mean_sup	5	47267
0.242643	0.107467	2.25784	0.0239556	Congenital_anomalies_of_breast	GCL_mean_sup	5	47267
0.484597	0.221094	2.19181	0.0283931	Congenital_anomalies_of_breast	IPL_mean_sup	5	47267
0.632909	0.378605	1.67169	0.0945859	Congenital_anomalies_of_breast	INL_mean_sup	5	47267
0.483443	0.208265	2.32129	0.0202714	Congenital_anomalies_of_breast	OPL_mean_sup	5	47267
0.212828	0.235062	0.905412	0.365247	Congenital_anomalies_of_breast	ISOS_mean_sup	5	47267
-0.158413	0.417603	-0.379339	0.704436	Congenital_anomalies_of_breast	PS_mean_sup	5	47267
-0.210268	0.681366	-0.308598	0.757628	Congenital_anomalies_of_breast	RPE_mean_sup	5	47267
-0.241018	0.469643	-0.513194	0.607816	Congenital_anomalies_of_breast	CSI_mean_sup	5	47267
0.100506	0.0729192	1.37831	0.168106	Congenital_anomalies_of_breast	GCC_mean_inf	5	47267
0.0702577	0.0851481	0.825123	0.409302	Congenital_anomalies_of_breast	RNFL_mean_inf	5	47267
0.13893	0.0987246	1.40724	0.159355	Congenital_anomalies_of_breast	GCL_mean_inf	5	47267
0.137858	0.0966908	1.42576	0.153939	Congenital_anomalies_of_breast	IPL_mean_inf	5	47267
0.318174	0.294035	1.0821	0.27921	Congenital_anomalies_of_breast	INL_mean_inf	5	47267
0.474474	0.356059	1.33257	0.182673	Congenital_anomalies_of_breast	OPL_mean_inf	5	47267
0.187059	0.138777	1.34791	0.177688	Congenital_anomalies_of_breast	ISOS_mean_inf	5	47267
0.0150051	0.486196	0.0308623	0.975379	Congenital_anomalies_of_breast	PS_mean_inf	5	47267
-0.253205	1.31074	-0.193178	0.84682	Congenital_anomalies_of_breast	RPE_mean_inf	5	47267
-0.193268	0.475689	-0.406291	0.684529	Congenital_anomalies_of_breast	CSI_mean_inf	5	47267
0.182554	0.0647636	2.81877	0.00482077	Malignant_neOPL+ONLasm_of_other_and_ill_defined_sites_within_the_digestive_organs_and_peritoneum	GCC	249	47023
0.185757	0.0634332	2.92839	0.00340721	Malignant_neOPL+ONLasm_of_other_and_ill_defined_sites_within_the_digestive_organs_and_peritoneum	RNFL	249	47023
0.107359	0.0636192	1.68752	0.0915036	Malignant_neOPL+ONLasm_of_other_and_ill_defined_sites_within_the_digestive_organs_and_peritoneum	GCL	249	47023
0.117082	0.0641649	1.82471	0.0680444	Malignant_neOPL+ONLasm_of_other_and_ill_defined_sites_within_the_digestive_organs_and_peritoneum	IPL	249	47023
0.0389264	0.0637762	0.610358	0.541625	Malignant_neOPL+ONLasm_of_other_and_ill_defined_sites_within_the_digestive_organs_and_peritoneum	INL	249	47023
-0.0900392	0.0643161	-1.39995	0.161528	Malignant_neOPL+ONLasm_of_other_and_ill_defined_sites_within_the_digestive_organs_and_peritoneum	OPL+ONL	249	47023
-0.119725	0.0676227	-1.77048	0.0766465	Malignant_neOPL+ONLasm_of_other_and_ill_defined_sites_within_the_digestive_organs_and_peritoneum	ISOS	249	47023
-0.117439	0.0604883	-1.94152	0.0521952	Malignant_neOPL+ONLasm_of_other_and_ill_defined_sites_within_the_digestive_organs_and_peritoneum	PS	249	47023
-0.101814	0.0705183	-1.4438	0.148797	Malignant_neOPL+ONLasm_of_other_and_ill_defined_sites_within_the_digestive_organs_and_peritoneum	RPE+BM	249	47023
0.0630959	0.0652495	0.966995	0.333547	Malignant_neOPL+ONLasm_of_other_and_ill_defined_sites_within_the_digestive_organs_and_peritoneum	CSI	249	47023
0.165694	0.0603664	2.74481	0.00605455	Malignant_neoplasm_of_other_and_ill_defined_sites_within_the_digestive_organs_and_peritoneum	GCC_mean_sup	249	47023
0.163425	0.057836	2.82566	0.00471838	Malignant_neoplasm_of_other_and_ill_defined_sites_within_the_digestive_organs_and_peritoneum	RNFL_mean_sup	249	47023
0.0851277	0.0525064	1.62128	0.104957	Malignant_neoplasm_of_other_and_ill_defined_sites_within_the_digestive_organs_and_peritoneum	GCL_mean_sup	249	47023
0.093486	0.0633742	1.47514	0.140174	Malignant_neoplasm_of_other_and_ill_defined_sites_within_the_digestive_organs_and_peritoneum	IPL_mean_sup	249	47023
0.0298977	0.0640885	0.466507	0.640853	Malignant_neoplasm_of_other_and_ill_defined_sites_within_the_digestive_organs_and_peritoneum	INL_mean_sup	249	47023
-0.0971344	0.0646027	-1.50357	0.132693	Malignant_neoplasm_of_other_and_ill_defined_sites_within_the_digestive_organs_and_peritoneum	OPL_mean_sup	249	47023
-0.0933781	0.0682968	-1.36724	0.17155	Malignant_neoplasm_of_other_and_ill_defined_sites_within_the_digestive_organs_and_peritoneum	ISOS_mean_sup	249	47023
-0.124905	0.0567809	-2.19977	0.0278232	Malignant_neoplasm_of_other_and_ill_defined_sites_within_the_digestive_organs_and_peritoneum	PS_mean_sup	249	47023
-0.0756313	0.0827046	-0.914476	0.360467	Malignant_neoplasm_of_other_and_ill_defined_sites_within_the_digestive_organs_and_peritoneum	RPE_mean_sup	249	47023
0.047133	0.0647981	0.727383	0.466991	Malignant_neoplasm_of_other_and_ill_defined_sites_within_the_digestive_organs_and_peritoneum	CSI_mean_sup	249	47023
0.0629075	0.0295662	2.12768	0.0333634	Malignant_neoplasm_of_other_and_ill_defined_sites_within_the_digestive_organs_and_peritoneum	GCC_mean_inf	249	47023
0.0454706	0.0385151	1.18059	0.237765	Malignant_neoplasm_of_other_and_ill_defined_sites_within_the_digestive_organs_and_peritoneum	RNFL_mean_inf	249	47023
0.0524451	0.0346474	1.51368	0.130107	Malignant_neoplasm_of_other_and_ill_defined_sites_within_the_digestive_organs_and_peritoneum	GCL_mean_inf	249	47023
0.0942168	0.0384097	2.45294	0.0141693	Malignant_neoplasm_of_other_and_ill_defined_sites_within_the_digestive_organs_and_peritoneum	IPL_mean_inf	249	47023
0.0715705	0.0612386	1.16871	0.242519	Malignant_neoplasm_of_other_and_ill_defined_sites_within_the_digestive_organs_and_peritoneum	INL_mean_inf	249	47023
-0.00413785	0.0632635	-0.0654066	0.94785	Malignant_neoplasm_of_other_and_ill_defined_sites_within_the_digestive_organs_and_peritoneum	OPL_mean_inf	249	47023
-0.133509	0.071358	-1.87097	0.0613488	Malignant_neoplasm_of_other_and_ill_defined_sites_within_the_digestive_organs_and_peritoneum	ISOS_mean_inf	249	47023
-0.050458	0.0582256	-0.866595	0.386164	Malignant_neoplasm_of_other_and_ill_defined_sites_within_the_digestive_organs_and_peritoneum	PS_mean_inf	249	47023
0.00832246	0.0570423	0.1459	0.884001	Malignant_neoplasm_of_other_and_ill_defined_sites_within_the_digestive_organs_and_peritoneum	RPE_mean_inf	249	47023
0.0982279	0.064866	1.51432	0.129945	Malignant_neoplasm_of_other_and_ill_defined_sites_within_the_digestive_organs_and_peritoneum	CSI_mean_inf	249	47023
-0.096843	0.0418278	-2.31528	0.0205977	Chemotherapy	GCC	603	46669
-0.048652	0.0419438	-1.15993	0.246076	Chemotherapy	RNFL	603	46669
-0.109409	0.0417228	-2.62229	0.00873409	Chemotherapy	GCL	603	46669
-0.0987556	0.0420346	-2.34939	0.0188041	Chemotherapy	IPL	603	46669
0.00312737	0.041629	0.0751249	0.940115	Chemotherapy	INL	603	46669
-0.0311581	0.041454	-0.751632	0.452272	Chemotherapy	OPL+ONL	603	46669
0.0129748	0.0427185	0.303727	0.761336	Chemotherapy	ISOS	603	46669
-0.227967	0.0380821	-5.98621	2.14793e-09	Chemotherapy	PS	603	46669
-0.0206606	0.0419828	-0.49212	0.622635	Chemotherapy	RPE+BM	603	46669
-0.146442	0.042475	-3.44772	0.000565337	Chemotherapy	CSI	603	46669
-0.102267	0.0417335	-2.45047	0.0142672	Chemotherapy	GCC_mean_sup	603	46669
-0.0543357	0.0419869	-1.29411	0.195627	Chemotherapy	RNFL_mean_sup	603	46669
-0.101425	0.0419968	-2.41507	0.0157322	Chemotherapy	GCL_mean_sup	603	46669
-0.0997143	0.0417881	-2.38619	0.017024	Chemotherapy	IPL_mean_sup	603	46669
0.00026719	0.0415778	0.00642626	0.994873	Chemotherapy	INL_mean_sup	603	46669
-0.0394952	0.0415415	-0.950742	0.341735	Chemotherapy	OPL_mean_sup	603	46669
0.00181457	0.042099	0.0431024	0.96562	Chemotherapy	ISOS_mean_sup	603	46669
-0.19328	0.0350235	-5.51857	3.41777e-08	Chemotherapy	PS_mean_sup	603	46669
-0.077451	0.0541518	-1.43026	0.152643	Chemotherapy	RPE_mean_sup	603	46669
-0.158142	0.0420299	-3.7626	0.000168153	Chemotherapy	CSI_mean_sup	603	46669
-0.0809072	0.0477644	-1.69388	0.0902878	Chemotherapy	GCC_mean_inf	603	46669
-0.0153581	0.043877	-0.350028	0.726318	Chemotherapy	RNFL_mean_inf	603	46669
-0.0938111	0.0484784	-1.93511	0.0529768	Chemotherapy	GCL_mean_inf	603	46669
-0.0743929	0.0433389	-1.71654	0.0860637	Chemotherapy	IPL_mean_inf	603	46669
-0.00319086	0.0415072	-0.0768748	0.938723	Chemotherapy	INL_mean_inf	603	46669
-0.0202351	0.0411055	-0.492274	0.622526	Chemotherapy	OPL_mean_inf	603	46669
0.0189169	0.041031	0.461039	0.644771	Chemotherapy	ISOS_mean_inf	603	46669
-0.161825	0.0316465	-5.11352	3.16204e-07	Chemotherapy	PS_mean_inf	603	46669
0.0222443	0.0260819	0.852864	0.393735	Chemotherapy	RPE_mean_inf	603	46669
-0.0985814	0.0426489	-2.31147	0.0208072	Chemotherapy	CSI_mean_inf	603	46669
0.133458	0.0936378	1.42526	0.154083	Colon_cancer	GCC	117	47155
0.22653	0.0917173	2.46987	0.0135162	Colon_cancer	RNFL	117	47155
0.00058778	0.0925572	0.00635045	0.994933	Colon_cancer	GCL	117	47155
0.0070079	0.0940998	0.074473	0.940634	Colon_cancer	IPL	117	47155
0.0532533	0.0927228	0.574329	0.565745	Colon_cancer	INL	117	47155
-0.126103	0.0939042	-1.34289	0.179308	Colon_cancer	OPL+ONL	117	47155
-0.133604	0.0987295	-1.35324	0.17598	Colon_cancer	ISOS	117	47155
-0.075998	0.0886618	-0.857167	0.391352	Colon_cancer	PS	117	47155
-0.138742	0.105448	-1.31573	0.188265	Colon_cancer	RPE+BM	117	47155
0.0601822	0.0943805	0.637655	0.523698	Colon_cancer	CSI	117	47155
0.145055	0.0883042	1.64268	0.10045	Colon_cancer	GCC_mean_sup	117	47155
0.201098	0.0800123	2.51334	0.0119595	Colon_cancer	RNFL_mean_sup	117	47155
0.0350291	0.0884379	0.396087	0.692041	Colon_cancer	GCL_mean_sup	117	47155
0.00980934	0.0937042	0.104684	0.916627	Colon_cancer	IPL_mean_sup	117	47155
0.0712032	0.0930374	0.765318	0.444082	Colon_cancer	INL_mean_sup	117	47155
-0.102009	0.0941837	-1.08309	0.278768	Colon_cancer	OPL_mean_sup	117	47155
-0.091507	0.0992182	-0.922281	0.356382	Colon_cancer	ISOS_mean_sup	117	47155
-0.0752764	0.0856148	-0.879245	0.379268	Colon_cancer	PS_mean_sup	117	47155
-0.124412	0.126297	-0.985072	0.324589	Colon_cancer	RPE_mean_sup	117	47155
0.0772798	0.0937768	0.824082	0.409893	Colon_cancer	CSI_mean_sup	117	47155
0.0373211	0.0615521	0.606333	0.544293	Colon_cancer	GCC_mean_inf	117	47155
0.0386665	0.0650209	0.594679	0.552058	Colon_cancer	RNFL_mean_inf	117	47155
0.00985971	0.0798762	0.123437	0.901761	Colon_cancer	GCL_mean_inf	117	47155
0.0456565	0.0802724	0.568769	0.569513	Colon_cancer	IPL_mean_inf	117	47155
0.0415318	0.0901318	0.46079	0.644949	Colon_cancer	INL_mean_inf	117	47155
-0.0930444	0.0909595	-1.02292	0.306345	Colon_cancer	OPL_mean_inf	117	47155
-0.187736	0.104476	-1.79693	0.0723462	Colon_cancer	ISOS_mean_inf	117	47155
-0.0122824	0.0887258	-0.138431	0.8899	Colon_cancer	PS_mean_inf	117	47155
-0.0594163	0.163396	-0.363634	0.716131	Colon_cancer	RPE_mean_inf	117	47155
0.0503979	0.0943124	0.534372	0.593084	Colon_cancer	CSI_mean_inf	117	47155
0.154602	0.0727791	2.12426	0.033648	Colorectal_cancer	GCC	194	47078
0.159382	0.0716792	2.22355	0.0261786	Colorectal_cancer	RNFL	194	47078
0.0779926	0.0716998	1.08777	0.276699	Colorectal_cancer	GCL	194	47078
0.113905	0.0725778	1.56942	0.11655	Colorectal_cancer	IPL	194	47078
0.107454	0.0714461	1.50399	0.132583	Colorectal_cancer	INL	194	47078
-0.0654778	0.0727173	-0.900443	0.367884	Colorectal_cancer	OPL+ONL	194	47078
-0.0928736	0.0757233	-1.22649	0.220016	Colorectal_cancer	ISOS	194	47078
-0.104726	0.068211	-1.53533	0.124703	Colorectal_cancer	PS	194	47078
-0.104196	0.0798765	-1.30447	0.192075	Colorectal_cancer	RPE+BM	194	47078
0.0530312	0.0734675	0.721833	0.470397	Colorectal_cancer	CSI	194	47078
0.151698	0.0682402	2.223	0.0262157	Colorectal_cancer	GCC_mean_sup	194	47078
0.163832	0.0654745	2.50223	0.0123414	Colorectal_cancer	RNFL_mean_sup	194	47078
0.0614049	0.0638932	0.961056	0.336524	Colorectal_cancer	GCL_mean_sup	194	47078
0.0863528	0.0718943	1.20111	0.229709	Colorectal_cancer	IPL_mean_sup	194	47078
0.0816628	0.0722023	1.13103	0.258044	Colorectal_cancer	INL_mean_sup	194	47078
-0.0719283	0.0730165	-0.985097	0.324577	Colorectal_cancer	OPL_mean_sup	194	47078
-0.0695816	0.076198	-0.913168	0.361154	Colorectal_cancer	ISOS_mean_sup	194	47078
-0.108085	0.064582	-1.6736	0.0942084	Colorectal_cancer	PS_mean_sup	194	47078
-0.115332	0.0975504	-1.18228	0.237096	Colorectal_cancer	RPE_mean_sup	194	47078
0.0675378	0.0729791	0.925441	0.354737	Colorectal_cancer	CSI_mean_sup	194	47078
0.0560698	0.0367948	1.52385	0.127546	Colorectal_cancer	GCC_mean_inf	194	47078
0.00122522	0.0724949	0.0169007	0.986516	Colorectal_cancer	RNFL_mean_inf	194	47078
0.0554687	0.0362648	1.52955	0.126129	Colorectal_cancer	GCL_mean_inf	194	47078
0.100482	0.0402093	2.49899	0.0124549	Colorectal_cancer	IPL_mean_inf	194	47078
0.131686	0.0625504	2.10528	0.035267	Colorectal_cancer	INL_mean_inf	194	47078
0.000447411	0.0714048	0.00626584	0.995001	Colorectal_cancer	OPL_mean_inf	194	47078
-0.120337	0.0800693	-1.50291	0.132863	Colorectal_cancer	ISOS_mean_inf	194	47078
-0.0293518	0.0672751	-0.436294	0.662623	Colorectal_cancer	PS_mean_inf	194	47078
0.00937826	0.0651154	0.144025	0.88548	Colorectal_cancer	RPE_mean_inf	194	47078
0.056108	0.0734015	0.764398	0.44463	Colorectal_cancer	CSI_mean_inf	194	47078
0.130061	0.0988271	1.31605	0.188157	Malignant_neOPL+ONLasm_of_rectum_rectosigmoid_junction_and_anus	GCC	105	47167
0.0401316	0.098328	0.408141	0.683171	Malignant_neOPL+ONLasm_of_rectum_rectosigmoid_junction_and_anus	RNFL	105	47167
0.129445	0.0971684	1.33217	0.182804	Malignant_neOPL+ONLasm_of_rectum_rectosigmoid_junction_and_anus	GCL	105	47167
0.195948	0.0979117	2.00127	0.0453633	Malignant_neOPL+ONLasm_of_rectum_rectosigmoid_junction_and_anus	IPL	105	47167
0.143649	0.0964724	1.48901	0.136484	Malignant_neOPL+ONLasm_of_rectum_rectosigmoid_junction_and_anus	INL	105	47167
-0.0106212	0.0983807	-0.10796	0.914027	Malignant_neOPL+ONLasm_of_rectum_rectosigmoid_junction_and_anus	OPL+ONL	105	47167
-0.0309556	0.101068	-0.306285	0.759388	Malignant_neOPL+ONLasm_of_rectum_rectosigmoid_junction_and_anus	ISOS	105	47167
-0.120631	0.0922587	-1.30753	0.191034	Malignant_neOPL+ONLasm_of_rectum_rectosigmoid_junction_and_anus	PS	105	47167
-0.0042452	0.0978515	-0.0433841	0.965395	Malignant_neOPL+ONLasm_of_rectum_rectosigmoid_junction_and_anus	RPE+BM	105	47167
-0.0407091	0.0999894	-0.407134	0.68391	Malignant_neOPL+ONLasm_of_rectum_rectosigmoid_junction_and_anus	CSI	105	47167
0.114443	0.0946307	1.20937	0.226522	Malignant_neoplasm_of_rectum_rectosigmoid_junction_and_anus	GCC_mean_sup	105	47167
0.0761959	0.0949136	0.802793	0.422095	Malignant_neoplasm_of_rectum_rectosigmoid_junction_and_anus	RNFL_mean_sup	105	47167
0.0671573	0.0840947	0.798592	0.424527	Malignant_neoplasm_of_rectum_rectosigmoid_junction_and_anus	GCL_mean_sup	105	47167
0.131653	0.0959325	1.37235	0.169955	Malignant_neoplasm_of_rectum_rectosigmoid_junction_and_anus	IPL_mean_sup	105	47167
0.0778819	0.0979954	0.794751	0.426759	Malignant_neoplasm_of_rectum_rectosigmoid_junction_and_anus	INL_mean_sup	105	47167
-0.0450273	0.0987877	-0.455799	0.648535	Malignant_neoplasm_of_rectum_rectosigmoid_junction_and_anus	OPL_mean_sup	105	47167
-0.00344308	0.0988139	-0.0348441	0.972204	Malignant_neoplasm_of_rectum_rectosigmoid_junction_and_anus	ISOS_mean_sup	105	47167
-0.12596	0.0862362	-1.46064	0.144114	Malignant_neoplasm_of_rectum_rectosigmoid_junction_and_anus	PS_mean_sup	105	47167
-0.073454	0.126692	-0.579782	0.562062	Malignant_neoplasm_of_rectum_rectosigmoid_junction_and_anus	RPE_mean_sup	105	47167
-0.0289573	0.0990387	-0.292383	0.769994	Malignant_neoplasm_of_rectum_rectosigmoid_junction_and_anus	CSI_mean_sup	105	47167
0.0568787	0.047474	1.1981	0.230878	Malignant_neoplasm_of_rectum_rectosigmoid_junction_and_anus	GCC_mean_inf	105	47167
-0.127509	0.114106	-1.11746	0.263798	Malignant_neoplasm_of_rectum_rectosigmoid_junction_and_anus	RNFL_mean_inf	105	47167
0.0703116	0.038786	1.81281	0.0698613	Malignant_neoplasm_of_rectum_rectosigmoid_junction_and_anus	GCL_mean_inf	105	47167
0.121542	0.0406894	2.98707	0.00281662	Malignant_neoplasm_of_rectum_rectosigmoid_junction_and_anus	IPL_mean_inf	105	47167
0.184271	0.0730033	2.52415	0.0115979	Malignant_neoplasm_of_rectum_rectosigmoid_junction_and_anus	INL_mean_inf	105	47167
0.093695	0.097508	0.960896	0.336605	Malignant_neoplasm_of_rectum_rectosigmoid_junction_and_anus	OPL_mean_inf	105	47167
-0.068839	0.105622	-0.651748	0.514564	Malignant_neoplasm_of_rectum_rectosigmoid_junction_and_anus	ISOS_mean_inf	105	47167
-0.0479333	0.0888765	-0.539325	0.589662	Malignant_neoplasm_of_rectum_rectosigmoid_junction_and_anus	PS_mean_inf	105	47167
0.0442711	0.0403009	1.09851	0.27198	Malignant_neoplasm_of_rectum_rectosigmoid_junction_and_anus	RPE_mean_inf	105	47167
-0.00926537	0.100327	-0.0923516	0.926419	Malignant_neoplasm_of_rectum_rectosigmoid_junction_and_anus	CSI_mean_inf	105	47167
-0.0870741	0.036242	-2.40257	0.0162802	Uterine_leiomyoma	GCC	865	24622
-0.0350316	0.0357272	-0.980531	0.326824	Uterine_leiomyoma	RNFL	865	24622
-0.103571	0.0360007	-2.8769	0.00401598	Uterine_leiomyoma	GCL	865	24622
-0.0918008	0.0356036	-2.57842	0.00992542	Uterine_leiomyoma	IPL	865	24622
-0.0802178	0.0360557	-2.22483	0.0260927	Uterine_leiomyoma	INL	865	24622
-0.0507188	0.0352024	-1.44078	0.149647	Uterine_leiomyoma	OPL+ONL	865	24622
0.00755623	0.0373591	0.202259	0.839714	Uterine_leiomyoma	ISOS	865	24622
-0.0925792	0.0351809	-2.63152	0.00850037	Uterine_leiomyoma	PS	865	24622
0.0115354	0.0336296	0.343012	0.731589	Uterine_leiomyoma	RPE+BM	865	24622
-0.0127198	0.0367016	-0.346572	0.728913	Uterine_leiomyoma	CSI	865	24622
-0.0852414	0.0361387	-2.35873	0.0183375	Uterine_leiomyoma	GCC_mean_sup	865	24622
-0.0234311	0.0353023	-0.663727	0.506865	Uterine_leiomyoma	RNFL_mean_sup	865	24622
-0.110305	0.0359259	-3.07034	0.00213816	Uterine_leiomyoma	GCL_mean_sup	865	24622
-0.0855609	0.0353096	-2.42316	0.0153861	Uterine_leiomyoma	IPL_mean_sup	865	24622
-0.0784514	0.0354265	-2.21448	0.0267956	Uterine_leiomyoma	INL_mean_sup	865	24622
-0.0501916	0.0352597	-1.42348	0.154597	Uterine_leiomyoma	OPL_mean_sup	865	24622
0.00626181	0.0369994	0.169241	0.865607	Uterine_leiomyoma	ISOS_mean_sup	865	24622
-0.0982483	0.0339948	-2.89009	0.00385126	Uterine_leiomyoma	PS_mean_sup	865	24622
0.0183239	0.0206603	0.886911	0.375127	Uterine_leiomyoma	RPE_mean_sup	865	24622
-0.0254632	0.0365271	-0.697103	0.485738	Uterine_leiomyoma	CSI_mean_sup	865	24622
-0.0774952	0.0419057	-1.84928	0.0644181	Uterine_leiomyoma	GCC_mean_inf	865	24622
-0.0212114	0.0376615	-0.563213	0.57329	Uterine_leiomyoma	RNFL_mean_inf	865	24622
-0.0676079	0.0418086	-1.61708	0.10586	Uterine_leiomyoma	GCL_mean_inf	865	24622
-0.0789364	0.0373196	-2.11514	0.0344178	Uterine_leiomyoma	IPL_mean_inf	865	24622
-0.04393	0.0361085	-1.21661	0.223752	Uterine_leiomyoma	INL_mean_inf	865	24622
-0.0549813	0.0351539	-1.56402	0.117813	Uterine_leiomyoma	OPL_mean_inf	865	24622
0.0034792	0.0385421	0.0902701	0.928073	Uterine_leiomyoma	ISOS_mean_inf	865	24622
-0.0634397	0.0336275	-1.88654	0.0592223	Uterine_leiomyoma	PS_mean_inf	865	24622
-0.0474614	0.0539007	-0.880534	0.37857	Uterine_leiomyoma	RPE_mean_inf	865	24622
-0.00398108	0.0362991	-0.109674	0.912668	Uterine_leiomyoma	CSI_mean_inf	865	24622
-0.0823062	0.035872	-2.29444	0.0217651	Benign_neOPL+ONLasm_of_uterus	GCC	884	24603
-0.0327488	0.0353476	-0.926479	0.354197	Benign_neOPL+ONLasm_of_uterus	RNFL	884	24603
-0.101383	0.0356269	-2.84567	0.00443175	Benign_neOPL+ONLasm_of_uterus	GCL	884	24603
-0.0836523	0.0352121	-2.37567	0.0175172	Benign_neOPL+ONLasm_of_uterus	IPL	884	24603
-0.0706603	0.0356359	-1.98284	0.0473854	Benign_neOPL+ONLasm_of_uterus	INL	884	24603
-0.0481192	0.0348306	-1.38152	0.167118	Benign_neOPL+ONLasm_of_uterus	OPL+ONL	884	24603
0.00852992	0.0369608	0.230783	0.817484	Benign_neOPL+ONLasm_of_uterus	ISOS	884	24603
-0.0871871	0.0348801	-2.49962	0.0124325	Benign_neOPL+ONLasm_of_uterus	PS	884	24603
0.00682836	0.0335411	0.203582	0.83868	Benign_neOPL+ONLasm_of_uterus	RPE+BM	884	24603
-0.0066775	0.0363314	-0.183794	0.854175	Benign_neOPL+ONLasm_of_uterus	CSI	884	24603
-0.0815131	0.0357612	-2.27937	0.022645	Benign_neoplasm_of_uterus	GCC_mean_sup	884	24603
-0.0264096	0.0349647	-0.755321	0.450057	Benign_neoplasm_of_uterus	RNFL_mean_sup	884	24603
-0.104734	0.0355637	-2.94496	0.00322998	Benign_neoplasm_of_uterus	GCL_mean_sup	884	24603
-0.0753601	0.0349386	-2.15693	0.031011	Benign_neoplasm_of_uterus	IPL_mean_sup	884	24603
-0.0652872	0.0350775	-1.86123	0.0627123	Benign_neoplasm_of_uterus	INL_mean_sup	884	24603
-0.0452626	0.0348801	-1.29766	0.194403	Benign_neoplasm_of_uterus	OPL_mean_sup	884	24603
0.00687888	0.036594	0.187978	0.850894	Benign_neoplasm_of_uterus	ISOS_mean_sup	884	24603
-0.0927672	0.0337957	-2.74494	0.0060522	Benign_neoplasm_of_uterus	PS_mean_sup	884	24603
0.0167746	0.0211976	0.791346	0.428742	Benign_neoplasm_of_uterus	RPE_mean_sup	884	24603
-0.0229607	0.0361521	-0.635112	0.525355	Benign_neoplasm_of_uterus	CSI_mean_sup	884	24603
-0.0705576	0.0413484	-1.70642	0.0879305	Benign_neoplasm_of_uterus	GCC_mean_inf	884	24603
-0.0147178	0.0362153	-0.406397	0.684451	Benign_neoplasm_of_uterus	RNFL_mean_inf	884	24603
-0.06764	0.0413687	-1.63505	0.102038	Benign_neoplasm_of_uterus	GCL_mean_inf	884	24603
-0.0748764	0.0369217	-2.02798	0.0425623	Benign_neoplasm_of_uterus	IPL_mean_inf	884	24603
-0.0415605	0.035746	-1.16266	0.244968	Benign_neoplasm_of_uterus	INL_mean_inf	884	24603
-0.0550541	0.0347886	-1.58253	0.113528	Benign_neoplasm_of_uterus	OPL_mean_inf	884	24603
0.00310279	0.0381429	0.0813463	0.935167	Benign_neoplasm_of_uterus	ISOS_mean_inf	884	24603
-0.0598122	0.0334422	-1.78852	0.0736919	Benign_neoplasm_of_uterus	PS_mean_inf	884	24603
-0.053697	0.0557293	-0.963533	0.33528	Benign_neoplasm_of_uterus	RPE_mean_inf	884	24603
0.00434947	0.035917	0.121098	0.903614	Benign_neoplasm_of_uterus	CSI_mean_inf	884	24603
-0.0396373	0.0337189	-1.17552	0.239786	Benign_neOPL+ONLasm_of_colon	GCC	911	46361
0.00459433	0.0339276	0.135416	0.892283	Benign_neOPL+ONLasm_of_colon	RNFL	911	46361
-0.0741245	0.0336663	-2.20174	0.0276836	Benign_neOPL+ONLasm_of_colon	GCL	911	46361
-0.0541921	0.0342168	-1.58379	0.113242	Benign_neOPL+ONLasm_of_colon	IPL	911	46361
0.00135005	0.033852	0.0398808	0.968188	Benign_neOPL+ONLasm_of_colon	INL	911	46361
-0.0404403	0.0338846	-1.19347	0.232684	Benign_neOPL+ONLasm_of_colon	OPL+ONL	911	46361
-0.0533046	0.0349786	-1.52392	0.127528	Benign_neOPL+ONLasm_of_colon	ISOS	911	46361
-0.03269	0.0328701	-0.99452	0.31997	Benign_neOPL+ONLasm_of_colon	PS	911	46361
-0.0631089	0.0360539	-1.75041	0.0800481	Benign_neOPL+ONLasm_of_colon	RPE+BM	911	46361
0.0352322	0.0343342	1.02615	0.304819	Benign_neOPL+ONLasm_of_colon	CSI	911	46361
-0.039293	0.0336136	-1.16896	0.24242	Benign_neoplasm_of_colon	GCC_mean_sup	911	46361
-0.0119648	0.033867	-0.353287	0.723873	Benign_neoplasm_of_colon	RNFL_mean_sup	911	46361
-0.0455135	0.0340295	-1.33747	0.181069	Benign_neoplasm_of_colon	GCL_mean_sup	911	46361
-0.0495179	0.0341491	-1.45005	0.147045	Benign_neoplasm_of_colon	IPL_mean_sup	911	46361
0.0129615	0.0338828	0.382539	0.702062	Benign_neoplasm_of_colon	INL_mean_sup	911	46361
-0.0378909	0.0339636	-1.11563	0.264579	Benign_neoplasm_of_colon	OPL_mean_sup	911	46361
-0.0451868	0.0351705	-1.28479	0.198865	Benign_neoplasm_of_colon	ISOS_mean_sup	911	46361
-0.0391527	0.0322221	-1.21509	0.224332	Benign_neoplasm_of_colon	PS_mean_sup	911	46361
-0.0164266	0.0378157	-0.434386	0.664008	Benign_neoplasm_of_colon	RPE_mean_sup	911	46361
0.0422611	0.034091	1.23965	0.215104	Benign_neoplasm_of_colon	CSI_mean_sup	911	46361
-0.0315942	0.0364735	-0.866222	0.386368	Benign_neoplasm_of_colon	GCC_mean_inf	911	46361
0.00761731	0.0328056	0.232196	0.816386	Benign_neoplasm_of_colon	RNFL_mean_inf	911	46361
-0.0768121	0.0388082	-1.97928	0.047785	Benign_neoplasm_of_colon	GCL_mean_inf	911	46361
-0.0133125	0.0341285	-0.390071	0.696484	Benign_neoplasm_of_colon	IPL_mean_inf	911	46361
-0.0215582	0.0332476	-0.648414	0.516717	Benign_neoplasm_of_colon	INL_mean_inf	911	46361
-0.0540609	0.033221	-1.62731	0.103671	Benign_neoplasm_of_colon	OPL_mean_inf	911	46361
-0.0696914	0.036278	-1.92104	0.0547269	Benign_neoplasm_of_colon	ISOS_mean_inf	911	46361
-0.018072	0.0321349	-0.562379	0.573858	Benign_neoplasm_of_colon	PS_mean_inf	911	46361
-0.0946849	0.0708514	-1.33639	0.181422	Benign_neoplasm_of_colon	RPE_mean_inf	911	46361
0.0327211	0.03438	0.951747	0.341225	Benign_neoplasm_of_colon	CSI_mean_inf	911	46361
-0.0474158	0.0396788	-1.19499	0.23209	Malignant_neOPL+ONLasm_of_female_breast	GCC	717	24770
0.00614736	0.0391018	0.157214	0.875076	Malignant_neOPL+ONLasm_of_female_breast	RNFL	717	24770
-0.0780486	0.0391749	-1.99231	0.0463366	Malignant_neOPL+ONLasm_of_female_breast	GCL	717	24770
-0.0722221	0.0391698	-1.84382	0.065209	Malignant_neOPL+ONLasm_of_female_breast	IPL	717	24770
-0.0621005	0.0394474	-1.57426	0.115427	Malignant_neOPL+ONLasm_of_female_breast	INL	717	24770
-0.0103055	0.0385378	-0.267414	0.789151	Malignant_neOPL+ONLasm_of_female_breast	OPL+ONL	717	24770
0.0783948	0.0403761	1.94161	0.0521839	Malignant_neOPL+ONLasm_of_female_breast	ISOS	717	24770
-0.151361	0.0370627	-4.08392	4.4282e-05	Malignant_neOPL+ONLasm_of_female_breast	PS	717	24770
-0.00700586	0.0372057	-0.188301	0.850641	Malignant_neOPL+ONLasm_of_female_breast	RPE+BM	717	24770
-0.0717626	0.0393875	-1.82196	0.0684607	Malignant_neOPL+ONLasm_of_female_breast	CSI	717	24770
-0.073653	0.0393091	-1.87369	0.0609734	Malignant_neoplasm_of_female_breast	GCC_mean_sup	717	24770
-0.0166316	0.0383786	-0.433356	0.664757	Malignant_neoplasm_of_female_breast	RNFL_mean_sup	717	24770
-0.0911926	0.0390693	-2.33412	0.0195893	Malignant_neoplasm_of_female_breast	GCL_mean_sup	717	24770
-0.086002	0.0387358	-2.22022	0.0264038	Malignant_neoplasm_of_female_breast	IPL_mean_sup	717	24770
-0.0724762	0.038802	-1.86785	0.0617835	Malignant_neoplasm_of_female_breast	INL_mean_sup	717	24770
-0.0179253	0.0384283	-0.466461	0.640885	Malignant_neoplasm_of_female_breast	OPL_mean_sup	717	24770
0.0557261	0.0354046	1.57398	0.115492	Malignant_neoplasm_of_female_breast	ISOS_mean_sup	717	24770
-0.136816	0.0355108	-3.85281	0.000116769	Malignant_neoplasm_of_female_breast	PS_mean_sup	717	24770
-0.00336792	0.0346921	-0.0970803	0.922663	Malignant_neoplasm_of_female_breast	RPE_mean_sup	717	24770
-0.0443396	0.0391856	-1.13153	0.257832	Malignant_neoplasm_of_female_breast	CSI_mean_sup	717	24770
-0.00732827	0.0390499	-0.187664	0.85114	Malignant_neoplasm_of_female_breast	GCC_mean_inf	717	24770
0.000170405	0.0367168	0.00464108	0.996297	Malignant_neoplasm_of_female_breast	RNFL_mean_inf	717	24770
-0.0101089	0.0396557	-0.254917	0.798788	Malignant_neoplasm_of_female_breast	GCL_mean_inf	717	24770
-0.00969458	0.0396281	-0.244639	0.806736	Malignant_neoplasm_of_female_breast	IPL_mean_inf	717	24770
0.00660063	0.0396976	0.166273	0.867942	Malignant_neoplasm_of_female_breast	INL_mean_inf	717	24770
0.0135234	0.0385865	0.35047	0.725986	Malignant_neoplasm_of_female_breast	OPL_mean_inf	717	24770
0.0703439	0.0367895	1.91207	0.0558677	Malignant_neoplasm_of_female_breast	ISOS_mean_inf	717	24770
-0.101329	0.0337441	-3.00286	0.00267459	Malignant_neoplasm_of_female_breast	PS_mean_inf	717	24770
0.0180641	0.0241505	0.747982	0.454471	Malignant_neoplasm_of_female_breast	RPE_mean_inf	717	24770
-0.0855365	0.0392385	-2.17991	0.0292638	Malignant_neoplasm_of_female_breast	CSI_mean_inf	717	24770
-0.0529627	0.0381584	-1.38797	0.165147	Breast_cancer_female_	GCC	777	24710
0.00612477	0.0376103	0.162848	0.870638	Breast_cancer_female_	RNFL	777	24710
-0.0929529	0.0376871	-2.46644	0.0136465	Breast_cancer_female_	GCL	777	24710
-0.073104	0.0376688	-1.94071	0.0522939	Breast_cancer_female_	IPL	777	24710
-0.0648118	0.0379474	-1.70794	0.0876474	Breast_cancer_female_	INL	777	24710
-0.00935821	0.0370621	-0.252501	0.800654	Breast_cancer_female_	OPL+ONL	777	24710
0.0785619	0.0388354	2.02295	0.0430786	Breast_cancer_female_	ISOS	777	24710
-0.13754	0.0358577	-3.83573	0.00012519	Breast_cancer_female_	PS	777	24710
-0.0156656	0.0362945	-0.431624	0.666015	Breast_cancer_female_	RPE+BM	777	24710
-0.0728687	0.0378965	-1.92284	0.0545007	Breast_cancer_female_	CSI	777	24710
-0.0772434	0.0378178	-2.04251	0.0411005	Breast_cancer_female_	GCC_mean_sup	777	24710
-0.0218102	0.0369811	-0.589767	0.555347	Breast_cancer_female_	RNFL_mean_sup	777	24710
-0.0958883	0.0375853	-2.55122	0.0107346	Breast_cancer_female_	GCL_mean_sup	777	24710
-0.0819035	0.0372568	-2.19835	0.0279243	Breast_cancer_female_	IPL_mean_sup	777	24710
-0.0715551	0.0373269	-1.91698	0.0552401	Breast_cancer_female_	INL_mean_sup	777	24710
-0.0138634	0.0369438	-0.375255	0.707471	Breast_cancer_female_	OPL_mean_sup	777	24710
0.0538394	0.034393	1.56541	0.117486	Breast_cancer_female_	ISOS_mean_sup	777	24710
-0.121777	0.0346262	-3.51689	0.000436636	Breast_cancer_female_	PS_mean_sup	777	24710
-0.00835977	0.0358161	-0.233408	0.815444	Breast_cancer_female_	RPE_mean_sup	777	24710
-0.0460535	0.0377016	-1.22153	0.221887	Breast_cancer_female_	CSI_mean_sup	777	24710
-0.0117255	0.0385537	-0.304134	0.761026	Breast_cancer_female_	GCC_mean_inf	777	24710
0.00628464	0.0333973	0.188178	0.850737	Breast_cancer_female_	RNFL_mean_inf	777	24710
-0.0257876	0.0405917	-0.635293	0.525237	Breast_cancer_female_	GCL_mean_inf	777	24710
-0.0176481	0.0385004	-0.458387	0.646674	Breast_cancer_female_	IPL_mean_inf	777	24710
-0.00106764	0.038167	-0.0279728	0.977684	Breast_cancer_female_	INL_mean_inf	777	24710
0.00868631	0.0371068	0.23409	0.814915	Breast_cancer_female_	OPL_mean_inf	777	24710
0.0701044	0.0355849	1.97006	0.0488312	Breast_cancer_female_	ISOS_mean_inf	777	24710
-0.0899405	0.0330907	-2.718	0.00656776	Breast_cancer_female_	PS_mean_inf	777	24710
0.015028	0.0247082	0.608219	0.543042	Breast_cancer_female_	RPE_mean_inf	777	24710
-0.085901	0.0377523	-2.27538	0.022883	Breast_cancer_female_	CSI_mean_inf	777	24710
-0.0521899	0.0377686	-1.38183	0.167023	Breast_cancer	GCC	792	46480
0.0101449	0.0372324	0.272475	0.785257	Breast_cancer	RNFL	792	46480
-0.0924026	0.0373094	-2.47666	0.0132618	Breast_cancer	GCL	792	46480
-0.0787097	0.0373167	-2.10923	0.0349244	Breast_cancer	IPL	792	46480
-0.071722	0.0376094	-1.90702	0.0565179	Breast_cancer	INL	792	46480
-0.0203189	0.0367219	-0.553319	0.580045	Breast_cancer	OPL+ONL	792	46480
0.0682184	0.0385113	1.77139	0.0764965	Breast_cancer	ISOS	792	46480
-0.145896	0.0353853	-4.12307	3.73852e-05	Breast_cancer	PS	792	46480
-0.0178347	0.0360913	-0.494155	0.621197	Breast_cancer	RPE+BM	792	46480
-0.0826501	0.0375194	-2.20286	0.0276044	Breast_cancer	CSI	792	46480
-0.0742005	0.0374339	-1.98217	0.0474599	Breast_cancer	GCC_mean_sup	792	46480
-0.0178066	0.0365811	-0.486769	0.626422	Breast_cancer	RNFL_mean_sup	792	46480
-0.0918716	0.0372204	-2.46831	0.0135751	Breast_cancer	GCL_mean_sup	792	46480
-0.0848958	0.0369027	-2.30053	0.0214183	Breast_cancer	IPL_mean_sup	792	46480
-0.0755315	0.0369633	-2.04342	0.0410111	Breast_cancer	INL_mean_sup	792	46480
-0.0225584	0.0366303	-0.615841	0.537999	Breast_cancer	OPL_mean_sup	792	46480
0.0473567	0.0346061	1.36845	0.171171	Breast_cancer	ISOS_mean_sup	792	46480
-0.128775	0.0340715	-3.77954	0.000157116	Breast_cancer	PS_mean_sup	792	46480
-0.00946492	0.0359742	-0.263103	0.792471	Breast_cancer	RPE_mean_sup	792	46480
-0.0566128	0.0373098	-1.51737	0.129173	Breast_cancer	CSI_mean_sup	792	46480
-0.0130426	0.0384426	-0.339276	0.734402	Breast_cancer	GCC_mean_inf	792	46480
0.00794015	0.0325844	0.24368	0.807479	Breast_cancer	RNFL_mean_inf	792	46480
-0.0279274	0.0404361	-0.690654	0.489783	Breast_cancer	GCL_mean_inf	792	46480
-0.0231865	0.0383338	-0.604857	0.545274	Breast_cancer	IPL_mean_inf	792	46480
-0.00863465	0.0377383	-0.228803	0.819022	Breast_cancer	INL_mean_inf	792	46480
-0.00143687	0.0367198	-0.0391305	0.968786	Breast_cancer	OPL_mean_inf	792	46480
0.0614519	0.0356903	1.72181	0.0851042	Breast_cancer	ISOS_mean_inf	792	46480
-0.0962823	0.0324342	-2.96854	0.00299213	Breast_cancer	PS_mean_inf	792	46480
0.0139983	0.0250987	0.557729	0.57703	Breast_cancer	RPE_mean_inf	792	46480
-0.0935273	0.0374087	-2.50015	0.0124141	Breast_cancer	CSI_mean_inf	792	46480
-0.310967	0.118304	-2.62853	0.00857547	E_coli	GCC	71	47201
-0.279706	0.122765	-2.27838	0.022704	E_coli	RNFL	71	47201
-0.280329	0.11982	-2.33959	0.019305	E_coli	GCL	71	47201
-0.202745	0.122387	-1.65658	0.097604	E_coli	IPL	71	47201
0.0419895	0.119567	0.351179	0.725454	E_coli	INL	71	47201
-0.071596	0.120144	-0.595916	0.551231	E_coli	OPL+ONL	71	47201
-0.0629669	0.125407	-0.5021	0.615597	E_coli	ISOS	71	47201
-0.285911	0.105575	-2.70813	0.00676641	E_coli	PS	71	47201
-0.00854342	0.119829	-0.0712966	0.943162	E_coli	RPE+BM	71	47201
-0.216514	0.122617	-1.76577	0.0774343	E_coli	CSI	71	47201
-0.299159	0.116466	-2.56864	0.0102099	E_coli	GCC_mean_sup	71	47201
-0.244072	0.123457	-1.97699	0.0480428	E_coli	RNFL_mean_sup	71	47201
-0.273194	0.117636	-2.32236	0.0202134	E_coli	GCL_mean_sup	71	47201
-0.197426	0.120385	-1.63995	0.101015	E_coli	IPL_mean_sup	71	47201
0.0316599	0.119956	0.263929	0.791835	E_coli	INL_mean_sup	71	47201
-0.0475898	0.120274	-0.395677	0.692343	E_coli	OPL_mean_sup	71	47201
0.0497451	0.10967	0.453587	0.650126	E_coli	ISOS_mean_sup	71	47201
-0.304237	0.0825755	-3.68435	0.000229291	E_coli	PS_mean_sup	71	47201
-0.059949	0.151879	-0.394715	0.693053	E_coli	RPE_mean_sup	71	47201
-0.255821	0.120887	-2.1162	0.034328	E_coli	CSI_mean_sup	71	47201
-0.263713	0.130835	-2.01561	0.0438411	E_coli	GCC_mean_inf	71	47201
-0.343591	0.140857	-2.43928	0.0147164	E_coli	RNFL_mean_inf	71	47201
-0.0771866	0.138722	-0.556412	0.577929	E_coli	GCL_mean_inf	71	47201
-0.0575005	0.124702	-0.461105	0.644723	E_coli	IPL_mean_inf	71	47201
0.109898	0.111848	0.982568	0.32582	E_coli	INL_mean_inf	71	47201
0.0218334	0.118849	0.183707	0.854243	E_coli	OPL_mean_inf	71	47201
-0.154806	0.134249	-1.15312	0.248861	E_coli	ISOS_mean_inf	71	47201
-0.120044	0.0968665	-1.23927	0.215246	E_coli	PS_mean_inf	71	47201
-0.186684	0.319259	-0.584741	0.558722	E_coli	RPE_mean_inf	71	47201
-0.119753	0.123354	-0.970801	0.331647	E_coli	CSI_mean_inf	71	47201
-0.0717775	0.0416279	-1.72426	0.0846606	Bacterial_infection_NOS	GCC	597	46675
-0.0877577	0.0420761	-2.08569	0.0370068	Bacterial_infection_NOS	RNFL	597	46675
-0.0535163	0.0416176	-1.2859	0.198477	Bacterial_infection_NOS	GCL	597	46675
-0.0127886	0.0419042	-0.305187	0.760224	Bacterial_infection_NOS	IPL	597	46675
0.0941739	0.041045	2.29441	0.0217672	Bacterial_infection_NOS	INL	597	46675
-0.0252927	0.0415823	-0.608256	0.543017	Bacterial_infection_NOS	OPL+ONL	597	46675
-0.0714934	0.0432211	-1.65413	0.0981008	Bacterial_infection_NOS	ISOS	597	46675
-0.182937	0.0386789	-4.72964	2.24923e-06	Bacterial_infection_NOS	PS	597	46675
-0.0928386	0.0457372	-2.02983	0.0423743	Bacterial_infection_NOS	RPE+BM	597	46675
-0.059997	0.0425712	-1.40933	0.158737	Bacterial_infection_NOS	CSI	597	46675
-0.0648044	0.0416335	-1.55654	0.119579	Bacterial_infection_NOS	GCC_mean_sup	597	46675
-0.0817871	0.0424388	-1.92718	0.0539575	Bacterial_infection_NOS	RNFL_mean_sup	597	46675
-0.0385922	0.0420879	-0.916942	0.359173	Bacterial_infection_NOS	GCL_mean_sup	597	46675
-0.00958459	0.0418928	-0.228788	0.819033	Bacterial_infection_NOS	IPL_mean_sup	597	46675
0.103006	0.0413014	2.494	0.0126313	Bacterial_infection_NOS	INL_mean_sup	597	46675
-0.0291978	0.0417012	-0.700168	0.483822	Bacterial_infection_NOS	OPL_mean_sup	597	46675
-0.0745674	0.0439366	-1.69716	0.0896667	Bacterial_infection_NOS	ISOS_mean_sup	597	46675
-0.160418	0.0362332	-4.42738	9.53827e-06	Bacterial_infection_NOS	PS_mean_sup	597	46675
-0.109502	0.056353	-1.94315	0.0519984	Bacterial_infection_NOS	RPE_mean_sup	597	46675
-0.0726636	0.0421835	-1.72256	0.0849679	Bacterial_infection_NOS	CSI_mean_sup	597	46675
-0.0182159	0.0442493	-0.411666	0.680585	Bacterial_infection_NOS	GCC_mean_inf	597	46675
-0.0135098	0.0441432	-0.306044	0.759571	Bacterial_infection_NOS	RNFL_mean_inf	597	46675
-0.0305985	0.0453888	-0.674141	0.500221	Bacterial_infection_NOS	GCL_mean_inf	597	46675
0.0110942	0.0408319	0.271704	0.78585	Bacterial_infection_NOS	IPL_mean_inf	597	46675
0.0719153	0.0401766	1.78998	0.0734573	Bacterial_infection_NOS	INL_mean_inf	597	46675
-0.0178831	0.0411245	-0.434852	0.66367	Bacterial_infection_NOS	OPL_mean_inf	597	46675
-0.00806364	0.0419806	-0.19208	0.847679	Bacterial_infection_NOS	ISOS_mean_inf	597	46675
-0.134885	0.0332027	-4.06247	4.8557e-05	Bacterial_infection_NOS	PS_mean_inf	597	46675
-0.0376277	0.0642885	-0.585294	0.55835	Bacterial_infection_NOS	RPE_mean_inf	597	46675
-0.0434354	0.0427555	-1.0159	0.309677	Bacterial_infection_NOS	CSI_mean_inf	597	46675
-0.0377928	0.0791818	-0.477292	0.633155	Secondary_malignancy_of_lymph_nodes	GCC	170	47102
0.0561295	0.0782933	0.716914	0.473427	Secondary_malignancy_of_lymph_nodes	RNFL	170	47102
-0.132813	0.0785308	-1.69122	0.0907957	Secondary_malignancy_of_lymph_nodes	GCL	170	47102
-0.0747491	0.0786246	-0.950708	0.341752	Secondary_malignancy_of_lymph_nodes	IPL	170	47102
-0.140333	0.079669	-1.76144	0.0781633	Secondary_malignancy_of_lymph_nodes	INL	170	47102
-0.0916454	0.077916	-1.17621	0.239512	Secondary_malignancy_of_lymph_nodes	OPL+ONL	170	47102
-0.00331931	0.0810821	-0.0409376	0.967346	Secondary_malignancy_of_lymph_nodes	ISOS	170	47102
-0.188825	0.0729471	-2.58853	0.00963877	Secondary_malignancy_of_lymph_nodes	PS	170	47102
-0.0486695	0.0816616	-0.595991	0.551181	Secondary_malignancy_of_lymph_nodes	RPE+BM	170	47102
-0.134117	0.0798863	-1.67885	0.0931814	Secondary_malignancy_of_lymph_nodes	CSI	170	47102
-0.0844382	0.0787637	-1.07204	0.2837	Secondary_malignancy_of_lymph_nodes	GCC_mean_sup	170	47102
0.0665256	0.0749591	0.887492	0.374814	Secondary_malignancy_of_lymph_nodes	RNFL_mean_sup	170	47102
-0.188383	0.078048	-2.41368	0.0157925	Secondary_malignancy_of_lymph_nodes	GCL_mean_sup	170	47102
-0.171922	0.0780392	-2.20302	0.0275932	Secondary_malignancy_of_lymph_nodes	IPL_mean_sup	170	47102
-0.190175	0.0767861	-2.47669	0.0132608	Secondary_malignancy_of_lymph_nodes	INL_mean_sup	170	47102
-0.128033	0.0782223	-1.63678	0.101676	Secondary_malignancy_of_lymph_nodes	OPL_mean_sup	170	47102
0.0175393	0.078537	0.223325	0.823283	Secondary_malignancy_of_lymph_nodes	ISOS_mean_sup	170	47102
-0.186972	0.0656186	-2.84938	0.0043805	Secondary_malignancy_of_lymph_nodes	PS_mean_sup	170	47102
-0.0608911	0.0999546	-0.609187	0.542401	Secondary_malignancy_of_lymph_nodes	RPE_mean_sup	170	47102
-0.0805117	0.0793896	-1.01413	0.310518	Secondary_malignancy_of_lymph_nodes	CSI_mean_sup	170	47102
0.0134931	0.0677913	0.199039	0.842232	Secondary_malignancy_of_lymph_nodes	GCC_mean_inf	170	47102
0.0260456	0.0534133	0.487624	0.625816	Secondary_malignancy_of_lymph_nodes	RNFL_mean_inf	170	47102
-0.0415245	0.0880697	-0.471496	0.637287	Secondary_malignancy_of_lymph_nodes	GCL_mean_inf	170	47102
0.0212318	0.0723485	0.293465	0.769167	Secondary_malignancy_of_lymph_nodes	IPL_mean_inf	170	47102
-0.0336269	0.0781722	-0.430164	0.667076	Secondary_malignancy_of_lymph_nodes	INL_mean_inf	170	47102
-0.0431008	0.0770448	-0.559425	0.575871	Secondary_malignancy_of_lymph_nodes	OPL_mean_inf	170	47102
-0.014469	0.082974	-0.17438	0.861567	Secondary_malignancy_of_lymph_nodes	ISOS_mean_inf	170	47102
-0.107635	0.0659992	-1.63085	0.102922	Secondary_malignancy_of_lymph_nodes	PS_mean_inf	170	47102
0.0147804	0.0525001	0.28153	0.778304	Secondary_malignancy_of_lymph_nodes	RPE_mean_inf	170	47102
-0.181232	0.0804612	-2.25242	0.0242959	Secondary_malignancy_of_lymph_nodes	CSI_mean_inf	170	47102
-0.0382053	0.0661677	-0.577401	0.563668	Secondary_malignant_neOPL+ONLasm	GCC	242	47030
0.0244547	0.0656729	0.372371	0.709617	Secondary_malignant_neOPL+ONLasm	RNFL	242	47030
-0.0922334	0.0656867	-1.40414	0.160277	Secondary_malignant_neOPL+ONLasm	GCL	242	47030
-0.0631489	0.0658908	-0.958387	0.337868	Secondary_malignant_neOPL+ONLasm	IPL	242	47030
-0.133597	0.0666402	-2.00476	0.0449891	Secondary_malignant_neOPL+ONLasm	INL	242	47030
-0.100135	0.0653625	-1.53199	0.125525	Secondary_malignant_neOPL+ONLasm	OPL+ONL	242	47030
-0.057993	0.0686562	-0.844688	0.398285	Secondary_malignant_neOPL+ONLasm	ISOS	242	47030
-0.245489	0.0593275	-4.13786	3.50562e-05	Secondary_malignant_neOPL+ONLasm	PS	242	47030
-0.201738	0.0777875	-2.59346	0.00950166	Secondary_malignant_neOPL+ONLasm	RPE+BM	242	47030
-0.0550874	0.0669364	-0.82298	0.410519	Secondary_malignant_neOPL+ONLasm	CSI	242	47030
-0.0646659	0.0658367	-0.982216	0.325993	Secondary_malignant_neoplasm	GCC_mean_sup	242	47030
0.0271978	0.0642354	0.423409	0.671997	Secondary_malignant_neoplasm	RNFL_mean_sup	242	47030
-0.119522	0.0659483	-1.81236	0.0699308	Secondary_malignant_neoplasm	GCL_mean_sup	242	47030
-0.114287	0.0656488	-1.74089	0.0817035	Secondary_malignant_neoplasm	IPL_mean_sup	242	47030
-0.14925	0.0650708	-2.29366	0.0218099	Secondary_malignant_neoplasm	INL_mean_sup	242	47030
-0.129754	0.065628	-1.97711	0.0480297	Secondary_malignant_neoplasm	OPL_mean_sup	242	47030
-0.0600163	0.0695617	-0.862777	0.38826	Secondary_malignant_neoplasm	ISOS_mean_sup	242	47030
-0.208175	0.0534191	-3.89701	9.7387e-05	Secondary_malignant_neoplasm	PS_mean_sup	242	47030
-0.248371	0.0974247	-2.54937	0.0107919	Secondary_malignant_neoplasm	RPE_mean_sup	242	47030
-0.0165475	0.0665992	-0.248463	0.803776	Secondary_malignant_neoplasm	CSI_mean_sup	242	47030
0.0241267	0.0504569	0.478165	0.632533	Secondary_malignant_neoplasm	GCC_mean_inf	242	47030
0.0300728	0.0434154	0.692675	0.488513	Secondary_malignant_neoplasm	RNFL_mean_inf	242	47030
0.00436547	0.0618581	0.0705723	0.943738	Secondary_malignant_neoplasm	GCL_mean_inf	242	47030
0.00139353	0.0647119	0.0215344	0.982819	Secondary_malignant_neoplasm	IPL_mean_inf	242	47030
-0.0545264	0.0650289	-0.838495	0.401753	Secondary_malignant_neoplasm	INL_mean_inf	242	47030
-0.0488908	0.0644728	-0.758318	0.448261	Secondary_malignant_neoplasm	OPL_mean_inf	242	47030
-0.0333306	0.0702421	-0.47451	0.635136	Secondary_malignant_neoplasm	ISOS_mean_inf	242	47030
-0.159855	0.0494458	-3.23293	0.00122528	Secondary_malignant_neoplasm	PS_mean_inf	242	47030
-0.00580798	0.0674013	-0.0861702	0.931331	Secondary_malignant_neoplasm	RPE_mean_inf	242	47030
-0.0883881	0.0670543	-1.31816	0.187451	Secondary_malignant_neoplasm	CSI_mean_inf	242	47030
-0.0193805	0.240595	-0.0805521	0.935798	Cancer_of_oropharynx	GCC	17	47255
-0.396763	0.251998	-1.57447	0.115379	Cancer_of_oropharynx	RNFL	17	47255
0.221162	0.237097	0.932794	0.350926	Cancer_of_oropharynx	GCL	17	47255
0.367564	0.238896	1.53859	0.123904	Cancer_of_oropharynx	IPL	17	47255
0.375443	0.229996	1.63239	0.102598	Cancer_of_oropharynx	INL	17	47255
-0.103175	0.244538	-0.421919	0.673084	Cancer_of_oropharynx	OPL+ONL	17	47255
0.0417941	0.238583	0.175177	0.860941	Cancer_of_oropharynx	ISOS	17	47255
0.203145	0.255074	0.796414	0.425791	Cancer_of_oropharynx	PS	17	47255
0.0972758	0.229312	0.424207	0.671415	Cancer_of_oropharynx	RPE+BM	17	47255
0.322147	0.255758	1.25958	0.207821	Cancer_of_oropharynx	CSI	17	47255
-0.0160688	0.242425	-0.0662833	0.947152	Cancer_of_oropharynx	GCC_mean_sup	17	47255
-0.24826	0.254237	-0.97649	0.328822	Cancer_of_oropharynx	RNFL_mean_sup	17	47255
0.0746033	0.219426	0.339993	0.733862	Cancer_of_oropharynx	GCL_mean_sup	17	47255
0.282024	0.236559	1.19219	0.233187	Cancer_of_oropharynx	IPL_mean_sup	17	47255
0.273439	0.234182	1.16763	0.242954	Cancer_of_oropharynx	INL_mean_sup	17	47255
-0.189837	0.247334	-0.767534	0.442764	Cancer_of_oropharynx	OPL_mean_sup	17	47255
0.0305644	0.236888	0.129025	0.897338	Cancer_of_oropharynx	ISOS_mean_sup	17	47255
0.131552	0.255282	0.515321	0.606329	Cancer_of_oropharynx	PS_mean_sup	17	47255
0.050436	0.0930878	0.541811	0.587949	Cancer_of_oropharynx	RPE_mean_sup	17	47255
0.378244	0.257335	1.46985	0.141601	Cancer_of_oropharynx	CSI_mean_sup	17	47255
-0.0459074	0.267292	-0.17175	0.863634	Cancer_of_oropharynx	GCC_mean_inf	17	47255
-0.322852	0.291969	-1.10577	0.268824	Cancer_of_oropharynx	RNFL_mean_inf	17	47255
0.0521591	0.135306	0.385489	0.699875	Cancer_of_oropharynx	GCL_mean_inf	17	47255
0.132331	0.132086	1.00185	0.316414	Cancer_of_oropharynx	IPL_mean_inf	17	47255
0.239692	0.152206	1.57478	0.115307	Cancer_of_oropharynx	INL_mean_inf	17	47255
-0.0954646	0.237197	-0.40247	0.687338	Cancer_of_oropharynx	OPL_mean_inf	17	47255
0.110805	0.130677	0.847925	0.39648	Cancer_of_oropharynx	ISOS_mean_inf	17	47255
0.284731	0.3018	0.943443	0.345455	Cancer_of_oropharynx	PS_mean_inf	17	47255
0.0208996	0.270829	0.0771689	0.938489	Cancer_of_oropharynx	RPE_mean_inf	17	47255
0.259379	0.25268	1.02651	0.304651	Cancer_of_oropharynx	CSI_mean_inf	17	47255
-0.110108	0.169756	-0.648625	0.516581	Cancer_of_larynx_pharynx_nasal_cavities	GCC	34	47238
-0.265268	0.176377	-1.50398	0.132586	Cancer_of_larynx_pharynx_nasal_cavities	RNFL	34	47238
0.0272271	0.170261	0.159914	0.872949	Cancer_of_larynx_pharynx_nasal_cavities	GCL	34	47238
0.0776956	0.171929	0.451906	0.651337	Cancer_of_larynx_pharynx_nasal_cavities	IPL	34	47238
0.184213	0.166437	1.1068	0.268381	Cancer_of_larynx_pharynx_nasal_cavities	INL	34	47238
-0.208888	0.173782	-1.20201	0.22936	Cancer_of_larynx_pharynx_nasal_cavities	OPL+ONL	34	47238
-0.0919245	0.176459	-0.520939	0.602409	Cancer_of_larynx_pharynx_nasal_cavities	ISOS	34	47238
-0.0437253	0.167871	-0.260469	0.794502	Cancer_of_larynx_pharynx_nasal_cavities	PS	34	47238
-0.0211187	0.18244	-0.115757	0.907845	Cancer_of_larynx_pharynx_nasal_cavities	RPE+BM	34	47238
0.16117	0.178055	0.905169	0.365376	Cancer_of_larynx_pharynx_nasal_cavities	CSI	34	47238
-0.0865577	0.17078	-0.506837	0.612269	Cancer_of_larynx_pharynx_nasal_cavities	GCC_mean_sup	34	47238
-0.155173	0.178783	-0.867941	0.385427	Cancer_of_larynx_pharynx_nasal_cavities	RNFL_mean_sup	34	47238
-0.0350223	0.174521	-0.200676	0.840952	Cancer_of_larynx_pharynx_nasal_cavities	GCL_mean_sup	34	47238
0.0385436	0.174275	0.221165	0.824964	Cancer_of_larynx_pharynx_nasal_cavities	IPL_mean_sup	34	47238
0.109623	0.17016	0.644231	0.519425	Cancer_of_larynx_pharynx_nasal_cavities	INL_mean_sup	34	47238
-0.303551	0.174759	-1.73697	0.0823931	Cancer_of_larynx_pharynx_nasal_cavities	OPL_mean_sup	34	47238
-0.18906	0.186125	-1.01577	0.309741	Cancer_of_larynx_pharynx_nasal_cavities	ISOS_mean_sup	34	47238
-0.0619878	0.161036	-0.384932	0.700288	Cancer_of_larynx_pharynx_nasal_cavities	PS_mean_sup	34	47238
0.00854767	0.17635	0.0484698	0.961342	Cancer_of_larynx_pharynx_nasal_cavities	RPE_mean_sup	34	47238
0.189855	0.177904	1.06718	0.285892	Cancer_of_larynx_pharynx_nasal_cavities	CSI_mean_sup	34	47238
-0.108768	0.192561	-0.564851	0.572175	Cancer_of_larynx_pharynx_nasal_cavities	GCC_mean_inf	34	47238
-0.303376	0.204871	-1.48081	0.138657	Cancer_of_larynx_pharynx_nasal_cavities	RNFL_mean_inf	34	47238
0.0314244	0.125905	0.249589	0.802906	Cancer_of_larynx_pharynx_nasal_cavities	GCL_mean_inf	34	47238
0.0804308	0.132282	0.608025	0.543171	Cancer_of_larynx_pharynx_nasal_cavities	IPL_mean_inf	34	47238
0.199814	0.119394	1.67357	0.0942149	Cancer_of_larynx_pharynx_nasal_cavities	INL_mean_inf	34	47238
-0.0760719	0.16802	-0.452755	0.650725	Cancer_of_larynx_pharynx_nasal_cavities	OPL_mean_inf	34	47238
0.0498754	0.142731	0.349437	0.726761	Cancer_of_larynx_pharynx_nasal_cavities	ISOS_mean_inf	34	47238
0.0312558	0.177149	0.176438	0.85995	Cancer_of_larynx_pharynx_nasal_cavities	PS_mean_inf	34	47238
-0.0549431	0.326809	-0.16812	0.866489	Cancer_of_larynx_pharynx_nasal_cavities	RPE_mean_inf	34	47238
0.138727	0.177623	0.781019	0.434791	Cancer_of_larynx_pharynx_nasal_cavities	CSI_mean_inf	34	47238
-0.143104	0.226486	-0.631845	0.527488	Cancer_of_tongue	GCC	19	47253
-0.19776	0.233366	-0.847428	0.396757	Cancer_of_tongue	RNFL	19	47253
-0.235452	0.228326	-1.03121	0.302441	Cancer_of_tongue	GCL	19	47253
0.146813	0.228596	0.642236	0.52072	Cancer_of_tongue	IPL	19	47253
0.189908	0.222235	0.854538	0.392807	Cancer_of_tongue	INL	19	47253
-0.0623681	0.230206	-0.270923	0.786451	Cancer_of_tongue	OPL+ONL	19	47253
0.031466	0.227173	0.138511	0.889836	Cancer_of_tongue	ISOS	19	47253
-0.132412	0.215494	-0.614459	0.538912	Cancer_of_tongue	PS	19	47253
-0.0852764	0.255648	-0.33357	0.738704	Cancer_of_tongue	RPE+BM	19	47253
0.208441	0.237791	0.876572	0.380719	Cancer_of_tongue	CSI	19	47253
-0.288764	0.221812	-1.30184	0.192971	Cancer_of_tongue	GCC_mean_sup	19	47253
-0.29269	0.237226	-1.2338	0.217277	Cancer_of_tongue	RNFL_mean_sup	19	47253
-0.357368	0.221331	-1.61463	0.10639	Cancer_of_tongue	GCL_mean_sup	19	47253
-0.00126818	0.232889	-0.00544543	0.995655	Cancer_of_tongue	IPL_mean_sup	19	47253
-0.0019629	0.229455	-0.00855465	0.993174	Cancer_of_tongue	INL_mean_sup	19	47253
-0.236192	0.233402	-1.01195	0.31156	Cancer_of_tongue	OPL_mean_sup	19	47253
-0.088097	0.240679	-0.366036	0.714338	Cancer_of_tongue	ISOS_mean_sup	19	47253
-0.02142	0.221825	-0.0965625	0.923074	Cancer_of_tongue	PS_mean_sup	19	47253
-0.212835	0.33529	-0.634779	0.525573	Cancer_of_tongue	RPE_mean_sup	19	47253
0.0689849	0.234911	0.293664	0.769014	Cancer_of_tongue	CSI_mean_sup	19	47253
0.0921697	0.0688093	1.3395	0.18041	Cancer_of_tongue	GCC_mean_inf	19	47253
0.0862194	0.0529501	1.62832	0.103458	Cancer_of_tongue	RNFL_mean_inf	19	47253
0.0687237	0.108539	0.63317	0.526623	Cancer_of_tongue	GCL_mean_inf	19	47253
-0.0325256	0.232398	-0.139956	0.888695	Cancer_of_tongue	IPL_mean_inf	19	47253
0.144188	0.178371	0.80836	0.418883	Cancer_of_tongue	INL_mean_inf	19	47253
-0.0947611	0.223664	-0.423677	0.671801	Cancer_of_tongue	OPL_mean_inf	19	47253
0.18259	0.0562982	3.24328	0.00118164	Cancer_of_tongue	ISOS_mean_inf	19	47253
-0.173546	0.157314	-1.10318	0.26995	Cancer_of_tongue	PS_mean_inf	19	47253
-0.142678	0.572482	-0.249228	0.803185	Cancer_of_tongue	RPE_mean_inf	19	47253
0.17368	0.23552	0.737432	0.46086	Cancer_of_tongue	CSI_mean_inf	19	47253
-0.146408	0.175819	-0.83272	0.405003	Cancer_of_mouth	GCC	32	47240
-0.107448	0.180105	-0.596581	0.550787	Cancer_of_mouth	RNFL	32	47240
-0.273666	0.17691	-1.54692	0.121883	Cancer_of_mouth	GCL	32	47240
0.020148	0.178396	0.112939	0.910079	Cancer_of_mouth	IPL	32	47240
0.11645	0.174408	0.66769	0.504332	Cancer_of_mouth	INL	32	47240
0.00980622	0.177524	0.0552389	0.955948	Cancer_of_mouth	OPL+ONL	32	47240
0.253254	0.16366	1.54744	0.121757	Cancer_of_mouth	ISOS	32	47240
-0.33905	0.151881	-2.23234	0.0255928	Cancer_of_mouth	PS	32	47240
-0.230811	0.216708	-1.06508	0.28684	Cancer_of_mouth	RPE+BM	32	47240
-0.134653	0.18239	-0.738268	0.460351	Cancer_of_mouth	CSI	32	47240
-0.208584	0.17454	-1.19505	0.232066	Cancer_of_mouth	GCC_mean_sup	32	47240
-0.139844	0.183507	-0.762065	0.446021	Cancer_of_mouth	RNFL_mean_sup	32	47240
-0.31377	0.173304	-1.81052	0.0702156	Cancer_of_mouth	GCL_mean_sup	32	47240
-0.0526611	0.179797	-0.292892	0.769605	Cancer_of_mouth	IPL_mean_sup	32	47240
-0.00771086	0.177801	-0.0433678	0.965408	Cancer_of_mouth	INL_mean_sup	32	47240
-0.128979	0.179715	-0.717687	0.472951	Cancer_of_mouth	OPL_mean_sup	32	47240
0.0801133	0.159222	0.503155	0.614855	Cancer_of_mouth	ISOS_mean_sup	32	47240
-0.134031	0.155372	-0.862648	0.388331	Cancer_of_mouth	PS_mean_sup	32	47240
-0.297168	0.269829	-1.10132	0.270758	Cancer_of_mouth	RPE_mean_sup	32	47240
-0.169772	0.180286	-0.941678	0.346357	Cancer_of_mouth	CSI_mean_sup	32	47240
0.0648436	0.0824182	0.786763	0.431421	Cancer_of_mouth	GCC_mean_inf	32	47240
0.0715355	0.0569814	1.25542	0.209328	Cancer_of_mouth	RNFL_mean_inf	32	47240
0.0213621	0.145128	0.147195	0.882978	Cancer_of_mouth	GCL_mean_inf	32	47240
-0.0462299	0.182463	-0.253366	0.799986	Cancer_of_mouth	IPL_mean_inf	32	47240
0.140114	0.152184	0.920692	0.357211	Cancer_of_mouth	INL_mean_inf	32	47240
0.0285883	0.175785	0.162632	0.870808	Cancer_of_mouth	OPL_mean_inf	32	47240
0.19226	0.048764	3.94266	8.05812e-05	Cancer_of_mouth	ISOS_mean_inf	32	47240
-0.277228	0.095242	-2.91077	0.0036054	Cancer_of_mouth	PS_mean_inf	32	47240
-0.453489	0.604889	-0.749707	0.453431	Cancer_of_mouth	RPE_mean_inf	32	47240
-0.164558	0.185221	-0.888443	0.374302	Cancer_of_mouth	CSI_mean_inf	32	47240
0.16794	0.405637	0.414014	0.678864	Polycythemia_secondary	GCC	6	47266
0.108912	0.408362	0.266705	0.789696	Polycythemia_secondary	RNFL	6	47266
0.0784733	0.405027	0.193748	0.846373	Polycythemia_secondary	GCL	6	47266
0.266508	0.408	0.653206	0.513624	Polycythemia_secondary	IPL	6	47266
0.186711	0.400654	0.466014	0.641205	Polycythemia_secondary	INL	6	47266
-0.695544	0.432553	-1.608	0.107835	Polycythemia_secondary	OPL+ONL	6	47266
-0.35463	0.460362	-0.770327	0.441106	Polycythemia_secondary	ISOS	6	47266
-0.458843	0.332739	-1.37899	0.167898	Polycythemia_secondary	PS	6	47266
-0.740406	0.590495	-1.25387	0.209888	Polycythemia_secondary	RPE+BM	6	47266
0.167248	0.411956	0.405985	0.684754	Polycythemia_secondary	CSI	6	47266
0.175989	0.407167	0.432227	0.665577	Polycythemia_secondary	GCC_mean_sup	6	47266
0.0452038	0.414439	0.109072	0.913145	Polycythemia_secondary	RNFL_mean_sup	6	47266
0.165069	0.340038	0.485443	0.627362	Polycythemia_secondary	GCL_mean_sup	6	47266
0.256633	0.370483	0.692698	0.488499	Polycythemia_secondary	IPL_mean_sup	6	47266
0.245019	0.400943	0.611107	0.541129	Polycythemia_secondary	INL_mean_sup	6	47266
-0.673581	0.377421	-1.78469	0.0743111	Polycythemia_secondary	OPL_mean_sup	6	47266
-0.212012	0.457804	-0.463107	0.643288	Polycythemia_secondary	ISOS_mean_sup	6	47266
-0.448745	0.214552	-2.09155	0.036479	Polycythemia_secondary	PS_mean_sup	6	47266
-1.05575	0.742708	-1.42149	0.155175	Polycythemia_secondary	RPE_mean_sup	6	47266
0.0353457	0.408973	0.0864256	0.931128	Polycythemia_secondary	CSI_mean_sup	6	47266
-0.0714446	0.447706	-0.159579	0.873212	Polycythemia_secondary	GCC_mean_inf	6	47266
0.0719003	0.283247	0.253843	0.799617	Polycythemia_secondary	RNFL_mean_inf	6	47266
-0.246549	0.459403	-0.536671	0.591495	Polycythemia_secondary	GCL_mean_inf	6	47266
-0.109551	0.41902	-0.261447	0.793748	Polycythemia_secondary	IPL_mean_inf	6	47266
-0.161696	0.387015	-0.417803	0.676091	Polycythemia_secondary	INL_mean_inf	6	47266
-0.609019	0.35502	-1.71545	0.0862632	Polycythemia_secondary	OPL_mean_inf	6	47266
-0.393693	0.389514	-1.01073	0.312146	Polycythemia_secondary	ISOS_mean_inf	6	47266
-0.0824219	0.35135	-0.234586	0.81453	Polycythemia_secondary	PS_mean_inf	6	47266
-1.11254	1.59561	-0.697251	0.485646	Polycythemia_secondary	RPE_mean_inf	6	47266
0.331207	0.411959	0.803979	0.421409	Polycythemia_secondary	CSI_mean_inf	6	47266
-0.188303	0.224963	-0.83704	0.40257	Polycythemia_vera	GCC	19	47253
-0.099573	0.231385	-0.430336	0.666951	Polycythemia_vera	RNFL	19	47253
-0.257137	0.228448	-1.12558	0.260343	Polycythemia_vera	GCL	19	47253
-0.160929	0.235249	-0.684079	0.493925	Polycythemia_vera	IPL	19	47253
-0.253982	0.238096	-1.06672	0.286099	Polycythemia_vera	INL	19	47253
-0.280593	0.233285	-1.20279	0.229058	Polycythemia_vera	OPL+ONL	19	47253
0.0497394	0.225111	0.220955	0.825128	Polycythemia_vera	ISOS	19	47253
-0.431391	0.182301	-2.36636	0.017964	Polycythemia_vera	PS	19	47253
0.0890192	0.200812	0.443296	0.657552	Polycythemia_vera	RPE+BM	19	47253
-0.0494127	0.232004	-0.212982	0.831341	Polycythemia_vera	CSI	19	47253
-0.134005	0.224731	-0.596291	0.550981	Polycythemia_vera	GCC_mean_sup	19	47253
0.166976	0.211871	0.7881	0.430638	Polycythemia_vera	RNFL_mean_sup	19	47253
-0.353075	0.220711	-1.59971	0.109662	Polycythemia_vera	GCL_mean_sup	19	47253
-0.361179	0.230714	-1.56548	0.11747	Polycythemia_vera	IPL_mean_sup	19	47253
-0.489013	0.211318	-2.31411	0.0206618	Polycythemia_vera	INL_mean_sup	19	47253
-0.425072	0.234043	-1.81621	0.0693375	Polycythemia_vera	OPL_mean_sup	19	47253
-0.0448328	0.236288	-0.189738	0.849515	Polycythemia_vera	ISOS_mean_sup	19	47253
-0.389597	0.128386	-3.03458	0.00240868	Polycythemia_vera	PS_mean_sup	19	47253
-0.0108849	0.263943	-0.0412396	0.967105	Polycythemia_vera	RPE_mean_sup	19	47253
-0.0372238	0.228625	-0.162816	0.870663	Polycythemia_vera	CSI_mean_sup	19	47253
-0.269912	0.23897	-1.12948	0.258695	Polycythemia_vera	GCC_mean_inf	19	47253
-0.296694	0.267713	-1.10825	0.267753	Polycythemia_vera	RNFL_mean_inf	19	47253
-0.17287	0.262608	-0.658282	0.510357	Polycythemia_vera	GCL_mean_inf	19	47253
-0.0696447	0.235361	-0.295906	0.767302	Polycythemia_vera	IPL_mean_inf	19	47253
-0.175705	0.214183	-0.82035	0.412017	Polycythemia_vera	INL_mean_inf	19	47253
-0.182821	0.220095	-0.830642	0.406176	Polycythemia_vera	OPL_mean_inf	19	47253
0.0379692	0.197049	0.19269	0.847202	Polycythemia_vera	ISOS_mean_inf	19	47253
-0.170255	0.159446	-1.06779	0.285616	Polycythemia_vera	PS_mean_inf	19	47253
-0.00031626	0.247551	-0.00127756	0.998981	Polycythemia_vera	RPE_mean_inf	19	47253
-0.08313	0.236304	-0.351792	0.724994	Polycythemia_vera	CSI_mean_inf	19	47253
-0.00458143	0.161483	-0.0283709	0.977366	Myeloproliferative_disease	GCC	39	47233
0.0460667	0.161361	0.285488	0.77527	Myeloproliferative_disease	RNFL	39	47233
-0.0517824	0.161118	-0.321395	0.747911	Myeloproliferative_disease	GCL	39	47233
-0.0417892	0.16333	-0.255858	0.798061	Myeloproliferative_disease	IPL	39	47233
-0.199846	0.166161	-1.20272	0.229084	Myeloproliferative_disease	INL	39	47233
-0.29733	0.163636	-1.81702	0.0692135	Myeloproliferative_disease	OPL+ONL	39	47233
-0.040139	0.166011	-0.241785	0.808947	Myeloproliferative_disease	ISOS	39	47233
-0.271027	0.141692	-1.91278	0.0557756	Myeloproliferative_disease	PS	39	47233
-0.0594792	0.172132	-0.345544	0.729686	Myeloproliferative_disease	RPE+BM	39	47233
-0.256064	0.164924	-1.55262	0.120515	Myeloproliferative_disease	CSI	39	47233
0.0568404	0.158848	0.35783	0.72047	Myeloproliferative_disease	GCC_mean_sup	39	47233
0.142828	0.149305	0.956621	0.338759	Myeloproliferative_disease	RNFL_mean_sup	39	47233
-0.0285276	0.162442	-0.175617	0.860595	Myeloproliferative_disease	GCL_mean_sup	39	47233
-0.0705113	0.163417	-0.43148	0.666119	Myeloproliferative_disease	IPL_mean_sup	39	47233
-0.279586	0.160212	-1.74511	0.0809664	Myeloproliferative_disease	INL_mean_sup	39	47233
-0.338831	0.163149	-2.07682	0.0378181	Myeloproliferative_disease	OPL_mean_sup	39	47233
-0.110753	0.173802	-0.637241	0.523968	Myeloproliferative_disease	ISOS_mean_sup	39	47233
-0.253534	0.121738	-2.08261	0.0372868	Myeloproliferative_disease	PS_mean_sup	39	47233
-0.131965	0.222478	-0.593161	0.553073	Myeloproliferative_disease	RPE_mean_sup	39	47233
-0.274674	0.161984	-1.69568	0.0899456	Myeloproliferative_disease	CSI_mean_sup	39	47233
-0.10234	0.182213	-0.561651	0.574354	Myeloproliferative_disease	GCC_mean_inf	39	47233
-0.0394825	0.178365	-0.221358	0.824814	Myeloproliferative_disease	RNFL_mean_inf	39	47233
-0.0966105	0.187015	-0.516592	0.605441	Myeloproliferative_disease	GCL_mean_inf	39	47233
-0.0882865	0.167675	-0.526534	0.598517	Myeloproliferative_disease	IPL_mean_inf	39	47233
-0.18393	0.153138	-1.20107	0.229723	Myeloproliferative_disease	INL_mean_inf	39	47233
-0.228121	0.155033	-1.47143	0.141174	Myeloproliferative_disease	OPL_mean_inf	39	47233
-0.0446216	0.168215	-0.265265	0.790806	Myeloproliferative_disease	ISOS_mean_inf	39	47233
-0.13276	0.124666	-1.06492	0.286912	Myeloproliferative_disease	PS_mean_inf	39	47233
-0.0460688	0.270287	-0.170444	0.864661	Myeloproliferative_disease	RPE_mean_inf	39	47233
-0.248042	0.16814	-1.47521	0.140155	Myeloproliferative_disease	CSI_mean_inf	39	47233
-0.0973638	0.0419487	-2.32102	0.0202858	Other_anemias	GCC	603	46669
-0.0503461	0.0419245	-1.20088	0.229799	Other_anemias	RNFL	603	46669
-0.0979827	0.0419101	-2.33793	0.019391	Other_anemias	GCL	603	46669
-0.109013	0.0420565	-2.59205	0.00954061	Other_anemias	IPL	603	46669
-0.0618851	0.0419247	-1.4761	0.139917	Other_anemias	INL	603	46669
-0.053463	0.0415135	-1.28784	0.1978	Other_anemias	OPL+ONL	603	46669
-0.0586309	0.0434739	-1.34864	0.177451	Other_anemias	ISOS	603	46669
-0.114476	0.0402174	-2.84643	0.00442118	Other_anemias	PS	603	46669
-0.0220754	0.0420832	-0.524566	0.599885	Other_anemias	RPE+BM	603	46669
-0.0803471	0.0427358	-1.88009	0.0600959	Other_anemias	CSI	603	46669
-0.107365	0.0419049	-2.56212	0.0104036	Other_anemias	GCC_mean_sup	603	46669
-0.0244404	0.0417553	-0.585325	0.558329	Other_anemias	RNFL_mean_sup	603	46669
-0.129317	0.0420689	-3.07394	0.00211252	Other_anemias	GCL_mean_sup	603	46669
-0.13767	0.0418294	-3.29124	0.000997483	Other_anemias	IPL_mean_sup	603	46669
-0.0860412	0.0416652	-2.06506	0.0389172	Other_anemias	INL_mean_sup	603	46669
-0.0611021	0.0416802	-1.46597	0.142655	Other_anemias	OPL_mean_sup	603	46669
-0.047612	0.0438377	-1.0861	0.277436	Other_anemias	ISOS_mean_sup	603	46669
-0.115426	0.0384471	-3.0022	0.00268038	Other_anemias	PS_mean_sup	603	46669
0.000685297	0.0398993	0.0171757	0.986296	Other_anemias	RPE_mean_sup	603	46669
-0.103827	0.0423476	-2.45177	0.0142154	Other_anemias	CSI_mean_sup	603	46669
-0.0536035	0.0472102	-1.13542	0.256199	Other_anemias	GCC_mean_inf	603	46669
-0.0209893	0.0446556	-0.470026	0.638337	Other_anemias	RNFL_mean_inf	603	46669
-0.0889761	0.0484853	-1.83512	0.0664885	Other_anemias	GCL_mean_inf	603	46669
-0.00215754	0.0416318	-0.0518243	0.958669	Other_anemias	IPL_mean_inf	603	46669
-0.0348383	0.0415279	-0.838913	0.401518	Other_anemias	INL_mean_inf	603	46669
-0.0555461	0.0411323	-1.35042	0.17688	Other_anemias	OPL_mean_inf	603	46669
-0.0656173	0.0454976	-1.44222	0.149242	Other_anemias	ISOS_mean_inf	603	46669
-0.0682522	0.0378432	-1.80355	0.0713013	Other_anemias	PS_mean_inf	603	46669
0.00599926	0.0349461	0.171672	0.863695	Other_anemias	RPE_mean_inf	603	46669
-0.033536	0.0427398	-0.784655	0.432656	Other_anemias	CSI_mean_inf	603	46669
0.0112073	0.14137	0.0792762	0.936813	NeOPL+ONLasm_of_unspecified_nature_of_digestive_system	GCC	51	47221
-0.00706951	0.141835	-0.0498431	0.960247	NeOPL+ONLasm_of_unspecified_nature_of_digestive_system	RNFL	51	47221
-0.0288314	0.140393	-0.205363	0.837289	NeOPL+ONLasm_of_unspecified_nature_of_digestive_system	GCL	51	47221
0.080377	0.141337	0.568691	0.569566	NeOPL+ONLasm_of_unspecified_nature_of_digestive_system	IPL	51	47221
-0.0121784	0.141662	-0.085968	0.931492	NeOPL+ONLasm_of_unspecified_nature_of_digestive_system	INL	51	47221
-0.23521	0.142644	-1.64893	0.0991614	NeOPL+ONLasm_of_unspecified_nature_of_digestive_system	OPL+ONL	51	47221
-0.237741	0.15409	-1.54287	0.122862	NeOPL+ONLasm_of_unspecified_nature_of_digestive_system	ISOS	51	47221
-0.192517	0.128763	-1.49512	0.134884	NeOPL+ONLasm_of_unspecified_nature_of_digestive_system	PS	51	47221
0.17045	0.088104	1.93464	0.053034	NeOPL+ONLasm_of_unspecified_nature_of_digestive_system	RPE+BM	51	47221
0.0784476	0.143549	0.546487	0.584731	NeOPL+ONLasm_of_unspecified_nature_of_digestive_system	CSI	51	47221
0.0785642	0.138066	0.569034	0.569333	Neoplasm_of_unspecified_nature_of_digestive_system	GCC_mean_sup	51	47221
0.109656	0.133049	0.824175	0.40984	Neoplasm_of_unspecified_nature_of_digestive_system	RNFL_mean_sup	51	47221
-0.0571289	0.141937	-0.402495	0.68732	Neoplasm_of_unspecified_nature_of_digestive_system	GCL_mean_sup	51	47221
0.0989279	0.139307	0.710143	0.477615	Neoplasm_of_unspecified_nature_of_digestive_system	IPL_mean_sup	51	47221
-0.0678352	0.141921	-0.477978	0.632666	Neoplasm_of_unspecified_nature_of_digestive_system	INL_mean_sup	51	47221
-0.274289	0.142418	-1.92595	0.0541108	Neoplasm_of_unspecified_nature_of_digestive_system	OPL_mean_sup	51	47221
-0.306765	0.156302	-1.96264	0.0496885	Neoplasm_of_unspecified_nature_of_digestive_system	ISOS_mean_sup	51	47221
-0.144128	0.121792	-1.18339	0.236654	Neoplasm_of_unspecified_nature_of_digestive_system	PS_mean_sup	51	47221
0.0503505	0.0326026	1.54437	0.122498	Neoplasm_of_unspecified_nature_of_digestive_system	RPE_mean_sup	51	47221
0.0684403	0.142748	0.479448	0.63162	Neoplasm_of_unspecified_nature_of_digestive_system	CSI_mean_sup	51	47221
-0.104129	0.159702	-0.652021	0.514388	Neoplasm_of_unspecified_nature_of_digestive_system	GCC_mean_inf	51	47221
-0.212628	0.166409	-1.27774	0.20134	Neoplasm_of_unspecified_nature_of_digestive_system	RNFL_mean_inf	51	47221
0.0076778	0.12534	0.0612559	0.951155	Neoplasm_of_unspecified_nature_of_digestive_system	GCL_mean_inf	51	47221
0.0347558	0.123489	0.281448	0.778367	Neoplasm_of_unspecified_nature_of_digestive_system	IPL_mean_inf	51	47221
0.125542	0.124333	1.00972	0.312629	Neoplasm_of_unspecified_nature_of_digestive_system	INL_mean_inf	51	47221
-0.0870447	0.138072	-0.630431	0.528412	Neoplasm_of_unspecified_nature_of_digestive_system	OPL_mean_inf	51	47221
-0.0931564	0.155057	-0.600786	0.547982	Neoplasm_of_unspecified_nature_of_digestive_system	ISOS_mean_inf	51	47221
-0.118396	0.1119	-1.05805	0.290033	Neoplasm_of_unspecified_nature_of_digestive_system	PS_mean_inf	51	47221
0.0337541	0.0740862	0.455605	0.648674	Neoplasm_of_unspecified_nature_of_digestive_system	RPE_mean_inf	51	47221
0.0622028	0.14316	0.434498	0.663927	Neoplasm_of_unspecified_nature_of_digestive_system	CSI_mean_inf	51	47221
0.0488277	0.0656328	0.743953	0.456905	Benign_neOPL+ONLasm_of_other_parts_of_digestive_system	GCC	244	47028
0.0377003	0.0650676	0.579403	0.562318	Benign_neOPL+ONLasm_of_other_parts_of_digestive_system	RNFL	244	47028
0.0251974	0.0648095	0.388791	0.69743	Benign_neOPL+ONLasm_of_other_parts_of_digestive_system	GCL	244	47028
0.0573625	0.0650956	0.881204	0.378207	Benign_neOPL+ONLasm_of_other_parts_of_digestive_system	IPL	244	47028
0.0577417	0.0644233	0.896286	0.3701	Benign_neOPL+ONLasm_of_other_parts_of_digestive_system	INL	244	47028
-0.0429778	0.0648025	-0.663212	0.507195	Benign_neOPL+ONLasm_of_other_parts_of_digestive_system	OPL+ONL	244	47028
-0.128106	0.0690561	-1.8551	0.0635826	Benign_neOPL+ONLasm_of_other_parts_of_digestive_system	ISOS	244	47028
-0.0193257	0.0640305	-0.30182	0.762789	Benign_neOPL+ONLasm_of_other_parts_of_digestive_system	PS	244	47028
0.00476231	0.062968	0.0756307	0.939713	Benign_neOPL+ONLasm_of_other_parts_of_digestive_system	RPE+BM	244	47028
0.118989	0.0663317	1.79385	0.0728366	Benign_neOPL+ONLasm_of_other_parts_of_digestive_system	CSI	244	47028
0.0762708	0.0638422	1.19468	0.232213	Benign_neoplasm_of_other_parts_of_digestive_system	GCC_mean_sup	244	47028
0.0632539	0.062668	1.00935	0.312807	Benign_neoplasm_of_other_parts_of_digestive_system	RNFL_mean_sup	244	47028
0.0419134	0.0609096	0.688125	0.491374	Benign_neoplasm_of_other_parts_of_digestive_system	GCL_mean_sup	244	47028
0.0663066	0.0644894	1.02818	0.303866	Benign_neoplasm_of_other_parts_of_digestive_system	IPL_mean_sup	244	47028
0.0847842	0.0645391	1.31369	0.188952	Benign_neoplasm_of_other_parts_of_digestive_system	INL_mean_sup	244	47028
-0.0371035	0.0648809	-0.57187	0.56741	Benign_neoplasm_of_other_parts_of_digestive_system	OPL_mean_sup	244	47028
-0.100708	0.0699	-1.44075	0.149657	Benign_neoplasm_of_other_parts_of_digestive_system	ISOS_mean_sup	244	47028
-0.0139086	0.0636311	-0.218583	0.826975	Benign_neoplasm_of_other_parts_of_digestive_system	PS_mean_sup	244	47028
-0.0232749	0.0744127	-0.312782	0.754446	Benign_neoplasm_of_other_parts_of_digestive_system	RPE_mean_sup	244	47028
0.108254	0.0660192	1.63974	0.10106	Benign_neoplasm_of_other_parts_of_digestive_system	CSI_mean_sup	244	47028
-0.00800483	0.0659273	-0.121419	0.903359	Benign_neoplasm_of_other_parts_of_digestive_system	GCC_mean_inf	244	47028
0.00417098	0.0622419	0.0670124	0.946572	Benign_neoplasm_of_other_parts_of_digestive_system	RNFL_mean_inf	244	47028
-0.0434573	0.0723743	-0.600452	0.548205	Benign_neoplasm_of_other_parts_of_digestive_system	GCL_mean_inf	244	47028
0.0198324	0.0612436	0.323828	0.746068	Benign_neoplasm_of_other_parts_of_digestive_system	IPL_mean_inf	244	47028
0.00664814	0.0643871	0.103253	0.917762	Benign_neoplasm_of_other_parts_of_digestive_system	INL_mean_inf	244	47028
-0.0535956	0.0638724	-0.839104	0.401411	Benign_neoplasm_of_other_parts_of_digestive_system	OPL_mean_inf	244	47028
-0.13505	0.0728307	-1.8543	0.063696	Benign_neoplasm_of_other_parts_of_digestive_system	ISOS_mean_inf	244	47028
-0.0468022	0.0596531	-0.784573	0.432704	Benign_neoplasm_of_other_parts_of_digestive_system	PS_mean_inf	244	47028
0.039497	0.0266517	1.48197	0.138348	Benign_neoplasm_of_other_parts_of_digestive_system	RPE_mean_inf	244	47028
0.106525	0.0656067	1.62368	0.104443	Benign_neoplasm_of_other_parts_of_digestive_system	CSI_mean_inf	244	47028
-0.0207319	0.0617478	-0.335751	0.737059	Iron_deficiency_anemias_unspecified_or_not_due_to_blood_loss	GCC	280	46992
-0.0863698	0.0615328	-1.40364	0.160427	Iron_deficiency_anemias_unspecified_or_not_due_to_blood_loss	RNFL	280	46992
0.050515	0.0612881	0.824223	0.409813	Iron_deficiency_anemias_unspecified_or_not_due_to_blood_loss	GCL	280	46992
0.0354247	0.0608115	0.582533	0.560208	Iron_deficiency_anemias_unspecified_or_not_due_to_blood_loss	IPL	280	46992
0.0412792	0.0605468	0.681774	0.495382	Iron_deficiency_anemias_unspecified_or_not_due_to_blood_loss	INL	280	46992
-0.02668	0.0605719	-0.440469	0.659598	Iron_deficiency_anemias_unspecified_or_not_due_to_blood_loss	OPL+ONL	280	46992
-0.0187793	0.0630997	-0.297613	0.765999	Iron_deficiency_anemias_unspecified_or_not_due_to_blood_loss	ISOS	280	46992
-0.057011	0.0604912	-0.942466	0.345954	Iron_deficiency_anemias_unspecified_or_not_due_to_blood_loss	PS	280	46992
-0.116722	0.0684325	-1.70565	0.0880735	Iron_deficiency_anemias_unspecified_or_not_due_to_blood_loss	RPE+BM	280	46992
-0.0977415	0.0627197	-1.55839	0.119142	Iron_deficiency_anemias_unspecified_or_not_due_to_blood_loss	CSI	280	46992
0.00958128	0.0614733	0.155861	0.876143	Iron_deficiency_anemias_unspecified_or_not_due_to_blood_loss	GCC_mean_sup	280	46992
-0.0753198	0.0619638	-1.21554	0.224158	Iron_deficiency_anemias_unspecified_or_not_due_to_blood_loss	RNFL_mean_sup	280	46992
0.0880821	0.0514995	1.71035	0.0872013	Iron_deficiency_anemias_unspecified_or_not_due_to_blood_loss	GCL_mean_sup	280	46992
0.0519239	0.0606183	0.856572	0.391682	Iron_deficiency_anemias_unspecified_or_not_due_to_blood_loss	IPL_mean_sup	280	46992
0.0600332	0.0606074	0.990525	0.321917	Iron_deficiency_anemias_unspecified_or_not_due_to_blood_loss	INL_mean_sup	280	46992
-0.0262113	0.0607269	-0.431626	0.666013	Iron_deficiency_anemias_unspecified_or_not_due_to_blood_loss	OPL_mean_sup	280	46992
-0.0365648	0.0639872	-0.57144	0.567702	Iron_deficiency_anemias_unspecified_or_not_due_to_blood_loss	ISOS_mean_sup	280	46992
-0.0577827	0.0592437	-0.97534	0.329392	Iron_deficiency_anemias_unspecified_or_not_due_to_blood_loss	PS_mean_sup	280	46992
-0.0507807	0.0772156	-0.657648	0.510764	Iron_deficiency_anemias_unspecified_or_not_due_to_blood_loss	RPE_mean_sup	280	46992
-0.123555	0.0621914	-1.98669	0.0469568	Iron_deficiency_anemias_unspecified_or_not_due_to_blood_loss	CSI_mean_sup	280	46992
-0.0191495	0.065865	-0.29074	0.771251	Iron_deficiency_anemias_unspecified_or_not_due_to_blood_loss	GCC_mean_inf	280	46992
-0.12063	0.0710475	-1.69788	0.0895301	Iron_deficiency_anemias_unspecified_or_not_due_to_blood_loss	RNFL_mean_inf	280	46992
-0.0260959	0.0672503	-0.388042	0.697985	Iron_deficiency_anemias_unspecified_or_not_due_to_blood_loss	GCL_mean_inf	280	46992
0.0968141	0.0350704	2.76057	0.00577012	Iron_deficiency_anemias_unspecified_or_not_due_to_blood_loss	IPL_mean_inf	280	46992
0.00850077	0.0610479	0.139247	0.889255	Iron_deficiency_anemias_unspecified_or_not_due_to_blood_loss	INL_mean_inf	280	46992
-0.0182671	0.0603148	-0.302863	0.761994	Iron_deficiency_anemias_unspecified_or_not_due_to_blood_loss	OPL_mean_inf	280	46992
0.00851592	0.0621317	0.137062	0.890981	Iron_deficiency_anemias_unspecified_or_not_due_to_blood_loss	ISOS_mean_inf	280	46992
-0.0204256	0.0600074	-0.340385	0.733567	Iron_deficiency_anemias_unspecified_or_not_due_to_blood_loss	PS_mean_inf	280	46992
-0.52377	0.211766	-2.47334	0.0133857	Iron_deficiency_anemias_unspecified_or_not_due_to_blood_loss	RPE_mean_inf	280	46992
-0.0578881	0.0627641	-0.922313	0.356365	Iron_deficiency_anemias_unspecified_or_not_due_to_blood_loss	CSI_mean_inf	280	46992
-0.0695376	0.0589606	-1.17939	0.238242	Iron_deficiency_anemias	GCC	306	46966
-0.110009	0.0589547	-1.86599	0.0620434	Iron_deficiency_anemias	RNFL	306	46966
0.00372096	0.0587643	0.0633201	0.949512	Iron_deficiency_anemias	GCL	306	46966
-0.0234316	0.0584128	-0.401138	0.688319	Iron_deficiency_anemias	IPL	306	46966
-0.00931844	0.0583307	-0.159752	0.873076	Iron_deficiency_anemias	INL	306	46966
-0.0439378	0.0580186	-0.757305	0.448867	Iron_deficiency_anemias	OPL+ONL	306	46966
-0.042462	0.0607857	-0.698551	0.484832	Iron_deficiency_anemias	ISOS	306	46966
-0.0434695	0.0582464	-0.746304	0.455484	Iron_deficiency_anemias	PS	306	46966
-0.109089	0.0650473	-1.67707	0.0935283	Iron_deficiency_anemias	RPE+BM	306	46966
-0.0879918	0.0600893	-1.46435	0.143098	Iron_deficiency_anemias	CSI	306	46966
-0.0394842	0.0589788	-0.669463	0.5032	Iron_deficiency_anemias	GCC_mean_sup	306	46966
-0.102584	0.0595776	-1.72185	0.085097	Iron_deficiency_anemias	RNFL_mean_sup	306	46966
0.0553099	0.0546551	1.01198	0.311547	Iron_deficiency_anemias	GCL_mean_sup	306	46966
-0.000294174	0.0583298	-0.00504329	0.995976	Iron_deficiency_anemias	IPL_mean_sup	306	46966
0.0163531	0.0581601	0.281173	0.778578	Iron_deficiency_anemias	INL_mean_sup	306	46966
-0.0405726	0.0582003	-0.69712	0.485728	Iron_deficiency_anemias	OPL_mean_sup	306	46966
-0.0610883	0.0619786	-0.985635	0.324312	Iron_deficiency_anemias	ISOS_mean_sup	306	46966
-0.0456978	0.0573353	-0.797029	0.425434	Iron_deficiency_anemias	PS_mean_sup	306	46966
-0.0428904	0.0726462	-0.590402	0.554921	Iron_deficiency_anemias	RPE_mean_sup	306	46966
-0.112412	0.0596031	-1.886	0.0592946	Iron_deficiency_anemias	CSI_mean_sup	306	46966
-0.0592933	0.0669304	-0.885895	0.375674	Iron_deficiency_anemias	GCC_mean_inf	306	46966
-0.134191	0.068193	-1.9678	0.0490905	Iron_deficiency_anemias	RNFL_mean_inf	306	46966
-0.0512206	0.0669327	-0.765256	0.444119	Iron_deficiency_anemias	GCL_mean_inf	306	46966
0.0785746	0.0379599	2.06994	0.0384582	Iron_deficiency_anemias	IPL_mean_inf	306	46966
-0.0219022	0.0583704	-0.375227	0.707491	Iron_deficiency_anemias	INL_mean_inf	306	46966
-0.0332123	0.0576799	-0.575803	0.564748	Iron_deficiency_anemias	OPL_mean_inf	306	46966
-0.012048	0.0613113	-0.196505	0.844215	Iron_deficiency_anemias	ISOS_mean_inf	306	46966
-0.0105232	0.0582862	-0.180544	0.856726	Iron_deficiency_anemias	PS_mean_inf	306	46966
-0.490044	0.199725	-2.45359	0.0141437	Iron_deficiency_anemias	RPE_mean_inf	306	46966
-0.0514646	0.0600891	-0.856471	0.391737	Iron_deficiency_anemias	CSI_mean_inf	306	46966
-0.0610621	0.0416222	-1.46706	0.14236	Malignant_neOPL+ONLasm_other	GCC	601	46671
-0.0202795	0.0417579	-0.485644	0.62722	Malignant_neOPL+ONLasm_other	RNFL	601	46671
-0.0783762	0.0415209	-1.88763	0.0590754	Malignant_neOPL+ONLasm_other	GCL	601	46671
-0.0720504	0.042017	-1.71479	0.0863832	Malignant_neOPL+ONLasm_other	IPL	601	46671
-0.030462	0.0417466	-0.729688	0.465581	Malignant_neOPL+ONLasm_other	INL	601	46671
-0.0249226	0.0414941	-0.600629	0.548087	Malignant_neOPL+ONLasm_other	OPL+ONL	601	46671
-0.0730932	0.043401	-1.68414	0.0921555	Malignant_neOPL+ONLasm_other	ISOS	601	46671
-0.0511901	0.0403819	-1.26765	0.204924	Malignant_neOPL+ONLasm_other	PS	601	46671
-0.00621581	0.0410499	-0.151421	0.879644	Malignant_neOPL+ONLasm_other	RPE+BM	601	46671
-0.0936288	0.0422908	-2.21393	0.0268336	Malignant_neOPL+ONLasm_other	CSI	601	46671
-0.0650481	0.0414779	-1.56826	0.11682	Malignant_neoplasm_other	GCC_mean_sup	601	46671
-0.000771817	0.0413216	-0.0186783	0.985098	Malignant_neoplasm_other	RNFL_mean_sup	601	46671
-0.0898024	0.0419164	-2.14242	0.0321598	Malignant_neoplasm_other	GCL_mean_sup	601	46671
-0.0994401	0.0418732	-2.37479	0.0175589	Malignant_neoplasm_other	IPL_mean_sup	601	46671
-0.0585293	0.041685	-1.40409	0.160293	Malignant_neoplasm_other	INL_mean_sup	601	46671
-0.0439019	0.0416243	-1.05472	0.291554	Malignant_neoplasm_other	OPL_mean_sup	601	46671
-0.088022	0.0443349	-1.98539	0.0471013	Malignant_neoplasm_other	ISOS_mean_sup	601	46671
-0.0325198	0.0401144	-0.810677	0.417551	Malignant_neoplasm_other	PS_mean_sup	601	46671
-0.00906338	0.0438251	-0.206808	0.83616	Malignant_neoplasm_other	RPE_mean_sup	601	46671
-0.0800821	0.0418682	-1.91272	0.0557842	Malignant_neoplasm_other	CSI_mean_sup	601	46671
-0.063609	0.0467638	-1.36022	0.173761	Malignant_neoplasm_other	GCC_mean_inf	601	46671
-0.0691215	0.0471673	-1.46546	0.142797	Malignant_neoplasm_other	RNFL_mean_inf	601	46671
-0.0327038	0.0451793	-0.723868	0.469147	Malignant_neoplasm_other	GCL_mean_inf	601	46671
-0.0115783	0.0419634	-0.275914	0.782614	Malignant_neoplasm_other	IPL_mean_inf	601	46671
0.0298221	0.0408381	0.730253	0.465236	Malignant_neoplasm_other	INL_mean_inf	601	46671
0.0314608	0.0411596	0.764361	0.444652	Malignant_neoplasm_other	OPL_mean_inf	601	46671
-0.0401236	0.0438554	-0.914908	0.36024	Malignant_neoplasm_other	ISOS_mean_inf	601	46671
-0.043247	0.0383529	-1.12761	0.259485	Malignant_neoplasm_other	PS_mean_inf	601	46671
-0.0393019	0.0632049	-0.621818	0.534062	Malignant_neoplasm_other	RPE_mean_inf	601	46671
-0.0871199	0.0425606	-2.04696	0.040662	Malignant_neoplasm_other	CSI_mean_inf	601	46671
-0.0541003	0.0399043	-1.35575	0.175178	Cancer_suspected_or_other	GCC	655	46617
-0.00440814	0.0399812	-0.110255	0.912207	Cancer_suspected_or_other	RNFL	655	46617
-0.0822137	0.0397886	-2.06626	0.0388037	Cancer_suspected_or_other	GCL	655	46617
-0.074321	0.0402798	-1.84512	0.0650203	Cancer_suspected_or_other	IPL	655	46617
-0.0315101	0.0400139	-0.787478	0.431002	Cancer_suspected_or_other	INL	655	46617
-0.0338554	0.0397864	-0.850928	0.394809	Cancer_suspected_or_other	OPL+ONL	655	46617
-0.0579917	0.0414154	-1.40025	0.16144	Cancer_suspected_or_other	ISOS	655	46617
-0.0514052	0.0386904	-1.32863	0.18397	Cancer_suspected_or_other	PS	655	46617
-0.00853594	0.0394734	-0.216245	0.828797	Cancer_suspected_or_other	RPE+BM	655	46617
-0.112096	0.0405412	-2.76499	0.00569237	Cancer_suspected_or_other	CSI	655	46617
-0.0561057	0.039752	-1.41139	0.158129	Cancer_suspected_or_other	GCC_mean_sup	655	46617
0.0131164	0.0394294	0.332656	0.739394	Cancer_suspected_or_other	RNFL_mean_sup	655	46617
-0.0893377	0.040173	-2.22382	0.0261603	Cancer_suspected_or_other	GCL_mean_sup	655	46617
-0.098258	0.0401379	-2.44801	0.0143648	Cancer_suspected_or_other	IPL_mean_sup	655	46617
-0.0548086	0.0399498	-1.37194	0.170083	Cancer_suspected_or_other	INL_mean_sup	655	46617
-0.0487347	0.0399127	-1.22103	0.222073	Cancer_suspected_or_other	OPL_mean_sup	655	46617
-0.0746481	0.0422301	-1.76765	0.0771188	Cancer_suspected_or_other	ISOS_mean_sup	655	46617
-0.0347568	0.0383662	-0.905921	0.364978	Cancer_suspected_or_other	PS_mean_sup	655	46617
-0.00470578	0.0404687	-0.116282	0.907429	Cancer_suspected_or_other	RPE_mean_sup	655	46617
-0.0986411	0.0401074	-2.45942	0.013916	Cancer_suspected_or_other	CSI_mean_sup	655	46617
-0.0547574	0.0445464	-1.22922	0.218989	Cancer_suspected_or_other	GCC_mean_inf	655	46617
-0.0428518	0.0442362	-0.968704	0.332693	Cancer_suspected_or_other	RNFL_mean_inf	655	46617
-0.04266	0.044202	-0.965115	0.334487	Cancer_suspected_or_other	GCL_mean_inf	655	46617
-0.0194615	0.0405259	-0.480224	0.631068	Cancer_suspected_or_other	IPL_mean_inf	655	46617
0.0206028	0.0392235	0.525267	0.599398	Cancer_suspected_or_other	INL_mean_inf	655	46617
0.0164123	0.0394023	0.416531	0.677021	Cancer_suspected_or_other	OPL_mean_inf	655	46617
-0.0258456	0.0413356	-0.625261	0.5318	Cancer_suspected_or_other	ISOS_mean_inf	655	46617
-0.0407016	0.0368938	-1.10321	0.269937	Cancer_suspected_or_other	PS_mean_inf	655	46617
-0.0523947	0.0663794	-0.789321	0.429924	Cancer_suspected_or_other	RPE_mean_inf	655	46617
-0.103843	0.0408466	-2.54227	0.0110134	Cancer_suspected_or_other	CSI_mean_inf	655	46617
0.132152	0.409146	0.322995	0.746699	Malignant_neOPL+ONLasm_of_small_intestine_including_duodenum	GCC	6	47266
0.152168	0.403962	0.376688	0.706406	Malignant_neOPL+ONLasm_of_small_intestine_including_duodenum	RNFL	6	47266
0.0159862	0.404148	0.0395554	0.968448	Malignant_neOPL+ONLasm_of_small_intestine_including_duodenum	GCL	6	47266
0.126665	0.409202	0.309542	0.756909	Malignant_neOPL+ONLasm_of_small_intestine_including_duodenum	IPL	6	47266
-0.186327	0.419539	-0.444122	0.656954	Malignant_neOPL+ONLasm_of_small_intestine_including_duodenum	INL	6	47266
-0.160558	0.412605	-0.389133	0.697178	Malignant_neOPL+ONLasm_of_small_intestine_including_duodenum	OPL+ONL	6	47266
-0.599477	0.477995	-1.25415	0.209788	Malignant_neOPL+ONLasm_of_small_intestine_including_duodenum	ISOS	6	47266
0.441117	0.446847	0.987176	0.323556	Malignant_neOPL+ONLasm_of_small_intestine_including_duodenum	PS	6	47266
-0.0267981	0.420422	-0.0637409	0.949177	Malignant_neOPL+ONLasm_of_small_intestine_including_duodenum	RPE+BM	6	47266
0.0464501	0.415937	0.111676	0.91108	Malignant_neOPL+ONLasm_of_small_intestine_including_duodenum	CSI	6	47266
-0.0206375	0.403959	-0.0510881	0.959255	Malignant_neoplasm_of_small_intestine_including_duodenum	GCC_mean_sup	6	47266
-0.0897585	0.414636	-0.216475	0.828617	Malignant_neoplasm_of_small_intestine_including_duodenum	RNFL_mean_sup	6	47266
-0.0107605	0.404563	-0.0265978	0.978781	Malignant_neoplasm_of_small_intestine_including_duodenum	GCL_mean_sup	6	47266
0.109666	0.40501	0.270774	0.786565	Malignant_neoplasm_of_small_intestine_including_duodenum	IPL_mean_sup	6	47266
-0.153919	0.412383	-0.373243	0.708967	Malignant_neoplasm_of_small_intestine_including_duodenum	INL_mean_sup	6	47266
-0.18783	0.414972	-0.452634	0.650812	Malignant_neoplasm_of_small_intestine_including_duodenum	OPL_mean_sup	6	47266
-0.472636	0.426408	-1.10841	0.267683	Malignant_neoplasm_of_small_intestine_including_duodenum	ISOS_mean_sup	6	47266
0.389697	0.45859	0.849774	0.395451	Malignant_neoplasm_of_small_intestine_including_duodenum	PS_mean_sup	6	47266
-0.39948	0.640826	-0.623383	0.533033	Malignant_neoplasm_of_small_intestine_including_duodenum	RPE_mean_sup	6	47266
-0.0236624	0.412093	-0.05742	0.954211	Malignant_neoplasm_of_small_intestine_including_duodenum	CSI_mean_sup	6	47266
0.100288	0.075103	1.33533	0.181767	Malignant_neoplasm_of_small_intestine_including_duodenum	GCC_mean_inf	6	47266
0.0952696	0.0741177	1.28538	0.198659	Malignant_neoplasm_of_small_intestine_including_duodenum	RNFL_mean_inf	6	47266
0.0864261	0.108677	0.795257	0.426464	Malignant_neoplasm_of_small_intestine_including_duodenum	GCL_mean_inf	6	47266
0.127463	0.128403	0.992674	0.320869	Malignant_neoplasm_of_small_intestine_including_duodenum	IPL_mean_inf	6	47266
0.117603	0.343368	0.342497	0.731977	Malignant_neoplasm_of_small_intestine_including_duodenum	INL_mean_inf	6	47266
0.123698	0.405046	0.305392	0.760068	Malignant_neoplasm_of_small_intestine_including_duodenum	OPL_mean_inf	6	47266
-0.515451	0.234243	-2.20049	0.0277718	Malignant_neoplasm_of_small_intestine_including_duodenum	ISOS_mean_inf	6	47266
-0.0470587	0.366403	-0.128434	0.897805	Malignant_neoplasm_of_small_intestine_including_duodenum	PS_mean_inf	6	47266
0.0998654	0.0345928	2.88688	0.00389081	Malignant_neoplasm_of_small_intestine_including_duodenum	RPE_mean_inf	6	47266
0.836434	0.296929	2.81695	0.00484828	Malignant_neoplasm_of_small_intestine_including_duodenum	CSI_mean_inf	6	47266
0.0221419	0.113213	0.195577	0.844941	Streptococcus_infection	GCC	81	47191
0.0236528	0.112747	0.209786	0.833835	Streptococcus_infection	RNFL	81	47191
0.0576164	0.112674	0.511356	0.609102	Streptococcus_infection	GCL	81	47191
-0.0355596	0.11307	-0.314491	0.753148	Streptococcus_infection	IPL	81	47191
0.144047	0.109751	1.31248	0.189357	Streptococcus_infection	INL	81	47191
0.0784038	0.111577	0.702689	0.48225	Streptococcus_infection	OPL+ONL	81	47191
-0.000186635	0.113707	-0.00164138	0.99869	Streptococcus_infection	ISOS	81	47191
-0.187734	0.104891	-1.78981	0.0734852	Streptococcus_infection	PS	81	47191
-0.240953	0.136788	-1.7615	0.0781536	Streptococcus_infection	RPE+BM	81	47191
-0.106194	0.115631	-0.918382	0.358419	Streptococcus_infection	CSI	81	47191
0.0237114	0.112777	0.210251	0.833472	Streptococcus_infection	GCC_mean_sup	81	47191
-0.0201168	0.113632	-0.177034	0.859481	Streptococcus_infection	RNFL_mean_sup	81	47191
0.090716	0.0925568	0.980111	0.327031	Streptococcus_infection	GCL_mean_sup	81	47191
-0.00740278	0.113192	-0.0654002	0.947855	Streptococcus_infection	IPL_mean_sup	81	47191
0.170582	0.110512	1.54357	0.122693	Streptococcus_infection	INL_mean_sup	81	47191
0.0687423	0.110576	0.621675	0.534156	Streptococcus_infection	OPL_mean_sup	81	47191
-0.0531225	0.11707	-0.453767	0.649996	Streptococcus_infection	ISOS_mean_sup	81	47191
-0.126906	0.102015	-1.24399	0.213503	Streptococcus_infection	PS_mean_sup	81	47191
-0.276705	0.168828	-1.63898	0.101218	Streptococcus_infection	RPE_mean_sup	81	47191
-0.0983425	0.114656	-0.857717	0.391049	Streptococcus_infection	CSI_mean_sup	81	47191
0.00738617	0.109207	0.0676347	0.946076	Streptococcus_infection	GCC_mean_inf	81	47191
0.0549846	0.0553613	0.993195	0.320615	Streptococcus_infection	RNFL_mean_inf	81	47191
-0.0725313	0.129707	-0.559194	0.576029	Streptococcus_infection	GCL_mean_inf	81	47191
-0.0926053	0.116131	-0.797422	0.425206	Streptococcus_infection	IPL_mean_inf	81	47191
0.040889	0.110221	0.370972	0.710659	Streptococcus_infection	INL_mean_inf	81	47191
-0.0011277	0.111421	-0.0101211	0.991925	Streptococcus_infection	OPL_mean_inf	81	47191
0.0385981	0.102563	0.376335	0.706668	Streptococcus_infection	ISOS_mean_inf	81	47191
-0.18641	0.0798981	-2.3331	0.0196429	Streptococcus_infection	PS_mean_inf	81	47191
0.0293786	0.0642649	0.457148	0.647565	Streptococcus_infection	RPE_mean_inf	81	47191
-0.0956353	0.116406	-0.821565	0.411325	Streptococcus_infection	CSI_mean_inf	81	47191
-0.167638	0.0920526	-1.82112	0.0685891	Septicemia	GCC	118	47154
-0.212784	0.0946049	-2.24919	0.0245006	Septicemia	RNFL	118	47154
-0.0844997	0.0927118	-0.911423	0.362073	Septicemia	GCL	118	47154
-0.0693039	0.0938142	-0.738736	0.460067	Septicemia	IPL	118	47154
0.115662	0.0912414	1.26765	0.204922	Septicemia	INL	118	47154
-0.0429957	0.09295	-0.462568	0.643674	Septicemia	OPL+ONL	118	47154
-0.060312	0.0959366	-0.628665	0.529568	Septicemia	ISOS	118	47154
-0.263131	0.08268	-3.18252	0.00145998	Septicemia	PS	118	47154
-0.222405	0.112043	-1.98499	0.0471457	Septicemia	RPE+BM	118	47154
-0.192885	0.0952328	-2.02541	0.0428255	Septicemia	CSI	118	47154
-0.173033	0.0918656	-1.88355	0.0596264	Septicemia	GCC_mean_sup	118	47154
-0.171727	0.0957015	-1.79441	0.0727484	Septicemia	RNFL_mean_sup	118	47154
-0.131115	0.0936451	-1.40013	0.161475	Septicemia	GCL_mean_sup	118	47154
-0.0894521	0.0938186	-0.953458	0.340358	Septicemia	IPL_mean_sup	118	47154
0.0993189	0.09217	1.07756	0.281229	Septicemia	INL_mean_sup	118	47154
-0.0668305	0.0934894	-0.714846	0.474704	Septicemia	OPL_mean_sup	118	47154
-0.0926854	0.0985968	-0.940045	0.347195	Septicemia	ISOS_mean_sup	118	47154
-0.202164	0.0753847	-2.68177	0.00732339	Septicemia	PS_mean_sup	118	47154
-0.170155	0.132012	-1.28894	0.19742	Septicemia	RPE_mean_sup	118	47154
-0.210596	0.0939947	-2.24051	0.0250576	Septicemia	CSI_mean_sup	118	47154
0.019514	0.0809505	0.24106	0.809508	Septicemia	GCC_mean_inf	118	47154
-0.219273	0.109573	-2.00116	0.0453747	Septicemia	RNFL_mean_inf	118	47154
0.0892256	0.0303876	2.93625	0.00332209	Septicemia	GCL_mean_inf	118	47154
-0.0234758	0.0945036	-0.248412	0.803816	Septicemia	IPL_mean_inf	118	47154
0.0949275	0.0864861	1.0976	0.272377	Septicemia	INL_mean_inf	118	47154
0.00229594	0.0917796	0.0250157	0.980042	Septicemia	OPL_mean_inf	118	47154
0.0332375	0.0846777	0.392518	0.694676	Septicemia	ISOS_mean_inf	118	47154
-0.224125	0.0587616	-3.81413	0.000136662	Septicemia	PS_mean_inf	118	47154
-0.161139	0.23684	-0.68037	0.49627	Septicemia	RPE_mean_inf	118	47154
-0.15405	0.0963676	-1.59857	0.109916	Septicemia	CSI_mean_inf	118	47154
0.322034	0.197381	1.63153	0.102778	Gram_negative_septicemia	GCC	27	47245
0.0982222	0.193517	0.507563	0.61176	Gram_negative_septicemia	RNFL	27	47245
0.40387	0.18959	2.13022	0.0331531	Gram_negative_septicemia	GCL	27	47245
0.371099	0.190934	1.9436	0.0519442	Gram_negative_septicemia	IPL	27	47245
0.18738	0.188649	0.993273	0.320577	Gram_negative_septicemia	INL	27	47245
0.0132748	0.193515	0.0685979	0.94531	Gram_negative_septicemia	OPL+ONL	27	47245
0.0485211	0.193624	0.250595	0.802128	Gram_negative_septicemia	ISOS	27	47245
-0.345434	0.166563	-2.07389	0.0380895	Gram_negative_septicemia	PS	27	47245
-1.0784	0.304387	-3.54287	0.000395802	Gram_negative_septicemia	RPE+BM	27	47245
-0.161289	0.199351	-0.809069	0.418475	Gram_negative_septicemia	CSI	27	47245
0.222363	0.171319	1.29795	0.194305	Gram_negative_septicemia	GCC_mean_sup	27	47245
0.0517873	0.191313	0.270695	0.786626	Gram_negative_septicemia	RNFL_mean_sup	27	47245
0.159319	0.0830365	1.91866	0.0550268	Gram_negative_septicemia	GCL_mean_sup	27	47245
0.264015	0.16985	1.5544	0.120089	Gram_negative_septicemia	IPL_mean_sup	27	47245
0.170886	0.190923	0.895053	0.370759	Gram_negative_septicemia	INL_mean_sup	27	47245
0.0090589	0.193478	0.0468214	0.962656	Gram_negative_septicemia	OPL_mean_sup	27	47245
0.0619023	0.176143	0.351431	0.725265	Gram_negative_septicemia	ISOS_mean_sup	27	47245
-0.33014	0.128095	-2.57731	0.00995722	Gram_negative_septicemia	PS_mean_sup	27	47245
-1.16023	0.360365	-3.2196	0.00128368	Gram_negative_septicemia	RPE_mean_sup	27	47245
-0.151139	0.197172	-0.766534	0.443359	Gram_negative_septicemia	CSI_mean_sup	27	47245
0.0832598	0.0563706	1.47701	0.139674	Gram_negative_septicemia	GCC_mean_inf	27	47245
-0.0328156	0.213596	-0.153634	0.877899	Gram_negative_septicemia	RNFL_mean_inf	27	47245
0.0960787	0.054903	1.74997	0.0801231	Gram_negative_septicemia	GCL_mean_inf	27	47245
0.13587	0.0582749	2.33153	0.0197256	Gram_negative_septicemia	IPL_mean_inf	27	47245
0.204484	0.133147	1.53578	0.124593	Gram_negative_septicemia	INL_mean_inf	27	47245
0.117584	0.193299	0.6083	0.542988	Gram_negative_septicemia	OPL_mean_inf	27	47245
0.0169289	0.185675	0.0911747	0.927354	Gram_negative_septicemia	ISOS_mean_inf	27	47245
-0.139836	0.150645	-0.928249	0.353279	Gram_negative_septicemia	PS_mean_inf	27	47245
-3.40744	0.889647	-3.8301	0.000128089	Gram_negative_septicemia	RPE_mean_inf	27	47245
-0.168997	0.201853	-0.83723	0.402463	Gram_negative_septicemia	CSI_mean_inf	27	47245
0.112738	0.0820121	1.37465	0.169239	Melanomas_of_skin	GCC	157	47115
0.110385	0.0805423	1.37052	0.170525	Melanomas_of_skin	RNFL	157	47115
0.0634967	0.0809577	0.784319	0.432853	Melanomas_of_skin	GCL	157	47115
0.0820091	0.0809824	1.01268	0.311214	Melanomas_of_skin	IPL	157	47115
0.055051	0.080345	0.685183	0.493228	Melanomas_of_skin	INL	157	47115
-0.00244319	0.0806574	-0.0302909	0.975835	Melanomas_of_skin	OPL+ONL	157	47115
-0.0839814	0.0849529	-0.988564	0.322877	Melanomas_of_skin	ISOS	157	47115
0.0777655	0.082562	0.941905	0.346241	Melanomas_of_skin	PS	157	47115
-0.0982072	0.0883372	-1.11173	0.266254	Melanomas_of_skin	RPE+BM	157	47115
0.0349661	0.0826909	0.422853	0.672403	Melanomas_of_skin	CSI	157	47115
0.0832372	0.0794939	1.04709	0.295058	Melanomas_of_skin	GCC_mean_sup	157	47115
0.0561705	0.0784608	0.715906	0.474049	Melanomas_of_skin	RNFL_mean_sup	157	47115
0.0606668	0.0730195	0.83083	0.406069	Melanomas_of_skin	GCL_mean_sup	157	47115
0.0776034	0.0803631	0.965659	0.334215	Melanomas_of_skin	IPL_mean_sup	157	47115
0.0565728	0.080626	0.701669	0.482885	Melanomas_of_skin	INL_mean_sup	157	47115
0.0167855	0.0802871	0.209069	0.834395	Melanomas_of_skin	OPL_mean_sup	157	47115
-0.0577807	0.0855448	-0.675445	0.499393	Melanomas_of_skin	ISOS_mean_sup	157	47115
0.0778277	0.083958	0.926984	0.353935	Melanomas_of_skin	PS_mean_sup	157	47115
-0.156628	0.113285	-1.3826	0.166788	Melanomas_of_skin	RPE_mean_sup	157	47115
0.0178032	0.0820812	0.216897	0.828288	Melanomas_of_skin	CSI_mean_sup	157	47115
0.0386976	0.0530228	0.729828	0.465495	Melanomas_of_skin	GCC_mean_inf	157	47115
0.0478422	0.0415704	1.15087	0.249784	Melanomas_of_skin	RNFL_mean_inf	157	47115
-0.0096835	0.0819422	-0.118175	0.905929	Melanomas_of_skin	GCL_mean_inf	157	47115
0.0158793	0.0772252	0.205623	0.837085	Melanomas_of_skin	IPL_mean_inf	157	47115
0.0296298	0.0797296	0.371629	0.710169	Melanomas_of_skin	INL_mean_inf	157	47115
-0.015021	0.0801232	-0.187474	0.851289	Melanomas_of_skin	OPL_mean_inf	157	47115
-0.0921257	0.0894577	-1.02982	0.303093	Melanomas_of_skin	ISOS_mean_inf	157	47115
0.01107	0.0808394	0.136939	0.891079	Melanomas_of_skin	PS_mean_inf	157	47115
-0.133227	0.187846	-0.709236	0.478178	Melanomas_of_skin	RPE_mean_inf	157	47115
0.0508995	0.0822549	0.618802	0.536047	Melanomas_of_skin	CSI_mean_inf	157	47115
0.112738	0.0820121	1.37465	0.169239	Melanomas_of_skin_dx_or_hx	GCC	157	47115
0.110385	0.0805423	1.37052	0.170525	Melanomas_of_skin_dx_or_hx	RNFL	157	47115
0.0634967	0.0809577	0.784319	0.432853	Melanomas_of_skin_dx_or_hx	GCL	157	47115
0.0820091	0.0809824	1.01268	0.311214	Melanomas_of_skin_dx_or_hx	IPL	157	47115
0.055051	0.080345	0.685183	0.493228	Melanomas_of_skin_dx_or_hx	INL	157	47115
-0.00244319	0.0806574	-0.0302909	0.975835	Melanomas_of_skin_dx_or_hx	OPL+ONL	157	47115
-0.0839814	0.0849529	-0.988564	0.322877	Melanomas_of_skin_dx_or_hx	ISOS	157	47115
0.0777655	0.082562	0.941905	0.346241	Melanomas_of_skin_dx_or_hx	PS	157	47115
-0.0982072	0.0883372	-1.11173	0.266254	Melanomas_of_skin_dx_or_hx	RPE+BM	157	47115
0.0349661	0.0826909	0.422853	0.672403	Melanomas_of_skin_dx_or_hx	CSI	157	47115
0.0832372	0.0794939	1.04709	0.295058	Melanomas_of_skin_dx_or_hx	GCC_mean_sup	157	47115
0.0561705	0.0784608	0.715906	0.474049	Melanomas_of_skin_dx_or_hx	RNFL_mean_sup	157	47115
0.0606668	0.0730195	0.83083	0.406069	Melanomas_of_skin_dx_or_hx	GCL_mean_sup	157	47115
0.0776034	0.0803631	0.965659	0.334215	Melanomas_of_skin_dx_or_hx	IPL_mean_sup	157	47115
0.0565728	0.080626	0.701669	0.482885	Melanomas_of_skin_dx_or_hx	INL_mean_sup	157	47115
0.0167855	0.0802871	0.209069	0.834395	Melanomas_of_skin_dx_or_hx	OPL_mean_sup	157	47115
-0.0577807	0.0855448	-0.675445	0.499393	Melanomas_of_skin_dx_or_hx	ISOS_mean_sup	157	47115
0.0778277	0.083958	0.926984	0.353935	Melanomas_of_skin_dx_or_hx	PS_mean_sup	157	47115
-0.156628	0.113285	-1.3826	0.166788	Melanomas_of_skin_dx_or_hx	RPE_mean_sup	157	47115
0.0178032	0.0820812	0.216897	0.828288	Melanomas_of_skin_dx_or_hx	CSI_mean_sup	157	47115
0.0386976	0.0530228	0.729828	0.465495	Melanomas_of_skin_dx_or_hx	GCC_mean_inf	157	47115
0.0478422	0.0415704	1.15087	0.249784	Melanomas_of_skin_dx_or_hx	RNFL_mean_inf	157	47115
-0.0096835	0.0819422	-0.118175	0.905929	Melanomas_of_skin_dx_or_hx	GCL_mean_inf	157	47115
0.0158793	0.0772252	0.205623	0.837085	Melanomas_of_skin_dx_or_hx	IPL_mean_inf	157	47115
0.0296298	0.0797296	0.371629	0.710169	Melanomas_of_skin_dx_or_hx	INL_mean_inf	157	47115
-0.015021	0.0801232	-0.187474	0.851289	Melanomas_of_skin_dx_or_hx	OPL_mean_inf	157	47115
-0.0921257	0.0894577	-1.02982	0.303093	Melanomas_of_skin_dx_or_hx	ISOS_mean_inf	157	47115
0.01107	0.0808394	0.136939	0.891079	Melanomas_of_skin_dx_or_hx	PS_mean_inf	157	47115
-0.133227	0.187846	-0.709236	0.478178	Melanomas_of_skin_dx_or_hx	RPE_mean_inf	157	47115
0.0508995	0.0822549	0.618802	0.536047	Melanomas_of_skin_dx_or_hx	CSI_mean_inf	157	47115
0.0693712	0.0395496	1.75403	0.0794254	Skin_cancer	GCC	671	46601
0.08915	0.0391527	2.27698	0.0227873	Skin_cancer	RNFL	671	46601
0.00878725	0.03916	0.224394	0.822451	Skin_cancer	GCL	671	46601
0.047771	0.0394762	1.21012	0.226233	Skin_cancer	IPL	671	46601
0.0113188	0.0392336	0.288497	0.772966	Skin_cancer	INL	671	46601
0.00964563	0.039217	0.245955	0.805717	Skin_cancer	OPL+ONL	671	46601
-0.00956486	0.0401877	-0.238004	0.811878	Skin_cancer	ISOS	671	46601
0.0359467	0.0392431	0.916	0.359667	Skin_cancer	PS	671	46601
-0.00181351	0.0385286	-0.0470693	0.962458	Skin_cancer	RPE+BM	671	46601
-0.00862896	0.039983	-0.215816	0.829131	Skin_cancer	CSI	671	46601
0.0482436	0.0387908	1.24369	0.213615	Skin_cancer	GCC_mean_sup	671	46601
0.0381251	0.0384828	0.990706	0.321829	Skin_cancer	RNFL_mean_sup	671	46601
0.0186602	0.038204	0.488437	0.62524	Skin_cancer	GCL_mean_sup	671	46601
0.0571638	0.0392769	1.4554	0.145557	Skin_cancer	IPL_mean_sup	671	46601
0.00912508	0.0393348	0.231985	0.816549	Skin_cancer	INL_mean_sup	671	46601
0.0180225	0.0389991	0.462126	0.643991	Skin_cancer	OPL_mean_sup	671	46601
0.0091812	0.0389595	0.23566	0.813696	Skin_cancer	ISOS_mean_sup	671	46601
0.0492775	0.0397227	1.24054	0.214777	Skin_cancer	PS_mean_sup	671	46601
0.0388044	0.019117	2.02984	0.0423727	Skin_cancer	RPE_mean_sup	671	46601
-0.0134793	0.0396392	-0.340049	0.733819	Skin_cancer	CSI_mean_sup	671	46601
0.0212275	0.0328785	0.645636	0.518515	Skin_cancer	GCC_mean_inf	671	46601
0.0395736	0.0266365	1.48569	0.137362	Skin_cancer	RNFL_mean_inf	671	46601
-0.031561	0.0424461	-0.743557	0.457145	Skin_cancer	GCL_mean_inf	671	46601
0.00952036	0.0381257	0.24971	0.802812	Skin_cancer	IPL_mean_inf	671	46601
0.00212094	0.0386352	0.0548966	0.956221	Skin_cancer	INL_mean_inf	671	46601
0.0111667	0.0388813	0.2872	0.773959	Skin_cancer	OPL_mean_inf	671	46601
-0.00944362	0.0395872	-0.238552	0.811453	Skin_cancer	ISOS_mean_inf	671	46601
0.00439788	0.0385031	0.114222	0.909062	Skin_cancer	PS_mean_inf	671	46601
-0.0039129	0.0408912	-0.0956906	0.923766	Skin_cancer	RPE_mean_inf	671	46601
0.000483678	0.0400217	0.0120854	0.990357	Skin_cancer	CSI_mean_inf	671	46601
0.0491077	0.0883397	0.555896	0.578282	Lymphadenitis	GCC	134	47138
0.114605	0.0872765	1.31312	0.189142	Lymphadenitis	RNFL	134	47138
-0.0372052	0.0877444	-0.424018	0.671552	Lymphadenitis	GCL	134	47138
-0.0129569	0.0878961	-0.147412	0.882807	Lymphadenitis	IPL	134	47138
0.0987575	0.0862027	1.14564	0.251943	Lymphadenitis	INL	134	47138
-0.0740636	0.0874846	-0.846589	0.397224	Lymphadenitis	OPL+ONL	134	47138
-0.128645	0.0924497	-1.39151	0.16407	Lymphadenitis	ISOS	134	47138
-0.153835	0.0827574	-1.85887	0.0630459	Lymphadenitis	PS	134	47138
-0.0930994	0.0966659	-0.963105	0.335495	Lymphadenitis	RPE+BM	134	47138
-0.105518	0.089759	-1.17557	0.239768	Lymphadenitis	CSI	134	47138
0.0738061	0.0871265	0.847115	0.396931	Lymphadenitis	GCC_mean_sup	134	47138
0.121804	0.0827694	1.47161	0.141127	Lymphadenitis	RNFL_mean_sup	134	47138
-0.0105068	0.0881337	-0.119215	0.905105	Lymphadenitis	GCL_mean_sup	134	47138
0.00520488	0.0879191	0.0592008	0.952792	Lymphadenitis	IPL_mean_sup	134	47138
0.103463	0.0867662	1.19243	0.233093	Lymphadenitis	INL_mean_sup	134	47138
-0.0614484	0.087824	-0.699677	0.484129	Lymphadenitis	OPL_mean_sup	134	47138
-0.116964	0.0940946	-1.24305	0.213851	Lymphadenitis	ISOS_mean_sup	134	47138
-0.113645	0.0802651	-1.41587	0.156813	Lymphadenitis	PS_mean_sup	134	47138
-0.130653	0.121602	-1.07444	0.282627	Lymphadenitis	RPE_mean_sup	134	47138
-0.103085	0.08897	-1.15865	0.246601	Lymphadenitis	CSI_mean_sup	134	47138
0.0131223	0.0808089	0.162387	0.871001	Lymphadenitis	GCC_mean_inf	134	47138
0.012781	0.0806807	0.158414	0.874131	Lymphadenitis	RNFL_mean_inf	134	47138
0.00240742	0.0855232	0.0281493	0.977543	Lymphadenitis	GCL_mean_inf	134	47138
0.0124494	0.0854966	0.145613	0.884227	Lymphadenitis	IPL_mean_inf	134	47138
0.11473	0.0816943	1.40438	0.160207	Lymphadenitis	INL_mean_inf	134	47138
-0.0326979	0.0864766	-0.378112	0.705347	Lymphadenitis	OPL_mean_inf	134	47138
-0.167659	0.0979207	-1.71219	0.0868614	Lymphadenitis	ISOS_mean_inf	134	47138
-0.0820076	0.077218	-1.06203	0.288224	Lymphadenitis	PS_mean_inf	134	47138
-0.161168	0.222548	-0.724195	0.468946	Lymphadenitis	RPE_mean_inf	134	47138
-0.078779	0.0902294	-0.873096	0.382611	Lymphadenitis	CSI_mean_inf	134	47138
-0.0179031	0.0393618	-0.454835	0.649228	Benign_neOPL+ONLasm_of_skin	GCC	689	46583
-0.00288969	0.0391239	-0.07386	0.941122	Benign_neOPL+ONLasm_of_skin	RNFL	689	46583
-0.0356626	0.0391766	-0.910302	0.362663	Benign_neOPL+ONLasm_of_skin	GCL	689	46583
-0.0121431	0.0390553	-0.310921	0.75586	Benign_neOPL+ONLasm_of_skin	IPL	689	46583
-0.000865933	0.0388942	-0.0222638	0.982238	Benign_neOPL+ONLasm_of_skin	INL	689	46583
-0.00309321	0.0387246	-0.0798771	0.936335	Benign_neOPL+ONLasm_of_skin	OPL+ONL	689	46583
-0.0379337	0.0403924	-0.939129	0.347665	Benign_neOPL+ONLasm_of_skin	ISOS	689	46583
-0.0574492	0.0384797	-1.49297	0.135444	Benign_neOPL+ONLasm_of_skin	PS	689	46583
0.041036	0.0361148	1.13627	0.255845	Benign_neOPL+ONLasm_of_skin	RPE+BM	689	46583
-0.0266134	0.0401071	-0.663559	0.506973	Benign_neOPL+ONLasm_of_skin	CSI	689	46583
-0.0153167	0.0392352	-0.390381	0.696255	Benign_neoplasm_of_skin	GCC_mean_sup	689	46583
0.0237011	0.0385832	0.614285	0.539027	Benign_neoplasm_of_skin	RNFL_mean_sup	689	46583
-0.0528668	0.0395221	-1.33765	0.18101	Benign_neoplasm_of_skin	GCL_mean_sup	689	46583
-0.0317778	0.0390933	-0.812871	0.416292	Benign_neoplasm_of_skin	IPL_mean_sup	689	46583
-0.0106801	0.0389057	-0.274512	0.783691	Benign_neoplasm_of_skin	INL_mean_sup	689	46583
-0.0253308	0.0388641	-0.65178	0.514543	Benign_neoplasm_of_skin	OPL_mean_sup	689	46583
-0.0479233	0.0409818	-1.16938	0.242251	Benign_neoplasm_of_skin	ISOS_mean_sup	689	46583
-0.0482292	0.0380218	-1.26846	0.204633	Benign_neoplasm_of_skin	PS_mean_sup	689	46583
0.0133069	0.029647	0.448845	0.653543	Benign_neoplasm_of_skin	RPE_mean_sup	689	46583
-0.0075459	0.0399095	-0.189075	0.850034	Benign_neoplasm_of_skin	CSI_mean_sup	689	46583
-0.0251462	0.042498	-0.591702	0.55405	Benign_neoplasm_of_skin	GCC_mean_inf	689	46583
-0.0204454	0.0417576	-0.489621	0.624402	Benign_neoplasm_of_skin	RNFL_mean_inf	689	46583
-0.0240686	0.0424009	-0.567644	0.570277	Benign_neoplasm_of_skin	GCL_mean_inf	689	46583
-0.00214628	0.0388704	-0.0552163	0.955966	Benign_neoplasm_of_skin	IPL_mean_inf	689	46583
0.013064	0.0388148	0.336574	0.736438	Benign_neoplasm_of_skin	INL_mean_inf	689	46583
0.022505	0.0386642	0.582064	0.560524	Benign_neoplasm_of_skin	OPL_mean_inf	689	46583
-0.0070311	0.0401526	-0.17511	0.860993	Benign_neoplasm_of_skin	ISOS_mean_inf	689	46583
-0.0501361	0.0365165	-1.37297	0.16976	Benign_neoplasm_of_skin	PS_mean_inf	689	46583
0.0273611	0.0214774	1.27395	0.202681	Benign_neoplasm_of_skin	RPE_mean_inf	689	46583
-0.0444983	0.0400734	-1.11042	0.266818	Benign_neoplasm_of_skin	CSI_mean_inf	689	46583
-0.125478	0.0862567	-1.45471	0.145751	Staphylococcus_infections	GCC	136	47136
-0.0466174	0.0874104	-0.533317	0.593814	Staphylococcus_infections	RNFL	136	47136
-0.159835	0.0866105	-1.84544	0.0649729	Staphylococcus_infections	GCL	136	47136
-0.144405	0.0878154	-1.64442	0.10009	Staphylococcus_infections	IPL	136	47136
-0.0934179	0.0873136	-1.06991	0.284658	Staphylococcus_infections	INL	136	47136
-0.00816017	0.0864499	-0.0943919	0.924798	Staphylococcus_infections	OPL+ONL	136	47136
-0.149051	0.0915127	-1.62874	0.103367	Staphylococcus_infections	ISOS	136	47136
-0.220436	0.0790606	-2.78819	0.0053003	Staphylococcus_infections	PS	136	47136
-0.0816905	0.0948506	-0.861254	0.389098	Staphylococcus_infections	RPE+BM	136	47136
-0.0997754	0.0888226	-1.12331	0.261306	Staphylococcus_infections	CSI	136	47136
-0.135681	0.0862107	-1.57383	0.115527	Staphylococcus_infections	GCC_mean_sup	136	47136
-0.0447867	0.0880703	-0.508534	0.611079	Staphylococcus_infections	RNFL_mean_sup	136	47136
-0.156534	0.0872118	-1.79487	0.0726737	Staphylococcus_infections	GCL_mean_sup	136	47136
-0.166189	0.0872603	-1.90452	0.056842	Staphylococcus_infections	IPL_mean_sup	136	47136
-0.107511	0.0866838	-1.24026	0.214878	Staphylococcus_infections	INL_mean_sup	136	47136
-0.0279274	0.0868241	-0.321655	0.747714	Staphylococcus_infections	OPL_mean_sup	136	47136
-0.1783	0.0939897	-1.89701	0.0578265	Staphylococcus_infections	ISOS_mean_sup	136	47136
-0.206857	0.0702625	-2.94406	0.00323938	Staphylococcus_infections	PS_mean_sup	136	47136
-0.0928285	0.115901	-0.800931	0.423172	Staphylococcus_infections	RPE_mean_sup	136	47136
-0.0897289	0.088007	-1.01957	0.307935	Staphylococcus_infections	CSI_mean_sup	136	47136
0.0600224	0.0427438	1.40424	0.160248	Staphylococcus_infections	GCC_mean_inf	136	47136
0.069363	0.0325871	2.12854	0.0332921	Staphylococcus_infections	RNFL_mean_inf	136	47136
-0.0121589	0.0890037	-0.136611	0.891339	Staphylococcus_infections	GCL_mean_inf	136	47136
0.0267776	0.0821535	0.325946	0.744465	Staphylococcus_infections	IPL_mean_inf	136	47136
0.0167979	0.085101	0.197388	0.843524	Staphylococcus_infections	INL_mean_inf	136	47136
0.0109841	0.0856938	0.128178	0.898008	Staphylococcus_infections	OPL_mean_inf	136	47136
0.122729	0.049478	2.48047	0.0131208	Staphylococcus_infections	ISOS_mean_inf	136	47136
-0.166861	0.06409	-2.60354	0.00922665	Staphylococcus_infections	PS_mean_inf	136	47136
-0.101499	0.188821	-0.537543	0.590893	Staphylococcus_infections	RPE_mean_inf	136	47136
-0.131346	0.0897971	-1.46269	0.143551	Staphylococcus_infections	CSI_mean_inf	136	47136
0.112015	0.0636316	1.76037	0.0783443	Cancer_of_prostate	GCC	241	21544
0.101812	0.0635305	1.60257	0.10903	Cancer_of_prostate	RNFL	241	21544
0.0866016	0.0635163	1.36345	0.17274	Cancer_of_prostate	GCL	241	21544
0.0850297	0.0652154	1.30383	0.192292	Cancer_of_prostate	IPL	241	21544
0.195679	0.062953	3.10834	0.00188142	Cancer_of_prostate	INL	241	21544
0.1823	0.0644532	2.82841	0.004678	Cancer_of_prostate	OPL+ONL	241	21544
0.00190499	0.0638985	0.0298127	0.976216	Cancer_of_prostate	ISOS	241	21544
0.0133857	0.0623567	0.214663	0.83003	Cancer_of_prostate	PS	241	21544
-0.00435053	0.0663855	-0.0655344	0.947749	Cancer_of_prostate	RPE+BM	241	21544
0.107432	0.0654446	1.64157	0.100679	Cancer_of_prostate	CSI	241	21544
0.11393	0.0609389	1.86958	0.0615422	Cancer_of_prostate	GCC_mean_sup	241	21544
0.0673414	0.0632183	1.06522	0.286777	Cancer_of_prostate	RNFL_mean_sup	241	21544
0.0889958	0.047935	1.85659	0.063369	Cancer_of_prostate	GCL_mean_sup	241	21544
0.120391	0.0659761	1.82477	0.0680354	Cancer_of_prostate	IPL_mean_sup	241	21544
0.226918	0.0641974	3.5347	0.000408245	Cancer_of_prostate	INL_mean_sup	241	21544
0.179604	0.0577498	3.11003	0.00187068	Cancer_of_prostate	OPL_mean_sup	241	21544
0.0319766	0.0629011	0.508362	0.611199	Cancer_of_prostate	ISOS_mean_sup	241	21544
0.0155553	0.0616651	0.252255	0.800844	Cancer_of_prostate	PS_mean_sup	241	21544
-0.0395389	0.0800665	-0.493825	0.62143	Cancer_of_prostate	RPE_mean_sup	241	21544
0.0920677	0.0647843	1.42114	0.155275	Cancer_of_prostate	CSI_mean_sup	241	21544
0.074938	0.0482343	1.55363	0.120274	Cancer_of_prostate	GCC_mean_inf	241	21544
0.0716296	0.0595596	1.20265	0.22911	Cancer_of_prostate	RNFL_mean_inf	241	21544
0.0379498	0.0456901	0.830591	0.406205	Cancer_of_prostate	GCL_mean_inf	241	21544
0.0615584	0.0532945	1.15506	0.248065	Cancer_of_prostate	IPL_mean_inf	241	21544
0.120407	0.0525139	2.29286	0.0218558	Cancer_of_prostate	INL_mean_inf	241	21544
0.159565	0.0639751	2.49417	0.0126252	Cancer_of_prostate	OPL_mean_inf	241	21544
-0.0338981	0.0635442	-0.533457	0.593718	Cancer_of_prostate	ISOS_mean_inf	241	21544
-0.0270826	0.0586418	-0.461831	0.644203	Cancer_of_prostate	PS_mean_inf	241	21544
0.0525374	0.0358012	1.46748	0.142247	Cancer_of_prostate	RPE_mean_inf	241	21544
0.117418	0.0656073	1.78971	0.0735009	Cancer_of_prostate	CSI_mean_inf	241	21544
0.0557338	0.0446239	1.24897	0.211677	Other_non_epithelial_cancer_of_skin	GCC	522	46750
0.0775856	0.0442864	1.7519	0.0797904	Other_non_epithelial_cancer_of_skin	RNFL	522	46750
-0.00259591	0.0442208	-0.0587034	0.953188	Other_non_epithelial_cancer_of_skin	GCL	522	46750
0.0388956	0.0446834	0.87047	0.384044	Other_non_epithelial_cancer_of_skin	IPL	522	46750
0.00569454	0.0444018	0.12825	0.897951	Other_non_epithelial_cancer_of_skin	INL	522	46750
0.0182311	0.0443503	0.411071	0.681021	Other_non_epithelial_cancer_of_skin	OPL+ONL	522	46750
0.0110396	0.0451028	0.244766	0.806637	Other_non_epithelial_cancer_of_skin	ISOS	522	46750
0.0343226	0.0442334	0.775942	0.437783	Other_non_epithelial_cancer_of_skin	PS	522	46750
0.0151573	0.0425296	0.356395	0.721545	Other_non_epithelial_cancer_of_skin	RPE+BM	522	46750
-0.0152727	0.0451574	-0.338211	0.735205	Other_non_epithelial_cancer_of_skin	CSI	522	46750
0.0362967	0.0438698	0.827373	0.408026	Other_non_epithelial_cancer_of_skin	GCC_mean_sup	522	46750
0.0294164	0.0436412	0.674051	0.500279	Other_non_epithelial_cancer_of_skin	RNFL_mean_sup	522	46750
0.00801561	0.0435699	0.183971	0.854036	Other_non_epithelial_cancer_of_skin	GCL_mean_sup	522	46750
0.0491624	0.0444824	1.10521	0.269068	Other_non_epithelial_cancer_of_skin	IPL_mean_sup	522	46750
0.00228257	0.0445183	0.0512725	0.959108	Other_non_epithelial_cancer_of_skin	INL_mean_sup	522	46750
0.0218047	0.0440536	0.494958	0.62063	Other_non_epithelial_cancer_of_skin	OPL_mean_sup	522	46750
0.0258173	0.0428253	0.60285	0.546608	Other_non_epithelial_cancer_of_skin	ISOS_mean_sup	522	46750
0.0507776	0.044797	1.1335	0.257002	Other_non_epithelial_cancer_of_skin	PS_mean_sup	522	46750
0.0470017	0.0183817	2.55698	0.0105584	Other_non_epithelial_cancer_of_skin	RPE_mean_sup	522	46750
-0.0161612	0.0447509	-0.361136	0.717998	Other_non_epithelial_cancer_of_skin	CSI_mean_sup	522	46750
0.0148757	0.0392004	0.37948	0.704332	Other_non_epithelial_cancer_of_skin	GCC_mean_inf	522	46750
0.0323518	0.0332904	0.971805	0.331148	Other_non_epithelial_cancer_of_skin	RNFL_mean_inf	522	46750
-0.0318716	0.0479229	-0.665059	0.506013	Other_non_epithelial_cancer_of_skin	GCL_mean_inf	522	46750
0.012497	0.0427638	0.292234	0.770108	Other_non_epithelial_cancer_of_skin	IPL_mean_inf	522	46750
0.000751284	0.0435936	0.0172338	0.98625	Other_non_epithelial_cancer_of_skin	INL_mean_inf	522	46750
0.0249814	0.0439736	0.568099	0.569967	Other_non_epithelial_cancer_of_skin	OPL_mean_inf	522	46750
0.0104851	0.0430327	0.243654	0.807499	Other_non_epithelial_cancer_of_skin	ISOS_mean_inf	522	46750
0.0120448	0.0438168	0.27489	0.7834	Other_non_epithelial_cancer_of_skin	PS_mean_inf	522	46750
0.00672065	0.0396677	0.169424	0.865464	Other_non_epithelial_cancer_of_skin	RPE_mean_inf	522	46750
-0.00855428	0.0452616	-0.188996	0.850096	Other_non_epithelial_cancer_of_skin	CSI_mean_inf	522	46750
-0.756736	0.415428	-1.82158	0.0685186	Pancreatic_cancer	GCC	5	47267
-0.864702	0.466632	-1.85307	0.0638723	Pancreatic_cancer	RNFL	5	47267
-0.625554	0.440486	-1.42015	0.155565	Pancreatic_cancer	GCL	5	47267
-0.447127	0.463083	-0.965545	0.334272	Pancreatic_cancer	IPL	5	47267
-0.354536	0.468522	-0.75671	0.449224	Pancreatic_cancer	INL	5	47267
-0.117921	0.451733	-0.26104	0.794061	Pancreatic_cancer	OPL+ONL	5	47267
-0.127702	0.470476	-0.271431	0.78606	Pancreatic_cancer	ISOS	5	47267
0.0575763	0.448122	0.128484	0.897766	Pancreatic_cancer	PS	5	47267
-0.792267	0.659707	-1.20094	0.229776	Pancreatic_cancer	RPE+BM	5	47267
0.155829	0.458766	0.339671	0.734104	Pancreatic_cancer	CSI	5	47267
-0.728141	0.309386	-2.3535	0.0185974	Pancreatic_cancer	GCC_mean_sup	5	47267
-0.686857	0.360155	-1.90712	0.0565055	Pancreatic_cancer	RNFL_mean_sup	5	47267
-0.691169	0.364543	-1.89599	0.0579616	Pancreatic_cancer	GCL_mean_sup	5	47267
-0.622443	0.40276	-1.54544	0.122239	Pancreatic_cancer	IPL_mean_sup	5	47267
-0.523514	0.323458	-1.61849	0.105557	Pancreatic_cancer	INL_mean_sup	5	47267
-0.256726	0.456272	-0.562661	0.573666	Pancreatic_cancer	OPL_mean_sup	5	47267
-0.392833	0.495252	-0.793198	0.427662	Pancreatic_cancer	ISOS_mean_sup	5	47267
0.0428596	0.446731	0.0959406	0.923568	Pancreatic_cancer	PS_mean_sup	5	47267
-0.857518	0.787628	-1.08873	0.276271	Pancreatic_cancer	RPE_mean_sup	5	47267
0.00121579	0.453806	0.00267909	0.997862	Pancreatic_cancer	CSI_mean_sup	5	47267
-0.467167	0.402088	-1.16185	0.245295	Pancreatic_cancer	GCC_mean_inf	5	47267
-0.90203	0.407923	-2.21128	0.0270167	Pancreatic_cancer	RNFL_mean_inf	5	47267
-0.0096041	0.447963	-0.0214395	0.982895	Pancreatic_cancer	GCL_mean_inf	5	47267
0.0954959	0.25787	0.370326	0.71114	Pancreatic_cancer	IPL_mean_inf	5	47267
0.186646	0.317835	0.587242	0.557041	Pancreatic_cancer	INL_mean_inf	5	47267
0.256129	0.441672	0.579907	0.561978	Pancreatic_cancer	OPL_mean_inf	5	47267
0.0432214	0.379595	0.113862	0.909347	Pancreatic_cancer	ISOS_mean_inf	5	47267
0.222152	0.531758	0.41777	0.676115	Pancreatic_cancer	PS_mean_inf	5	47267
-2.14729	1.92277	-1.11677	0.264092	Pancreatic_cancer	RPE_mean_inf	5	47267
0.289867	0.45613	0.635492	0.525107	Pancreatic_cancer	CSI_mean_inf	5	47267
-0.0922272	0.137217	-0.672128	0.501502	Candidiasis	GCC	55	47217
-0.045712	0.137509	-0.332429	0.739565	Candidiasis	RNFL	55	47217
-0.142806	0.1375	-1.03859	0.298997	Candidiasis	GCL	55	47217
-0.054518	0.137909	-0.395319	0.692608	Candidiasis	IPL	55	47217
0.114874	0.134495	0.854107	0.393046	Candidiasis	INL	55	47217
0.231549	0.134704	1.71895	0.0856244	Candidiasis	OPL+ONL	55	47217
0.108707	0.134905	0.805804	0.420356	Candidiasis	ISOS	55	47217
-0.121165	0.130777	-0.926504	0.354184	Candidiasis	PS	55	47217
-0.0254332	0.138132	-0.184123	0.853917	Candidiasis	RPE+BM	55	47217
-0.155901	0.140161	-1.1123	0.266009	Candidiasis	CSI	55	47217
-0.0924582	0.137077	-0.674497	0.499995	Candidiasis	GCC_mean_sup	55	47217
-0.116787	0.139453	-0.837464	0.402332	Candidiasis	RNFL_mean_sup	55	47217
-0.0544375	0.138823	-0.392136	0.694958	Candidiasis	GCL_mean_sup	55	47217
-0.0121507	0.137288	-0.0885056	0.929475	Candidiasis	IPL_mean_sup	55	47217
0.170576	0.134543	1.26782	0.204862	Candidiasis	INL_mean_sup	55	47217
0.23636	0.113266	2.08677	0.0369088	Candidiasis	OPL_mean_sup	55	47217
0.0829621	0.105961	0.78295	0.433656	Candidiasis	ISOS_mean_sup	55	47217
-0.109454	0.1261	-0.867992	0.385398	Candidiasis	PS_mean_sup	55	47217
-0.0424592	0.167566	-0.253388	0.799968	Candidiasis	RPE_mean_sup	55	47217
-0.163712	0.138656	-1.18071	0.23772	Candidiasis	CSI_mean_sup	55	47217
-0.0234943	0.147591	-0.159185	0.873523	Candidiasis	GCC_mean_inf	55	47217
0.0534416	0.0643744	0.830168	0.406444	Candidiasis	RNFL_mean_inf	55	47217
-0.131135	0.15874	-0.8261	0.408747	Candidiasis	GCL_mean_inf	55	47217
-0.133074	0.140768	-0.945338	0.344486	Candidiasis	IPL_mean_inf	55	47217
-0.0136928	0.135665	-0.10093	0.919606	Candidiasis	INL_mean_inf	55	47217
0.149937	0.13638	1.0994	0.271594	Candidiasis	OPL_mean_inf	55	47217
0.114242	0.0802378	1.4238	0.154505	Candidiasis	ISOS_mean_inf	55	47217
-0.1894	0.0957661	-1.97774	0.047958	Candidiasis	PS_mean_inf	55	47217
-0.0480114	0.216971	-0.22128	0.824874	Candidiasis	RPE_mean_inf	55	47217
-0.149944	0.141372	-1.06063	0.288856	Candidiasis	CSI_mean_inf	55	47217
-0.181619	0.418618	-0.433855	0.664394	Cancer_of_brain	GCC	6	47266
-0.320972	0.419984	-0.764248	0.444719	Cancer_of_brain	RNFL	6	47266
-0.133327	0.425139	-0.313608	0.753819	Cancer_of_brain	GCL	6	47266
0.149736	0.413139	0.362434	0.717028	Cancer_of_brain	IPL	6	47266
0.181868	0.408186	0.445551	0.655922	Cancer_of_brain	INL	6	47266
-0.547077	0.425084	-1.28699	0.198099	Cancer_of_brain	OPL+ONL	6	47266
0.110827	0.420128	0.263793	0.791939	Cancer_of_brain	ISOS	6	47266
-0.400328	0.363117	-1.10248	0.270255	Cancer_of_brain	PS	6	47266
-0.262546	0.515586	-0.509219	0.610598	Cancer_of_brain	RPE+BM	6	47266
0.198043	0.449917	0.440177	0.659809	Cancer_of_brain	CSI	6	47266
-0.171324	0.421204	-0.406747	0.684194	Cancer_of_brain	GCC_mean_sup	6	47266
-0.401126	0.428484	-0.936153	0.349195	Cancer_of_brain	RNFL_mean_sup	6	47266
-0.113279	0.426008	-0.265908	0.79031	Cancer_of_brain	GCL_mean_sup	6	47266
0.279695	0.345533	0.80946	0.418251	Cancer_of_brain	IPL_mean_sup	6	47266
0.337484	0.401763	0.840007	0.400905	Cancer_of_brain	INL_mean_sup	6	47266
-0.450413	0.393337	-1.14511	0.252164	Cancer_of_brain	OPL_mean_sup	6	47266
-0.130518	0.453715	-0.287665	0.773603	Cancer_of_brain	ISOS_mean_sup	6	47266
-0.321417	0.300807	-1.06852	0.285288	Cancer_of_brain	PS_mean_sup	6	47266
-0.479113	0.683962	-0.700497	0.483617	Cancer_of_brain	RPE_mean_sup	6	47266
0.00931768	0.439193	0.0212155	0.983074	Cancer_of_brain	CSI_mean_sup	6	47266
-0.0675662	0.483718	-0.139681	0.888912	Cancer_of_brain	GCC_mean_inf	6	47266
0.06172	0.12593	0.490111	0.624055	Cancer_of_brain	RNFL_mean_inf	6	47266
-0.320145	0.454502	-0.704385	0.481193	Cancer_of_brain	GCL_mean_inf	6	47266
-0.239665	0.416483	-0.575451	0.564987	Cancer_of_brain	IPL_mean_inf	6	47266
-0.24692	0.386105	-0.639514	0.522489	Cancer_of_brain	INL_mean_inf	6	47266
-0.693696	0.32129	-2.1591	0.0308426	Cancer_of_brain	OPL_mean_inf	6	47266
0.126302	0.268465	0.47046	0.638026	Cancer_of_brain	ISOS_mean_inf	6	47266
-0.304161	0.234947	-1.2946	0.195459	Cancer_of_brain	PS_mean_inf	6	47266
-0.694506	1.52565	-0.455219	0.648952	Cancer_of_brain	RPE_mean_inf	6	47266
0.37753	0.428507	0.881036	0.378298	Cancer_of_brain	CSI_mean_inf	6	47266
-0.00885899	0.324355	-0.0273127	0.97821	Cancer_of_brain_and_nervous_system	GCC	10	47262
-0.0679157	0.323315	-0.21006	0.833621	Cancer_of_brain_and_nervous_system	RNFL	10	47262
-0.0768895	0.323504	-0.237677	0.812131	Cancer_of_brain_and_nervous_system	GCL	10	47262
0.174677	0.318183	0.548983	0.583017	Cancer_of_brain_and_nervous_system	IPL	10	47262
0.258612	0.309284	0.836165	0.403062	Cancer_of_brain_and_nervous_system	INL	10	47262
0.128748	0.317093	0.406026	0.684723	Cancer_of_brain_and_nervous_system	OPL+ONL	10	47262
0.409834	0.282773	1.44934	0.147243	Cancer_of_brain_and_nervous_system	ISOS	10	47262
-0.368292	0.275839	-1.33517	0.181821	Cancer_of_brain_and_nervous_system	PS	10	47262
-0.370789	0.415517	-0.892357	0.372201	Cancer_of_brain_and_nervous_system	RPE+BM	10	47262
0.0419174	0.333124	0.125831	0.899866	Cancer_of_brain_and_nervous_system	CSI	10	47262
-0.0295238	0.323699	-0.0912076	0.927328	Cancer_of_brain_and_nervous_system	GCC_mean_sup	10	47262
-0.0790892	0.326918	-0.241924	0.808839	Cancer_of_brain_and_nervous_system	RNFL_mean_sup	10	47262
-0.153003	0.323992	-0.472243	0.636754	Cancer_of_brain_and_nervous_system	GCL_mean_sup	10	47262
0.208038	0.295089	0.704999	0.480811	Cancer_of_brain_and_nervous_system	IPL_mean_sup	10	47262
0.313489	0.308572	1.01593	0.309661	Cancer_of_brain_and_nervous_system	INL_mean_sup	10	47262
0.128911	0.30698	0.419932	0.674535	Cancer_of_brain_and_nervous_system	OPL_mean_sup	10	47262
0.158118	0.146923	1.0762	0.281839	Cancer_of_brain_and_nervous_system	ISOS_mean_sup	10	47262
-0.316348	0.221525	-1.42805	0.153278	Cancer_of_brain_and_nervous_system	PS_mean_sup	10	47262
-0.375124	0.502425	-0.746627	0.455289	Cancer_of_brain_and_nervous_system	RPE_mean_sup	10	47262
-0.07404	0.329007	-0.225041	0.821947	Cancer_of_brain_and_nervous_system	CSI_mean_sup	10	47262
0.0427019	0.200358	0.213128	0.831227	Cancer_of_brain_and_nervous_system	GCC_mean_inf	10	47262
0.053094	0.139102	0.38169	0.702692	Cancer_of_brain_and_nervous_system	RNFL_mean_inf	10	47262
-0.0470577	0.364336	-0.12916	0.897231	Cancer_of_brain_and_nervous_system	GCL_mean_inf	10	47262
0.0284881	0.298743	0.0953598	0.924029	Cancer_of_brain_and_nervous_system	IPL_mean_inf	10	47262
0.0563314	0.315902	0.178319	0.858472	Cancer_of_brain_and_nervous_system	INL_mean_inf	10	47262
-0.0338152	0.317434	-0.106527	0.915164	Cancer_of_brain_and_nervous_system	OPL_mean_inf	10	47262
0.163074	0.115055	1.41737	0.156376	Cancer_of_brain_and_nervous_system	ISOS_mean_inf	10	47262
-0.236918	0.201819	-1.17391	0.240429	Cancer_of_brain_and_nervous_system	PS_mean_inf	10	47262
-1.25783	1.2979	-0.969126	0.332482	Cancer_of_brain_and_nervous_system	RPE_mean_inf	10	47262
0.186029	0.32958	0.564441	0.572454	Cancer_of_brain_and_nervous_system	CSI_mean_inf	10	47262
-0.00414396	0.248001	-0.0167095	0.986668	Manlignant_and_unknown_neOPL+ONLasms_of_brain_and_nervous_system	GCC	17	47255
0.0241671	0.24612	0.0981922	0.92178	Manlignant_and_unknown_neOPL+ONLasms_of_brain_and_nervous_system	RNFL	17	47255
-0.0702699	0.247049	-0.284437	0.776075	Manlignant_and_unknown_neOPL+ONLasms_of_brain_and_nervous_system	GCL	17	47255
0.0192644	0.246019	0.0783046	0.937586	Manlignant_and_unknown_neOPL+ONLasms_of_brain_and_nervous_system	IPL	17	47255
0.145186	0.240314	0.604151	0.545743	Manlignant_and_unknown_neOPL+ONLasms_of_brain_and_nervous_system	INL	17	47255
0.147047	0.242502	0.606373	0.544267	Manlignant_and_unknown_neOPL+ONLasms_of_brain_and_nervous_system	OPL+ONL	17	47255
0.129462	0.241214	0.536712	0.591466	Manlignant_and_unknown_neOPL+ONLasms_of_brain_and_nervous_system	ISOS	17	47255
-0.240393	0.223759	-1.07434	0.282672	Manlignant_and_unknown_neOPL+ONLasms_of_brain_and_nervous_system	PS	17	47255
-0.246965	0.300289	-0.822424	0.410836	Manlignant_and_unknown_neOPL+ONLasms_of_brain_and_nervous_system	RPE+BM	17	47255
-0.10353	0.252351	-0.410264	0.681612	Manlignant_and_unknown_neOPL+ONLasms_of_brain_and_nervous_system	CSI	17	47255
-0.014541	0.247033	-0.0588626	0.953062	Manlignant_and_unknown_neoplasms_of_brain_and_nervous_system	GCC_mean_sup	17	47255
-0.0174498	0.246512	-0.0707868	0.943567	Manlignant_and_unknown_neoplasms_of_brain_and_nervous_system	RNFL_mean_sup	17	47255
-0.0686334	0.249543	-0.275037	0.783288	Manlignant_and_unknown_neoplasms_of_brain_and_nervous_system	GCL_mean_sup	17	47255
0.0628972	0.245183	0.256532	0.79754	Manlignant_and_unknown_neoplasms_of_brain_and_nervous_system	IPL_mean_sup	17	47255
0.19815	0.240558	0.82371	0.410104	Manlignant_and_unknown_neoplasms_of_brain_and_nervous_system	INL_mean_sup	17	47255
0.129907	0.233157	0.557168	0.577413	Manlignant_and_unknown_neoplasms_of_brain_and_nervous_system	OPL_mean_sup	17	47255
-0.0424067	0.257348	-0.164784	0.869114	Manlignant_and_unknown_neoplasms_of_brain_and_nervous_system	ISOS_mean_sup	17	47255
-0.239175	0.192854	-1.24019	0.214905	Manlignant_and_unknown_neoplasms_of_brain_and_nervous_system	PS_mean_sup	17	47255
-0.537004	0.404643	-1.32711	0.184473	Manlignant_and_unknown_neoplasms_of_brain_and_nervous_system	RPE_mean_sup	17	47255
-0.206876	0.249224	-0.830079	0.406494	Manlignant_and_unknown_neoplasms_of_brain_and_nervous_system	CSI_mean_sup	17	47255
0.0707706	0.0860619	0.822322	0.410894	Manlignant_and_unknown_neoplasms_of_brain_and_nervous_system	GCC_mean_inf	17	47255
0.0673016	0.0679406	0.990594	0.321884	Manlignant_and_unknown_neoplasms_of_brain_and_nervous_system	RNFL_mean_inf	17	47255
0.0482012	0.157625	0.305797	0.759759	Manlignant_and_unknown_neoplasms_of_brain_and_nervous_system	GCL_mean_inf	17	47255
0.0117546	0.236859	0.0496267	0.96042	Manlignant_and_unknown_neoplasms_of_brain_and_nervous_system	IPL_mean_inf	17	47255
0.16743	0.20315	0.824167	0.409844	Manlignant_and_unknown_neoplasms_of_brain_and_nervous_system	INL_mean_inf	17	47255
0.0235734	0.243865	0.0966659	0.922992	Manlignant_and_unknown_neoplasms_of_brain_and_nervous_system	OPL_mean_inf	17	47255
0.171316	0.0739061	2.31802	0.0204482	Manlignant_and_unknown_neoplasms_of_brain_and_nervous_system	ISOS_mean_inf	17	47255
-0.162943	0.183127	-0.88978	0.373584	Manlignant_and_unknown_neoplasms_of_brain_and_nervous_system	PS_mean_inf	17	47255
0.057021	0.0510761	1.11639	0.264254	Manlignant_and_unknown_neoplasms_of_brain_and_nervous_system	RPE_mean_inf	17	47255
0.257842	0.25022	1.03046	0.302794	Manlignant_and_unknown_neoplasms_of_brain_and_nervous_system	CSI_mean_inf	17	47255
-0.0632166	0.201628	-0.313531	0.753877	Thyroid_cancer	GCC	26	47246
-0.132361	0.201977	-0.655327	0.512257	Thyroid_cancer	RNFL	26	47246
-0.0445383	0.200567	-0.222062	0.824265	Thyroid_cancer	GCL	26	47246
0.0864031	0.198225	0.435884	0.662921	Thyroid_cancer	IPL	26	47246
0.107735	0.196766	0.547532	0.584013	Thyroid_cancer	INL	26	47246
0.0680289	0.197087	0.345171	0.729966	Thyroid_cancer	OPL+ONL	26	47246
-0.144997	0.213467	-0.679248	0.496981	Thyroid_cancer	ISOS	26	47246
-0.0476412	0.198132	-0.240451	0.809981	Thyroid_cancer	PS	26	47246
-0.025361	0.203975	-0.124334	0.901051	Thyroid_cancer	RPE+BM	26	47246
-0.152923	0.204224	-0.748799	0.453978	Thyroid_cancer	CSI	26	47246
-0.0184247	0.201225	-0.0915631	0.927045	Thyroid_cancer	GCC_mean_sup	26	47246
-0.0313324	0.200552	-0.156231	0.875851	Thyroid_cancer	RNFL_mean_sup	26	47246
-0.0768151	0.202209	-0.37988	0.704034	Thyroid_cancer	GCL_mean_sup	26	47246
0.0847785	0.197129	0.430066	0.667147	Thyroid_cancer	IPL_mean_sup	26	47246
0.108782	0.19794	0.549568	0.582615	Thyroid_cancer	INL_mean_sup	26	47246
0.0416336	0.196569	0.211801	0.832262	Thyroid_cancer	OPL_mean_sup	26	47246
-0.104851	0.216098	-0.485204	0.627531	Thyroid_cancer	ISOS_mean_sup	26	47246
-0.0940516	0.187879	-0.500597	0.616655	Thyroid_cancer	PS_mean_sup	26	47246
0.0410628	0.0562155	0.730454	0.465113	Thyroid_cancer	RPE_mean_sup	26	47246
-0.0830263	0.203079	-0.408838	0.682658	Thyroid_cancer	CSI_mean_sup	26	47246
-0.131383	0.231482	-0.567574	0.570324	Thyroid_cancer	GCC_mean_inf	26	47246
-0.175594	0.23468	-0.748228	0.454323	Thyroid_cancer	RNFL_mean_inf	26	47246
-0.0577541	0.230303	-0.250774	0.801989	Thyroid_cancer	GCL_mean_inf	26	47246
0.0158592	0.188911	0.0839503	0.933096	Thyroid_cancer	IPL_mean_inf	26	47246
0.00456468	0.200823	0.0227299	0.981866	Thyroid_cancer	INL_mean_inf	26	47246
0.0427416	0.198121	0.215735	0.829194	Thyroid_cancer	OPL_mean_inf	26	47246
-0.232948	0.218997	-1.0637	0.287463	Thyroid_cancer	ISOS_mean_inf	26	47246
0.0285109	0.207931	0.137117	0.890938	Thyroid_cancer	PS_mean_inf	26	47246
-0.430848	0.665792	-0.64712	0.517554	Thyroid_cancer	RPE_mean_inf	26	47246
-0.222501	0.206095	-1.0796	0.280318	Thyroid_cancer	CSI_mean_inf	26	47246
0.197372	0.119655	1.64951	0.0990429	Hemangioma_and_lymphangioma_any_site	GCC	74	47198
0.170235	0.116809	1.45737	0.145013	Hemangioma_and_lymphangioma_any_site	RNFL	74	47198
0.148671	0.117385	1.26652	0.205326	Hemangioma_and_lymphangioma_any_site	GCL	74	47198
0.140958	0.117228	1.20243	0.229197	Hemangioma_and_lymphangioma_any_site	IPL	74	47198
0.115104	0.115809	0.993918	0.320263	Hemangioma_and_lymphangioma_any_site	INL	74	47198
0.0186767	0.11718	0.159385	0.873366	Hemangioma_and_lymphangioma_any_site	OPL+ONL	74	47198
-0.0326698	0.121567	-0.26874	0.78813	Hemangioma_and_lymphangioma_any_site	ISOS	74	47198
-0.106216	0.113124	-0.938931	0.347766	Hemangioma_and_lymphangioma_any_site	PS	74	47198
0.0254276	0.11184	0.227358	0.820146	Hemangioma_and_lymphangioma_any_site	RPE+BM	74	47198
-0.0674741	0.120621	-0.55939	0.575896	Hemangioma_and_lymphangioma_any_site	CSI	74	47198
0.153478	0.112751	1.36122	0.173445	Hemangioma_and_lymphangioma_any_site	GCC_mean_sup	74	47198
0.104132	0.111759	0.931758	0.351461	Hemangioma_and_lymphangioma_any_site	RNFL_mean_sup	74	47198
0.104457	0.086931	1.20161	0.229516	Hemangioma_and_lymphangioma_any_site	GCL_mean_sup	74	47198
0.134757	0.114525	1.17666	0.239332	Hemangioma_and_lymphangioma_any_site	IPL_mean_sup	74	47198
0.138112	0.116283	1.18773	0.234941	Hemangioma_and_lymphangioma_any_site	INL_mean_sup	74	47198
0.0376352	0.116389	0.323356	0.746426	Hemangioma_and_lymphangioma_any_site	OPL_mean_sup	74	47198
0.000634122	0.118883	0.00533402	0.995744	Hemangioma_and_lymphangioma_any_site	ISOS_mean_sup	74	47198
-0.154085	0.102741	-1.49975	0.13368	Hemangioma_and_lymphangioma_any_site	PS_mean_sup	74	47198
0.0260626	0.0624094	0.417607	0.676234	Hemangioma_and_lymphangioma_any_site	RPE_mean_sup	74	47198
-0.145765	0.119317	-1.22166	0.221835	Hemangioma_and_lymphangioma_any_site	CSI_mean_sup	74	47198
0.0630701	0.0489679	1.28799	0.19775	Hemangioma_and_lymphangioma_any_site	GCC_mean_inf	74	47198
0.0510671	0.0552044	0.925056	0.354937	Hemangioma_and_lymphangioma_any_site	RNFL_mean_inf	74	47198
0.0561842	0.063244	0.888373	0.37434	Hemangioma_and_lymphangioma_any_site	GCL_mean_inf	74	47198
0.0763718	0.0764367	0.999152	0.317721	Hemangioma_and_lymphangioma_any_site	IPL_mean_inf	74	47198
0.0794063	0.113288	0.700925	0.48335	Hemangioma_and_lymphangioma_any_site	INL_mean_inf	74	47198
0.00870068	0.11664	0.0745943	0.940538	Hemangioma_and_lymphangioma_any_site	OPL_mean_inf	74	47198
-0.0525813	0.126462	-0.415787	0.677566	Hemangioma_and_lymphangioma_any_site	ISOS_mean_inf	74	47198
-0.00149952	0.116787	-0.0128397	0.989756	Hemangioma_and_lymphangioma_any_site	PS_mean_inf	74	47198
-0.0238316	0.157356	-0.151451	0.87962	Hemangioma_and_lymphangioma_any_site	RPE_mean_inf	74	47198
0.00967225	0.120593	0.080206	0.936073	Hemangioma_and_lymphangioma_any_site	CSI_mean_inf	74	47198
-0.0307243	0.0949708	-0.323513	0.746307	Non_Hodgkins_lymphoma	GCC	113	47159
-0.0134783	0.0954271	-0.141242	0.887679	Non_Hodgkins_lymphoma	RNFL	113	47159
-0.045929	0.0947337	-0.484822	0.627803	Non_Hodgkins_lymphoma	GCL	113	47159
-0.0232565	0.0955453	-0.243408	0.807689	Non_Hodgkins_lymphoma	IPL	113	47159
-0.00205141	0.094483	-0.021712	0.982678	Non_Hodgkins_lymphoma	INL	113	47159
-0.139577	0.095235	-1.46561	0.142754	Non_Hodgkins_lymphoma	OPL+ONL	113	47159
-0.23533	0.102389	-2.2984	0.0215392	Non_Hodgkins_lymphoma	ISOS	113	47159
-0.183788	0.087711	-2.09539	0.0361366	Non_Hodgkins_lymphoma	PS	113	47159
0.0547315	0.087738	0.623806	0.532755	Non_Hodgkins_lymphoma	RPE+BM	113	47159
-0.211771	0.0973665	-2.17498	0.0296313	Non_Hodgkins_lymphoma	CSI	113	47159
-0.00691912	0.0947906	-0.0729937	0.941811	Non_Hodgkins_lymphoma	GCC_mean_sup	113	47159
-0.0212	0.0957971	-0.221301	0.824858	Non_Hodgkins_lymphoma	RNFL_mean_sup	113	47159
-0.00267918	0.0948723	-0.0282399	0.977471	Non_Hodgkins_lymphoma	GCL_mean_sup	113	47159
0.0201621	0.0955923	0.210918	0.832952	Non_Hodgkins_lymphoma	IPL_mean_sup	113	47159
0.0271709	0.0947485	0.286768	0.77429	Non_Hodgkins_lymphoma	INL_mean_sup	113	47159
-0.0989903	0.0955867	-1.03561	0.300385	Non_Hodgkins_lymphoma	OPL_mean_sup	113	47159
-0.214532	0.103972	-2.06337	0.0390775	Non_Hodgkins_lymphoma	ISOS_mean_sup	113	47159
-0.162548	0.081176	-2.00241	0.0452408	Non_Hodgkins_lymphoma	PS_mean_sup	113	47159
0.0360271	0.0414251	0.869693	0.384468	Non_Hodgkins_lymphoma	RPE_mean_sup	113	47159
-0.249919	0.0959681	-2.60419	0.00920922	Non_Hodgkins_lymphoma	CSI_mean_sup	113	47159
-0.0693914	0.106947	-0.648837	0.516444	Non_Hodgkins_lymphoma	GCC_mean_inf	113	47159
0.000493091	0.0961902	0.00512621	0.99591	Non_Hodgkins_lymphoma	RNFL_mean_inf	113	47159
-0.0976712	0.109776	-0.889733	0.373609	Non_Hodgkins_lymphoma	GCL_mean_inf	113	47159
-0.0728368	0.0980778	-0.742643	0.457698	Non_Hodgkins_lymphoma	IPL_mean_inf	113	47159
-0.0259235	0.0932784	-0.277916	0.781077	Non_Hodgkins_lymphoma	INL_mean_inf	113	47159
-0.143193	0.0921041	-1.55469	0.12002	Non_Hodgkins_lymphoma	OPL_mean_inf	113	47159
-0.216952	0.105424	-2.05791	0.0395992	Non_Hodgkins_lymphoma	ISOS_mean_inf	113	47159
-0.128818	0.0754558	-1.7072	0.0877847	Non_Hodgkins_lymphoma	PS_mean_inf	113	47159
-0.0313257	0.142191	-0.220307	0.825632	Non_Hodgkins_lymphoma	RPE_mean_inf	113	47159
-0.119455	0.0982409	-1.21594	0.224008	Non_Hodgkins_lymphoma	CSI_mean_inf	113	47159
-0.0956336	0.086033	-1.11159	0.266314	Cancer_of_other_lymphoid_histiocytic_tissue	GCC	137	47135
-0.0670583	0.0870897	-0.76999	0.441306	Cancer_of_other_lymphoid_histiocytic_tissue	RNFL	137	47135
-0.102169	0.0862117	-1.18509	0.23598	Cancer_of_other_lymphoid_histiocytic_tissue	GCL	137	47135
-0.0738195	0.0870701	-0.847817	0.39654	Cancer_of_other_lymphoid_histiocytic_tissue	IPL	137	47135
-0.040445	0.0862922	-0.468698	0.639286	Cancer_of_other_lymphoid_histiocytic_tissue	INL	137	47135
-0.090025	0.0863253	-1.04286	0.297015	Cancer_of_other_lymphoid_histiocytic_tissue	OPL+ONL	137	47135
-0.19577	0.0920988	-2.12565	0.0335323	Cancer_of_other_lymphoid_histiocytic_tissue	ISOS	137	47135
-0.188356	0.0797176	-2.3628	0.0181376	Cancer_of_other_lymphoid_histiocytic_tissue	PS	137	47135
0.0517981	0.0802969	0.645082	0.518874	Cancer_of_other_lymphoid_histiocytic_tissue	RPE+BM	137	47135
-0.202745	0.0884701	-2.29168	0.0219243	Cancer_of_other_lymphoid_histiocytic_tissue	CSI	137	47135
-0.0753334	0.0862139	-0.873796	0.382229	Cancer_of_other_lymphoid_histiocytic_tissue	GCC_mean_sup	137	47135
-0.0784166	0.0881399	-0.889683	0.373636	Cancer_of_other_lymphoid_histiocytic_tissue	RNFL_mean_sup	137	47135
-0.0625302	0.0875925	-0.713876	0.475304	Cancer_of_other_lymphoid_histiocytic_tissue	GCL_mean_sup	137	47135
-0.0229486	0.0870905	-0.263503	0.792163	Cancer_of_other_lymphoid_histiocytic_tissue	IPL_mean_sup	137	47135
-0.0154439	0.0863171	-0.178921	0.858	Cancer_of_other_lymphoid_histiocytic_tissue	INL_mean_sup	137	47135
-0.0573316	0.0866269	-0.661823	0.508085	Cancer_of_other_lymphoid_histiocytic_tissue	OPL_mean_sup	137	47135
-0.190115	0.0940447	-2.02154	0.0432244	Cancer_of_other_lymphoid_histiocytic_tissue	ISOS_mean_sup	137	47135
-0.158235	0.0744712	-2.12478	0.0336051	Cancer_of_other_lymphoid_histiocytic_tissue	PS_mean_sup	137	47135
0.0331142	0.0421814	0.785042	0.432429	Cancer_of_other_lymphoid_histiocytic_tissue	RPE_mean_sup	137	47135
-0.236644	0.0872426	-2.71248	0.00667818	Cancer_of_other_lymphoid_histiocytic_tissue	CSI_mean_sup	137	47135
-0.12484	0.0978813	-1.27542	0.20216	Cancer_of_other_lymphoid_histiocytic_tissue	GCC_mean_inf	137	47135
-0.0537461	0.0972734	-0.552526	0.580588	Cancer_of_other_lymphoid_histiocytic_tissue	RNFL_mean_inf	137	47135
-0.117759	0.0999403	-1.17829	0.238681	Cancer_of_other_lymphoid_histiocytic_tissue	GCL_mean_inf	137	47135
-0.0953641	0.0890558	-1.07084	0.284243	Cancer_of_other_lymphoid_histiocytic_tissue	IPL_mean_inf	137	47135
-0.0361688	0.0847983	-0.426527	0.669724	Cancer_of_other_lymphoid_histiocytic_tissue	INL_mean_inf	137	47135
-0.0858076	0.0844349	-1.01626	0.309507	Cancer_of_other_lymphoid_histiocytic_tissue	OPL_mean_inf	137	47135
-0.178744	0.096215	-1.85776	0.0632031	Cancer_of_other_lymphoid_histiocytic_tissue	ISOS_mean_inf	137	47135
-0.132084	0.0683097	-1.93361	0.0531607	Cancer_of_other_lymphoid_histiocytic_tissue	PS_mean_inf	137	47135
-0.0304271	0.128719	-0.236383	0.813135	Cancer_of_other_lymphoid_histiocytic_tissue	RPE_mean_inf	137	47135
-0.118095	0.0892842	-1.32269	0.185938	Cancer_of_other_lymphoid_histiocytic_tissue	CSI_mean_inf	137	47135
-0.324194	0.179326	-1.80784	0.070631	Diseases_of_white_blood_cells	GCC	31	47241
-0.221265	0.185912	-1.19016	0.233985	Diseases_of_white_blood_cells	RNFL	31	47241
-0.188251	0.183084	-1.02822	0.303845	Diseases_of_white_blood_cells	GCL	31	47241
-0.452366	0.186628	-2.4239	0.0153549	Diseases_of_white_blood_cells	IPL	31	47241
-0.278006	0.187499	-1.48271	0.138151	Diseases_of_white_blood_cells	INL	31	47241
-0.362258	0.184604	-1.96236	0.0497211	Diseases_of_white_blood_cells	OPL+ONL	31	47241
-0.209314	0.195602	-1.0701	0.284573	Diseases_of_white_blood_cells	ISOS	31	47241
-0.225903	0.169577	-1.33216	0.182808	Diseases_of_white_blood_cells	PS	31	47241
-0.207728	0.219563	-0.946099	0.344098	Diseases_of_white_blood_cells	RPE+BM	31	47241
-0.280335	0.187432	-1.49566	0.134743	Diseases_of_white_blood_cells	CSI	31	47241
-0.303922	0.178686	-1.70087	0.0889672	Diseases_of_white_blood_cells	GCC_mean_sup	31	47241
-0.234239	0.190302	-1.23089	0.218366	Diseases_of_white_blood_cells	RNFL_mean_sup	31	47241
-0.148008	0.184829	-0.800785	0.423256	Diseases_of_white_blood_cells	GCL_mean_sup	31	47241
-0.362274	0.17721	-2.04432	0.0409216	Diseases_of_white_blood_cells	IPL_mean_sup	31	47241
-0.223569	0.176921	-1.26367	0.20635	Diseases_of_white_blood_cells	INL_mean_sup	31	47241
-0.321993	0.180864	-1.7803	0.075027	Diseases_of_white_blood_cells	OPL_mean_sup	31	47241
-0.265962	0.196407	-1.35413	0.175694	Diseases_of_white_blood_cells	ISOS_mean_sup	31	47241
-0.151166	0.1634	-0.925128	0.354899	Diseases_of_white_blood_cells	PS_mean_sup	31	47241
-0.182936	0.264567	-0.691452	0.489281	Diseases_of_white_blood_cells	RPE_mean_sup	31	47241
-0.160407	0.186649	-0.859407	0.390116	Diseases_of_white_blood_cells	CSI_mean_sup	31	47241
-0.26093	0.200768	-1.29966	0.193717	Diseases_of_white_blood_cells	GCC_mean_inf	31	47241
-0.328927	0.215429	-1.52685	0.126799	Diseases_of_white_blood_cells	RNFL_mean_inf	31	47241
0.0212911	0.165967	0.128285	0.897923	Diseases_of_white_blood_cells	GCL_mean_inf	31	47241
-0.187535	0.184258	-1.01779	0.308779	Diseases_of_white_blood_cells	IPL_mean_inf	31	47241
-0.058936	0.180219	-0.327025	0.743649	Diseases_of_white_blood_cells	INL_mean_inf	31	47241
-0.168167	0.177409	-0.947902	0.343179	Diseases_of_white_blood_cells	OPL_mean_inf	31	47241
-0.1395	0.202681	-0.688276	0.491279	Diseases_of_white_blood_cells	ISOS_mean_inf	31	47241
-0.147688	0.145487	-1.01513	0.310044	Diseases_of_white_blood_cells	PS_mean_inf	31	47241
-0.536645	0.639644	-0.838976	0.401483	Diseases_of_white_blood_cells	RPE_mean_inf	31	47241
-0.345579	0.190801	-1.8112	0.0701096	Diseases_of_white_blood_cells	CSI_mean_inf	31	47241
-0.292515	0.132434	-2.20876	0.0271916	Thrombocytopenia	GCC	57	47215
-0.164143	0.135704	-1.20957	0.226443	Thrombocytopenia	RNFL	57	47215
-0.261273	0.134562	-1.94166	0.0521777	Thrombocytopenia	GCL	57	47215
-0.370015	0.137903	-2.68316	0.00729299	Thrombocytopenia	IPL	57	47215
-0.212802	0.137713	-1.54526	0.122283	Thrombocytopenia	INL	57	47215
-0.189647	0.135035	-1.40443	0.160192	Thrombocytopenia	OPL+ONL	57	47215
-0.156184	0.142706	-1.09445	0.27376	Thrombocytopenia	ISOS	57	47215
-0.0576603	0.131059	-0.439955	0.659969	Thrombocytopenia	PS	57	47215
0.13614	0.095508	1.42543	0.154034	Thrombocytopenia	RPE+BM	57	47215
-0.218682	0.137476	-1.59069	0.11168	Thrombocytopenia	CSI	57	47215
-0.285105	0.1311	-2.17472	0.0296511	Thrombocytopenia	GCC_mean_sup	57	47215
-0.221596	0.137678	-1.60952	0.107503	Thrombocytopenia	RNFL_mean_sup	57	47215
-0.0964322	0.136027	-0.708919	0.478375	Thrombocytopenia	GCL_mean_sup	57	47215
-0.384119	0.132159	-2.9065	0.00365498	Thrombocytopenia	IPL_mean_sup	57	47215
-0.30074	0.130124	-2.31117	0.0208232	Thrombocytopenia	INL_mean_sup	57	47215
-0.26966	0.135439	-1.991	0.0464804	Thrombocytopenia	OPL_mean_sup	57	47215
-0.206384	0.147782	-1.39654	0.162552	Thrombocytopenia	ISOS_mean_sup	57	47215
-0.104905	0.123657	-0.848356	0.39624	Thrombocytopenia	PS_mean_sup	57	47215
0.0721215	0.0207006	3.48403	0.000493916	Thrombocytopenia	RPE_mean_sup	57	47215
-0.320272	0.135621	-2.36153	0.0181997	Thrombocytopenia	CSI_mean_sup	57	47215
-0.272049	0.144548	-1.88206	0.0598273	Thrombocytopenia	GCC_mean_inf	57	47215
-0.134433	0.155409	-0.865027	0.387024	Thrombocytopenia	RNFL_mean_inf	57	47215
-0.211474	0.152686	-1.38502	0.166046	Thrombocytopenia	GCL_mean_inf	57	47215
-0.242123	0.133341	-1.81582	0.0693984	Thrombocytopenia	IPL_mean_inf	57	47215
-0.113197	0.130295	-0.868772	0.384972	Thrombocytopenia	INL_mean_inf	57	47215
-0.137372	0.131095	-1.04788	0.294693	Thrombocytopenia	OPL_mean_inf	57	47215
-0.209098	0.149866	-1.39524	0.162944	Thrombocytopenia	ISOS_mean_inf	57	47215
-0.000857577	0.132626	-0.00646615	0.994841	Thrombocytopenia	PS_mean_inf	57	47215
-0.112189	0.291583	-0.384759	0.700416	Thrombocytopenia	RPE_mean_inf	57	47215
-0.109837	0.138327	-0.794035	0.427175	Thrombocytopenia	CSI_mean_inf	57	47215
-0.3183	0.128748	-2.47228	0.0134256	Purpura_and_other_hemorrhagic_conditions	GCC	60	47212
-0.177467	0.13234	-1.34099	0.179925	Purpura_and_other_hemorrhagic_conditions	RNFL	60	47212
-0.298089	0.131009	-2.27534	0.0228858	Purpura_and_other_hemorrhagic_conditions	GCL	60	47212
-0.392186	0.134523	-2.91538	0.00355256	Purpura_and_other_hemorrhagic_conditions	IPL	60	47212
-0.219116	0.134202	-1.63274	0.102524	Purpura_and_other_hemorrhagic_conditions	INL	60	47212
-0.17941	0.131502	-1.36432	0.172468	Purpura_and_other_hemorrhagic_conditions	OPL+ONL	60	47212
-0.133143	0.138086	-0.964203	0.334944	Purpura_and_other_hemorrhagic_conditions	ISOS	60	47212
-0.123672	0.124564	-0.992835	0.32079	Purpura_and_other_hemorrhagic_conditions	PS	60	47212
0.110427	0.101401	1.08901	0.276149	Purpura_and_other_hemorrhagic_conditions	RPE+BM	60	47212
-0.209944	0.134034	-1.56634	0.117268	Purpura_and_other_hemorrhagic_conditions	CSI	60	47212
-0.298248	0.12743	-2.34048	0.0192589	Purpura_and_other_hemorrhagic_conditions	GCC_mean_sup	60	47212
-0.223576	0.13425	-1.66538	0.0958378	Purpura_and_other_hemorrhagic_conditions	RNFL_mean_sup	60	47212
-0.125843	0.132255	-0.951519	0.341341	Purpura_and_other_hemorrhagic_conditions	GCL_mean_sup	60	47212
-0.391085	0.1287	-3.03873	0.0023758	Purpura_and_other_hemorrhagic_conditions	IPL_mean_sup	60	47212
-0.297613	0.127121	-2.34119	0.0192224	Purpura_and_other_hemorrhagic_conditions	INL_mean_sup	60	47212
-0.259831	0.132032	-1.96794	0.0490751	Purpura_and_other_hemorrhagic_conditions	OPL_mean_sup	60	47212
-0.237911	0.14454	-1.64598	0.0997679	Purpura_and_other_hemorrhagic_conditions	ISOS_mean_sup	60	47212
-0.114997	0.119402	-0.963109	0.335493	Purpura_and_other_hemorrhagic_conditions	PS_mean_sup	60	47212
0.0711113	0.0208047	3.41804	0.000630732	Purpura_and_other_hemorrhagic_conditions	RPE_mean_sup	60	47212
-0.304014	0.132229	-2.29915	0.0214964	Purpura_and_other_hemorrhagic_conditions	CSI_mean_sup	60	47212
-0.300276	0.138276	-2.17158	0.0298875	Purpura_and_other_hemorrhagic_conditions	GCC_mean_inf	60	47212
-0.158929	0.152103	-1.04488	0.296077	Purpura_and_other_hemorrhagic_conditions	RNFL_mean_inf	60	47212
-0.235496	0.147508	-1.59649	0.110378	Purpura_and_other_hemorrhagic_conditions	GCL_mean_inf	60	47212
-0.256389	0.129142	-1.98533	0.0471078	Purpura_and_other_hemorrhagic_conditions	IPL_mean_inf	60	47212
-0.114448	0.126802	-0.902568	0.366755	Purpura_and_other_hemorrhagic_conditions	INL_mean_inf	60	47212
-0.119738	0.128053	-0.935063	0.349756	Purpura_and_other_hemorrhagic_conditions	OPL_mean_inf	60	47212
-0.134832	0.14585	-0.92446	0.355247	Purpura_and_other_hemorrhagic_conditions	ISOS_mean_inf	60	47212
-0.0864594	0.113016	-0.765017	0.444262	Purpura_and_other_hemorrhagic_conditions	PS_mean_inf	60	47212
-0.175586	0.334065	-0.525606	0.599162	Purpura_and_other_hemorrhagic_conditions	RPE_mean_inf	60	47212
-0.108295	0.134901	-0.802772	0.422107	Purpura_and_other_hemorrhagic_conditions	CSI_mean_inf	60	47212
-0.0433569	0.0656784	-0.66014	0.509164	Cervical_intraepithelial_neOPL+ONLasia_CIN_Cervical_dysplasia_	GCC	258	25229
-0.085048	0.0645107	-1.31836	0.187385	Cervical_intraepithelial_neOPL+ONLasia_CIN_Cervical_dysplasia_	RNFL	258	25229
0.0393945	0.0656357	0.6002	0.548373	Cervical_intraepithelial_neOPL+ONLasia_CIN_Cervical_dysplasia_	GCL	258	25229
-0.0193739	0.0641923	-0.30181	0.762797	Cervical_intraepithelial_neOPL+ONLasia_CIN_Cervical_dysplasia_	IPL	258	25229
-0.0199753	0.0648748	-0.307905	0.758154	Cervical_intraepithelial_neOPL+ONLasia_CIN_Cervical_dysplasia_	INL	258	25229
0.105122	0.0634391	1.65706	0.0975073	Cervical_intraepithelial_neOPL+ONLasia_CIN_Cervical_dysplasia_	OPL+ONL	258	25229
0.053647	0.0668788	0.802153	0.422465	Cervical_intraepithelial_neOPL+ONLasia_CIN_Cervical_dysplasia_	ISOS	258	25229
-0.0440352	0.0652913	-0.674443	0.50003	Cervical_intraepithelial_neOPL+ONLasia_CIN_Cervical_dysplasia_	PS	258	25229
-0.00498808	0.0631133	-0.0790336	0.937006	Cervical_intraepithelial_neOPL+ONLasia_CIN_Cervical_dysplasia_	RPE+BM	258	25229
0.0335171	0.0675505	0.496179	0.619768	Cervical_intraepithelial_neOPL+ONLasia_CIN_Cervical_dysplasia_	CSI	258	25229
-0.0329828	0.0655968	-0.502811	0.615097	Cervical_intraepithelial_neoplasia_CIN_Cervical_dysplasia_	GCC_mean_sup	258	25229
-0.0903591	0.0650593	-1.38887	0.164871	Cervical_intraepithelial_neoplasia_CIN_Cervical_dysplasia_	RNFL_mean_sup	258	25229
0.0564981	0.0612849	0.921893	0.356584	Cervical_intraepithelial_neoplasia_CIN_Cervical_dysplasia_	GCL_mean_sup	258	25229
0.00182499	0.063704	0.028648	0.977145	Cervical_intraepithelial_neoplasia_CIN_Cervical_dysplasia_	IPL_mean_sup	258	25229
0.00526819	0.0642686	0.0819715	0.934669	Cervical_intraepithelial_neoplasia_CIN_Cervical_dysplasia_	INL_mean_sup	258	25229
0.0922873	0.0628061	1.4694	0.141724	Cervical_intraepithelial_neoplasia_CIN_Cervical_dysplasia_	OPL_mean_sup	258	25229
0.0289646	0.0655067	0.442163	0.658371	Cervical_intraepithelial_neoplasia_CIN_Cervical_dysplasia_	ISOS_mean_sup	258	25229
-0.0309751	0.0655971	-0.472203	0.636782	Cervical_intraepithelial_neoplasia_CIN_Cervical_dysplasia_	PS_mean_sup	258	25229
-0.000151551	0.0557256	-0.00271959	0.99783	Cervical_intraepithelial_neoplasia_CIN_Cervical_dysplasia_	RPE_mean_sup	258	25229
-0.000986083	0.067106	-0.0146944	0.988276	Cervical_intraepithelial_neoplasia_CIN_Cervical_dysplasia_	CSI_mean_sup	258	25229
-0.0632354	0.0752988	-0.839793	0.401024	Cervical_intraepithelial_neoplasia_CIN_Cervical_dysplasia_	GCC_mean_inf	258	25229
-0.143723	0.0744589	-1.93023	0.0535787	Cervical_intraepithelial_neoplasia_CIN_Cervical_dysplasia_	RNFL_mean_inf	258	25229
0.0418024	0.051304	0.814799	0.415188	Cervical_intraepithelial_neoplasia_CIN_Cervical_dysplasia_	GCL_mean_inf	258	25229
0.00671067	0.0632888	0.106032	0.915557	Cervical_intraepithelial_neoplasia_CIN_Cervical_dysplasia_	IPL_mean_inf	258	25229
0.0234215	0.065825	0.355815	0.721979	Cervical_intraepithelial_neoplasia_CIN_Cervical_dysplasia_	INL_mean_inf	258	25229
0.148518	0.0640791	2.31774	0.0204636	Cervical_intraepithelial_neoplasia_CIN_Cervical_dysplasia_	OPL_mean_inf	258	25229
0.0916992	0.0586316	1.56399	0.11782	Cervical_intraepithelial_neoplasia_CIN_Cervical_dysplasia_	ISOS_mean_inf	258	25229
-0.0487153	0.0626132	-0.778037	0.436547	Cervical_intraepithelial_neoplasia_CIN_Cervical_dysplasia_	PS_mean_inf	258	25229
-0.11825	0.137078	-0.862651	0.388329	Cervical_intraepithelial_neoplasia_CIN_Cervical_dysplasia_	RPE_mean_inf	258	25229
0.0679961	0.0665611	1.02156	0.30699	Cervical_intraepithelial_neoplasia_CIN_Cervical_dysplasia_	CSI_mean_inf	258	25229
-0.0369207	0.0637922	-0.578765	0.562747	Cervical_cancer_and_dysplasia	GCC	274	25213
-0.074827	0.0626158	-1.19502	0.23208	Cervical_cancer_and_dysplasia	RNFL	274	25213
0.0437287	0.0637123	0.686347	0.492494	Cervical_cancer_and_dysplasia	GCL	274	25213
-0.0227007	0.0623212	-0.364254	0.715668	Cervical_cancer_and_dysplasia	IPL	274	25213
-0.0285225	0.0630315	-0.452511	0.650901	Cervical_cancer_and_dysplasia	INL	274	25213
0.0893592	0.0616421	1.44965	0.147157	Cervical_cancer_and_dysplasia	OPL+ONL	274	25213
0.0333876	0.0652136	0.511973	0.60867	Cervical_cancer_and_dysplasia	ISOS	274	25213
-0.0216679	0.0638812	-0.339191	0.734466	Cervical_cancer_and_dysplasia	PS	274	25213
-0.00848756	0.0616016	-0.137781	0.890413	Cervical_cancer_and_dysplasia	RPE+BM	274	25213
0.022122	0.065543	0.337518	0.735726	Cervical_cancer_and_dysplasia	CSI	274	25213
-0.0338902	0.0636857	-0.532148	0.594624	Cervical_cancer_and_dysplasia	GCC_mean_sup	274	25213
-0.087796	0.0631476	-1.39033	0.164429	Cervical_cancer_and_dysplasia	RNFL_mean_sup	274	25213
0.0580784	0.0591561	0.981783	0.326207	Cervical_cancer_and_dysplasia	GCL_mean_sup	274	25213
-0.00744813	0.0618664	-0.120391	0.904174	Cervical_cancer_and_dysplasia	IPL_mean_sup	274	25213
-0.00398861	0.0623675	-0.0639534	0.949007	Cervical_cancer_and_dysplasia	INL_mean_sup	274	25213
0.0810813	0.0611295	1.32639	0.184712	Cervical_cancer_and_dysplasia	OPL_mean_sup	274	25213
0.0114419	0.0648071	0.176553	0.85986	Cervical_cancer_and_dysplasia	ISOS_mean_sup	274	25213
-0.00919746	0.0645917	-0.142394	0.886769	Cervical_cancer_and_dysplasia	PS_mean_sup	274	25213
-0.00113402	0.0547055	-0.0207295	0.983461	Cervical_cancer_and_dysplasia	RPE_mean_sup	274	25213
-0.0106752	0.0651275	-0.163912	0.8698	Cervical_cancer_and_dysplasia	CSI_mean_sup	274	25213
-0.0469731	0.0723611	-0.649148	0.516243	Cervical_cancer_and_dysplasia	GCC_mean_inf	274	25213
-0.133819	0.0721734	-1.85414	0.0637195	Cervical_cancer_and_dysplasia	RNFL_mean_inf	274	25213
0.0476031	0.047066	1.01141	0.31182	Cervical_cancer_and_dysplasia	GCL_mean_inf	274	25213
0.0156891	0.0600576	0.261235	0.793911	Cervical_cancer_and_dysplasia	IPL_mean_inf	274	25213
0.0244603	0.0638821	0.382898	0.701795	Cervical_cancer_and_dysplasia	INL_mean_inf	274	25213
0.136534	0.0622776	2.19234	0.0283548	Cervical_cancer_and_dysplasia	OPL_mean_inf	274	25213
0.0765203	0.0600116	1.27509	0.202277	Cervical_cancer_and_dysplasia	ISOS_mean_inf	274	25213
-0.0285658	0.0624607	-0.45734	0.647427	Cervical_cancer_and_dysplasia	PS_mean_inf	274	25213
-0.123478	0.135405	-0.911915	0.361814	Cervical_cancer_and_dysplasia	RPE_mean_inf	274	25213
0.0574235	0.0646297	0.8885	0.374272	Cervical_cancer_and_dysplasia	CSI_mean_inf	274	25213
-0.109383	0.0880312	-1.24255	0.214035	Bacterial_enteritis	GCC	132	47140
-0.20255	0.0896482	-2.25939	0.0238593	Bacterial_enteritis	RNFL	132	47140
0.00642487	0.0879856	0.0730219	0.941789	Bacterial_enteritis	GCL	132	47140
0.00535289	0.0886321	0.0603945	0.951841	Bacterial_enteritis	IPL	132	47140
0.079207	0.087006	0.910363	0.362631	Bacterial_enteritis	INL	132	47140
0.136921	0.0870918	1.57215	0.115916	Bacterial_enteritis	OPL+ONL	132	47140
-0.0103294	0.0899982	-0.114773	0.908625	Bacterial_enteritis	ISOS	132	47140
-0.116598	0.0835745	-1.39514	0.162973	Bacterial_enteritis	PS	132	47140
-0.123903	0.0990262	-1.25121	0.210857	Bacterial_enteritis	RPE+BM	132	47140
-0.202626	0.0899203	-2.2534	0.0242339	Bacterial_enteritis	CSI	132	47140
-0.0818846	0.0879958	-0.930552	0.352086	Bacterial_enteritis	GCC_mean_sup	132	47140
-0.13813	0.0902094	-1.53122	0.125716	Bacterial_enteritis	RNFL_mean_sup	132	47140
-0.0215899	0.0885784	-0.243738	0.807434	Bacterial_enteritis	GCL_mean_sup	132	47140
0.0190077	0.0884198	0.214971	0.82979	Bacterial_enteritis	IPL_mean_sup	132	47140
0.0528305	0.0878221	0.601562	0.547466	Bacterial_enteritis	INL_mean_sup	132	47140
0.108406	0.0843814	1.28472	0.198891	Bacterial_enteritis	OPL_mean_sup	132	47140
-0.00263235	0.0887376	-0.0296645	0.976335	Bacterial_enteritis	ISOS_mean_sup	132	47140
-0.142282	0.0773646	-1.83911	0.0658991	Bacterial_enteritis	PS_mean_sup	132	47140
-0.0922177	0.116756	-0.789834	0.429625	Bacterial_enteritis	RPE_mean_sup	132	47140
-0.201421	0.0886244	-2.27275	0.0230413	Bacterial_enteritis	CSI_mean_sup	132	47140
-0.133927	0.100161	-1.33712	0.181183	Bacterial_enteritis	GCC_mean_inf	132	47140
-0.181353	0.103335	-1.75501	0.0792579	Bacterial_enteritis	RNFL_mean_inf	132	47140
-0.0265727	0.0949735	-0.27979	0.779638	Bacterial_enteritis	GCL_mean_inf	132	47140
-0.0227082	0.0901113	-0.252001	0.80104	Bacterial_enteritis	IPL_mean_inf	132	47140
0.0542813	0.0857013	0.633378	0.526487	Bacterial_enteritis	INL_mean_inf	132	47140
0.087674	0.0874588	1.00246	0.316121	Bacterial_enteritis	OPL_mean_inf	132	47140
-0.0330896	0.0918116	-0.360408	0.718542	Bacterial_enteritis	ISOS_mean_inf	132	47140
-0.0493326	0.0807182	-0.611171	0.541087	Bacterial_enteritis	PS_mean_inf	132	47140
-0.537136	0.307244	-1.74824	0.0804222	Bacterial_enteritis	RPE_mean_inf	132	47140
-0.179268	0.0910386	-1.96914	0.0489365	Bacterial_enteritis	CSI_mean_inf	132	47140
-0.0918167	0.0730636	-1.25667	0.208874	Intestinal_infection	GCC	193	47079
-0.173918	0.0741342	-2.34599	0.0189765	Intestinal_infection	RNFL	193	47079
0.0361573	0.0729729	0.495489	0.620255	Intestinal_infection	GCL	193	47079
-0.0208724	0.0733789	-0.284446	0.776068	Intestinal_infection	IPL	193	47079
0.0215333	0.0724862	0.297067	0.766415	Intestinal_infection	INL	193	47079
0.103795	0.0722113	1.43738	0.15061	Intestinal_infection	OPL+ONL	193	47079
-0.0678968	0.0755682	-0.898484	0.368928	Intestinal_infection	ISOS	193	47079
-0.112331	0.0698583	-1.60799	0.107837	Intestinal_infection	PS	193	47079
0.013476	0.0710468	0.189678	0.849562	Intestinal_infection	RPE+BM	193	47079
-0.112763	0.074642	-1.51072	0.130859	Intestinal_infection	CSI	193	47079
-0.0730595	0.0731225	-0.999139	0.317727	Intestinal_infection	GCC_mean_sup	193	47079
-0.12798	0.0748848	-1.70903	0.0874454	Intestinal_infection	RNFL_mean_sup	193	47079
0.00829023	0.0725956	0.114197	0.909081	Intestinal_infection	GCL_mean_sup	193	47079
-0.00541104	0.0733874	-0.0737326	0.941223	Intestinal_infection	IPL_mean_sup	193	47079
0.00327415	0.0729107	0.0449063	0.964182	Intestinal_infection	INL_mean_sup	193	47079
0.079512	0.0711898	1.1169	0.264037	Intestinal_infection	OPL_mean_sup	193	47079
-0.0603359	0.0764843	-0.788866	0.43019	Intestinal_infection	ISOS_mean_sup	193	47079
-0.120888	0.0660954	-1.82899	0.0674014	Intestinal_infection	PS_mean_sup	193	47079
0.0123871	0.0602967	0.205436	0.837231	Intestinal_infection	RPE_mean_sup	193	47079
-0.128532	0.0738289	-1.74094	0.0816937	Intestinal_infection	CSI_mean_sup	193	47079
-0.00580142	0.0748199	-0.0775385	0.938195	Intestinal_infection	GCC_mean_inf	193	47079
-0.109432	0.0845643	-1.29407	0.195643	Intestinal_infection	RNFL_mean_inf	193	47079
0.0726374	0.0322976	2.249	0.0245122	Intestinal_infection	GCL_mean_inf	193	47079
-0.0786984	0.0757524	-1.03889	0.298856	Intestinal_infection	IPL_mean_inf	193	47079
-0.0150961	0.072305	-0.208783	0.834617	Intestinal_infection	INL_mean_inf	193	47079
0.0219073	0.0723088	0.302969	0.761913	Intestinal_infection	OPL_mean_inf	193	47079
-0.0785582	0.0791584	-0.992417	0.320994	Intestinal_infection	ISOS_mean_inf	193	47079
-0.066315	0.0658104	-1.00767	0.313614	Intestinal_infection	PS_mean_inf	193	47079
-0.0252807	0.100465	-0.251638	0.801321	Intestinal_infection	RPE_mean_inf	193	47079
-0.0833606	0.0751062	-1.1099	0.267041	Intestinal_infection	CSI_mean_inf	193	47079
-0.257494	0.0906866	-2.83939	0.00452002	Neutropenia	GCC	124	47148
-0.24307	0.0928049	-2.61915	0.00881504	Neutropenia	RNFL	124	47148
-0.241174	0.0913596	-2.63983	0.00829471	Neutropenia	GCL	124	47148
-0.122906	0.0921376	-1.33394	0.182224	Neutropenia	IPL	124	47148
-0.0706684	0.0919516	-0.768539	0.442167	Neutropenia	INL	124	47148
-0.243946	0.0916396	-2.66202	0.0077674	Neutropenia	OPL+ONL	124	47148
-0.0656533	0.0955126	-0.687379	0.491844	Neutropenia	ISOS	124	47148
-0.327344	0.0790805	-4.13937	3.48257e-05	Neutropenia	PS	124	47148
-0.0301757	0.0933824	-0.323141	0.746588	Neutropenia	RPE+BM	124	47148
-0.126018	0.0931619	-1.35268	0.176159	Neutropenia	CSI	124	47148
-0.267441	0.089919	-2.97424	0.00293713	Neutropenia	GCC_mean_sup	124	47148
-0.250031	0.0939824	-2.6604	0.00780468	Neutropenia	RNFL_mean_sup	124	47148
-0.231631	0.0904398	-2.56116	0.0104324	Neutropenia	GCL_mean_sup	124	47148
-0.121855	0.0916271	-1.3299	0.183551	Neutropenia	IPL_mean_sup	124	47148
-0.0618312	0.0912888	-0.677314	0.498206	Neutropenia	INL_mean_sup	124	47148
-0.239243	0.0914675	-2.6156	0.00890696	Neutropenia	OPL_mean_sup	124	47148
-0.0850966	0.0977755	-0.870326	0.384122	Neutropenia	ISOS_mean_sup	124	47148
-0.279939	0.0664049	-4.21564	2.49067e-05	Neutropenia	PS_mean_sup	124	47148
-0.0964886	0.122193	-0.78964	0.429738	Neutropenia	RPE_mean_sup	124	47148
-0.159463	0.0921601	-1.73028	0.0835799	Neutropenia	CSI_mean_sup	124	47148
-0.207392	0.10333	-2.00708	0.0447416	Neutropenia	GCC_mean_inf	124	47148
-0.144681	0.106747	-1.35537	0.175301	Neutropenia	RNFL_mean_inf	124	47148
-0.170896	0.105278	-1.62329	0.104527	Neutropenia	GCL_mean_inf	124	47148
-0.0944972	0.0946401	-0.99849	0.318042	Neutropenia	IPL_mean_inf	124	47148
-0.0820572	0.0899544	-0.912209	0.361659	Neutropenia	INL_mean_inf	124	47148
-0.192348	0.0880519	-2.18449	0.0289265	Neutropenia	OPL_mean_inf	124	47148
-0.0425723	0.0979081	-0.434819	0.663694	Neutropenia	ISOS_mean_inf	124	47148
-0.197949	0.0625431	-3.165	0.00155083	Neutropenia	PS_mean_inf	124	47148
-0.10873	0.19809	-0.54889	0.583081	Neutropenia	RPE_mean_inf	124	47148
-0.0663583	0.0933883	-0.710563	0.477355	Neutropenia	CSI_mean_inf	124	47148
-0.257494	0.0906866	-2.83939	0.00452002	Decreased_white_blood_cell_count	GCC	124	47148
-0.24307	0.0928049	-2.61915	0.00881504	Decreased_white_blood_cell_count	RNFL	124	47148
-0.241174	0.0913596	-2.63983	0.00829471	Decreased_white_blood_cell_count	GCL	124	47148
-0.122906	0.0921376	-1.33394	0.182224	Decreased_white_blood_cell_count	IPL	124	47148
-0.0706684	0.0919516	-0.768539	0.442167	Decreased_white_blood_cell_count	INL	124	47148
-0.243946	0.0916396	-2.66202	0.0077674	Decreased_white_blood_cell_count	OPL+ONL	124	47148
-0.0656533	0.0955126	-0.687379	0.491844	Decreased_white_blood_cell_count	ISOS	124	47148
-0.327344	0.0790805	-4.13937	3.48257e-05	Decreased_white_blood_cell_count	PS	124	47148
-0.0301757	0.0933824	-0.323141	0.746588	Decreased_white_blood_cell_count	RPE+BM	124	47148
-0.126018	0.0931619	-1.35268	0.176159	Decreased_white_blood_cell_count	CSI	124	47148
-0.267441	0.089919	-2.97424	0.00293713	Decreased_white_blood_cell_count	GCC_mean_sup	124	47148
-0.250031	0.0939824	-2.6604	0.00780468	Decreased_white_blood_cell_count	RNFL_mean_sup	124	47148
-0.231631	0.0904398	-2.56116	0.0104324	Decreased_white_blood_cell_count	GCL_mean_sup	124	47148
-0.121855	0.0916271	-1.3299	0.183551	Decreased_white_blood_cell_count	IPL_mean_sup	124	47148
-0.0618312	0.0912888	-0.677314	0.498206	Decreased_white_blood_cell_count	INL_mean_sup	124	47148
-0.239243	0.0914675	-2.6156	0.00890696	Decreased_white_blood_cell_count	OPL_mean_sup	124	47148
-0.0850966	0.0977755	-0.870326	0.384122	Decreased_white_blood_cell_count	ISOS_mean_sup	124	47148
-0.279939	0.0664049	-4.21564	2.49067e-05	Decreased_white_blood_cell_count	PS_mean_sup	124	47148
-0.0964886	0.122193	-0.78964	0.429738	Decreased_white_blood_cell_count	RPE_mean_sup	124	47148
-0.159463	0.0921601	-1.73028	0.0835799	Decreased_white_blood_cell_count	CSI_mean_sup	124	47148
-0.207392	0.10333	-2.00708	0.0447416	Decreased_white_blood_cell_count	GCC_mean_inf	124	47148
-0.144681	0.106747	-1.35537	0.175301	Decreased_white_blood_cell_count	RNFL_mean_inf	124	47148
-0.170896	0.105278	-1.62329	0.104527	Decreased_white_blood_cell_count	GCL_mean_inf	124	47148
-0.0944972	0.0946401	-0.99849	0.318042	Decreased_white_blood_cell_count	IPL_mean_inf	124	47148
-0.0820572	0.0899544	-0.912209	0.361659	Decreased_white_blood_cell_count	INL_mean_inf	124	47148
-0.192348	0.0880519	-2.18449	0.0289265	Decreased_white_blood_cell_count	OPL_mean_inf	124	47148
-0.0425723	0.0979081	-0.434819	0.663694	Decreased_white_blood_cell_count	ISOS_mean_inf	124	47148
-0.197949	0.0625431	-3.165	0.00155083	Decreased_white_blood_cell_count	PS_mean_inf	124	47148
-0.10873	0.19809	-0.54889	0.583081	Decreased_white_blood_cell_count	RPE_mean_inf	124	47148
-0.0663583	0.0933883	-0.710563	0.477355	Decreased_white_blood_cell_count	CSI_mean_inf	124	47148
-0.0183561	0.236796	-0.0775186	0.938211	Secondary_malignancy_of_respiratory_organs	GCC	18	47254
-0.17227	0.240465	-0.716404	0.473742	Secondary_malignancy_of_respiratory_organs	RNFL	18	47254
0.113692	0.234445	0.48494	0.627719	Secondary_malignancy_of_respiratory_organs	GCL	18	47254
0.121579	0.236072	0.515009	0.606547	Secondary_malignancy_of_respiratory_organs	IPL	18	47254
0.0175733	0.235463	0.0746329	0.940507	Secondary_malignancy_of_respiratory_organs	INL	18	47254
-0.113592	0.237775	-0.47773	0.632842	Secondary_malignancy_of_respiratory_organs	OPL+ONL	18	47254
-0.173532	0.252365	-0.687625	0.491689	Secondary_malignancy_of_respiratory_organs	ISOS	18	47254
-0.238399	0.212147	-1.12374	0.261122	Secondary_malignancy_of_respiratory_organs	PS	18	47254
-0.592652	0.332555	-1.78212	0.0747304	Secondary_malignancy_of_respiratory_organs	RPE+BM	18	47254
0.147253	0.244135	0.603164	0.5464	Secondary_malignancy_of_respiratory_organs	CSI	18	47254
0.031465	0.234827	0.133992	0.893409	Secondary_malignancy_of_respiratory_organs	GCC_mean_sup	18	47254
-0.169697	0.244152	-0.695047	0.487026	Secondary_malignancy_of_respiratory_organs	RNFL_mean_sup	18	47254
0.108857	0.147093	0.740058	0.459265	Secondary_malignancy_of_respiratory_organs	GCL_mean_sup	18	47254
0.214044	0.223715	0.95677	0.338683	Secondary_malignancy_of_respiratory_organs	IPL_mean_sup	18	47254
0.0705188	0.235678	0.299216	0.764775	Secondary_malignancy_of_respiratory_organs	INL_mean_sup	18	47254
-0.100543	0.238949	-0.420774	0.67392	Secondary_malignancy_of_respiratory_organs	OPL_mean_sup	18	47254
-0.217376	0.260908	-0.833151	0.404759	Secondary_malignancy_of_respiratory_organs	ISOS_mean_sup	18	47254
-0.232484	0.180671	-1.28678	0.19817	Secondary_malignancy_of_respiratory_organs	PS_mean_sup	18	47254
-0.666378	0.402086	-1.6573	0.0974588	Secondary_malignancy_of_respiratory_organs	RPE_mean_sup	18	47254
0.17041	0.243724	0.699191	0.484433	Secondary_malignancy_of_respiratory_organs	CSI_mean_sup	18	47254
-0.133174	0.268171	-0.496602	0.619469	Secondary_malignancy_of_respiratory_organs	GCC_mean_inf	18	47254
-0.199159	0.279632	-0.712219	0.476329	Secondary_malignancy_of_respiratory_organs	RNFL_mean_inf	18	47254
-0.00178454	0.230803	-0.00773187	0.993831	Secondary_malignancy_of_respiratory_organs	GCL_mean_inf	18	47254
-0.031829	0.24096	-0.132093	0.894911	Secondary_malignancy_of_respiratory_organs	IPL_mean_inf	18	47254
-0.0301785	0.231633	-0.130286	0.89634	Secondary_malignancy_of_respiratory_organs	INL_mean_inf	18	47254
-0.0410179	0.232632	-0.176321	0.860042	Secondary_malignancy_of_respiratory_organs	OPL_mean_inf	18	47254
0.0192938	0.220792	0.0873848	0.930366	Secondary_malignancy_of_respiratory_organs	ISOS_mean_inf	18	47254
-0.13471	0.181103	-0.743828	0.45698	Secondary_malignancy_of_respiratory_organs	PS_mean_inf	18	47254
0.0577701	0.054943	1.05145	0.29305	Secondary_malignancy_of_respiratory_organs	RPE_mean_inf	18	47254
0.133956	0.242105	0.553298	0.58006	Secondary_malignancy_of_respiratory_organs	CSI_mean_inf	18	47254
0.184343	0.236013	0.781073	0.43476	Secondary_malignant_neOPL+ONLasm_of_liver	GCC	19	47253
0.299304	0.228151	1.31187	0.189564	Secondary_malignant_neOPL+ONLasm_of_liver	RNFL	19	47253
0.188681	0.230684	0.817917	0.413405	Secondary_malignant_neOPL+ONLasm_of_liver	GCL	19	47253
-0.187414	0.236418	-0.792722	0.42794	Secondary_malignant_neOPL+ONLasm_of_liver	IPL	19	47253
-0.231109	0.240134	-0.962414	0.335842	Secondary_malignant_neOPL+ONLasm_of_liver	INL	19	47253
-0.0745719	0.232397	-0.320882	0.7483	Secondary_malignant_neOPL+ONLasm_of_liver	OPL+ONL	19	47253
-0.249381	0.254556	-0.979668	0.32725	Secondary_malignant_neOPL+ONLasm_of_liver	ISOS	19	47253
-0.349825	0.197592	-1.77044	0.0766533	Secondary_malignant_neOPL+ONLasm_of_liver	PS	19	47253
-1.07108	0.366163	-2.92515	0.00344292	Secondary_malignant_neOPL+ONLasm_of_liver	RPE+BM	19	47253
-0.363953	0.238502	-1.526	0.12701	Secondary_malignant_neOPL+ONLasm_of_liver	CSI	19	47253
0.173939	0.215617	0.806705	0.419837	Secondary_malignant_neoplasm_of_liver	GCC_mean_sup	19	47253
0.223095	0.183182	1.21789	0.223267	Secondary_malignant_neoplasm_of_liver	RNFL_mean_sup	19	47253
0.13953	0.122342	1.1405	0.25408	Secondary_malignant_neoplasm_of_liver	GCL_mean_sup	19	47253
-0.182415	0.23325	-0.782057	0.434181	Secondary_malignant_neoplasm_of_liver	IPL_mean_sup	19	47253
-0.189602	0.230988	-0.820828	0.411744	Secondary_malignant_neoplasm_of_liver	INL_mean_sup	19	47253
-0.0801681	0.233258	-0.343688	0.731081	Secondary_malignant_neoplasm_of_liver	OPL_mean_sup	19	47253
-0.296059	0.255583	-1.15837	0.246714	Secondary_malignant_neoplasm_of_liver	ISOS_mean_sup	19	47253
-0.303069	0.160573	-1.88742	0.0591033	Secondary_malignant_neoplasm_of_liver	PS_mean_sup	19	47253
-1.64168	0.462271	-3.55134	0.000383271	Secondary_malignant_neoplasm_of_liver	RPE_mean_sup	19	47253
-0.256163	0.233632	-1.09644	0.272888	Secondary_malignant_neoplasm_of_liver	CSI_mean_sup	19	47253
0.0599165	0.0944176	0.634591	0.525695	Secondary_malignant_neoplasm_of_liver	GCC_mean_inf	19	47253
0.0535735	0.096269	0.556497	0.577871	Secondary_malignant_neoplasm_of_liver	RNFL_mean_inf	19	47253
0.0656844	0.100477	0.653728	0.513287	Secondary_malignant_neoplasm_of_liver	GCL_mean_inf	19	47253
-0.0102501	0.234109	-0.0437835	0.965077	Secondary_malignant_neoplasm_of_liver	IPL_mean_inf	19	47253
-0.0484453	0.230121	-0.210521	0.833261	Secondary_malignant_neoplasm_of_liver	INL_mean_inf	19	47253
0.0338503	0.230439	0.146895	0.883215	Secondary_malignant_neoplasm_of_liver	OPL_mean_inf	19	47253
-0.201077	0.259747	-0.774129	0.438855	Secondary_malignant_neoplasm_of_liver	ISOS_mean_inf	19	47253
-0.173677	0.165604	-1.04875	0.294295	Secondary_malignant_neoplasm_of_liver	PS_mean_inf	19	47253
-1.91168	1.00571	-1.90083	0.0573248	Secondary_malignant_neoplasm_of_liver	RPE_mean_inf	19	47253
-0.391104	0.244981	-1.59647	0.110384	Secondary_malignant_neoplasm_of_liver	CSI_mean_inf	19	47253
0.239161	0.275913	0.8668	0.386052	HeRPE+BMs_simplex	GCC	14	47258
0.350541	0.265089	1.32235	0.186052	HeRPE+BMs_simplex	RNFL	14	47258
0.016789	0.271626	0.0618094	0.950715	HeRPE+BMs_simplex	GCL	14	47258
0.0748615	0.270327	0.276929	0.781834	HeRPE+BMs_simplex	IPL	14	47258
0.0288707	0.268312	0.107601	0.914312	HeRPE+BMs_simplex	INL	14	47258
-0.14777	0.271374	-0.544523	0.586081	HeRPE+BMs_simplex	OPL+ONL	14	47258
-0.0372869	0.278586	-0.133843	0.893526	HeRPE+BMs_simplex	ISOS	14	47258
-0.145642	0.256939	-0.566834	0.570827	HeRPE+BMs_simplex	PS	14	47258
0.242868	0.110908	2.18981	0.0285381	HeRPE+BMs_simplex	RPE+BM	14	47258
-0.250641	0.278454	-0.900117	0.368058	HeRPE+BMs_simplex	CSI	14	47258
0.251972	0.231538	1.08825	0.276484	Herpes_simplex	GCC_mean_sup	14	47258
0.318271	0.159809	1.99157	0.0464186	Herpes_simplex	RNFL_mean_sup	14	47258
-0.00144848	0.271199	-0.00534102	0.995738	Herpes_simplex	GCL_mean_sup	14	47258
-0.000205941	0.271389	-0.00075884	0.999395	Herpes_simplex	IPL_mean_sup	14	47258
0.0257453	0.269559	0.095509	0.923911	Herpes_simplex	INL_mean_sup	14	47258
-0.189535	0.272013	-0.696789	0.485935	Herpes_simplex	OPL_mean_sup	14	47258
-0.0421762	0.280407	-0.150411	0.880441	Herpes_simplex	ISOS_mean_sup	14	47258
-0.076734	0.255698	-0.300096	0.764104	Herpes_simplex	PS_mean_sup	14	47258
-0.174795	0.384833	-0.45421	0.649677	Herpes_simplex	RPE_mean_sup	14	47258
-0.334567	0.274795	-1.21752	0.223408	Herpes_simplex	CSI_mean_sup	14	47258
0.0607164	0.111298	0.545531	0.585389	Herpes_simplex	GCC_mean_inf	14	47258
0.0737045	0.0676213	1.08996	0.275731	Herpes_simplex	RNFL_mean_inf	14	47258
-0.122407	0.313691	-0.390216	0.696377	Herpes_simplex	GCL_mean_inf	14	47258
-0.0293117	0.277719	-0.105544	0.915944	Herpes_simplex	IPL_mean_inf	14	47258
-0.0988985	0.263019	-0.376013	0.706907	Herpes_simplex	INL_mean_inf	14	47258
-0.0283512	0.267268	-0.106078	0.915521	Herpes_simplex	OPL_mean_inf	14	47258
0.156148	0.119224	1.30969	0.190299	Herpes_simplex	ISOS_mean_inf	14	47258
-0.303935	0.137622	-2.20847	0.0272113	Herpes_simplex	PS_mean_inf	14	47258
0.0389711	0.105284	0.370153	0.711268	Herpes_simplex	RPE_mean_inf	14	47258
-0.148955	0.280694	-0.530669	0.595648	Herpes_simplex	CSI_mean_inf	14	47258
-0.250973	0.193536	-1.29677	0.194709	Secondary_malignancy_of_bone	GCC	27	47245
-0.13143	0.197336	-0.666022	0.505397	Secondary_malignancy_of_bone	RNFL	27	47245
-0.245791	0.194923	-1.26096	0.207322	Secondary_malignancy_of_bone	GCL	27	47245
-0.301391	0.199459	-1.51105	0.130776	Secondary_malignancy_of_bone	IPL	27	47245
-0.305205	0.202848	-1.5046	0.132427	Secondary_malignancy_of_bone	INL	27	47245
-0.287432	0.196582	-1.46215	0.143701	Secondary_malignancy_of_bone	OPL+ONL	27	47245
-0.271245	0.214179	-1.26644	0.205355	Secondary_malignancy_of_bone	ISOS	27	47245
-0.576144	0.145491	-3.96	7.49506e-05	Secondary_malignancy_of_bone	PS	27	47245
-0.13643	0.22111	-0.617023	0.537219	Secondary_malignancy_of_bone	RPE+BM	27	47245
0.109609	0.200045	0.547921	0.583746	Secondary_malignancy_of_bone	CSI	27	47245
-0.285586	0.190346	-1.50035	0.133523	Secondary_malignancy_of_bone	GCC_mean_sup	27	47245
-0.0826407	0.197578	-0.418269	0.675751	Secondary_malignancy_of_bone	RNFL_mean_sup	27	47245
-0.340408	0.18742	-1.81628	0.0693268	Secondary_malignancy_of_bone	GCL_mean_sup	27	47245
-0.343534	0.19063	-1.8021	0.0715293	Secondary_malignancy_of_bone	IPL_mean_sup	27	47245
-0.316751	0.178257	-1.77694	0.0755787	Secondary_malignancy_of_bone	INL_mean_sup	27	47245
-0.378069	0.191295	-1.97637	0.0481127	Secondary_malignancy_of_bone	OPL_mean_sup	27	47245
-0.263191	0.213763	-1.23123	0.218237	Secondary_malignancy_of_bone	ISOS_mean_sup	27	47245
-0.372828	0.114638	-3.25223	0.00114502	Secondary_malignancy_of_bone	PS_mean_sup	27	47245
-0.509873	0.319085	-1.59792	0.110061	Secondary_malignancy_of_bone	RPE_mean_sup	27	47245
0.113651	0.199414	0.569926	0.568728	Secondary_malignancy_of_bone	CSI_mean_sup	27	47245
0.0676437	0.0651064	1.03897	0.298819	Secondary_malignancy_of_bone	GCC_mean_inf	27	47245
0.0594973	0.0650375	0.914815	0.360289	Secondary_malignancy_of_bone	RNFL_mean_inf	27	47245
0.0827056	0.0621013	1.33179	0.182931	Secondary_malignancy_of_bone	GCL_mean_inf	27	47245
-0.104035	0.201637	-0.515955	0.605886	Secondary_malignancy_of_bone	IPL_mean_inf	27	47245
-0.14735	0.187084	-0.787614	0.430923	Secondary_malignancy_of_bone	INL_mean_inf	27	47245
-0.130591	0.189651	-0.688583	0.491085	Secondary_malignancy_of_bone	OPL_mean_inf	27	47245
-0.121754	0.217533	-0.559706	0.57568	Secondary_malignancy_of_bone	ISOS_mean_inf	27	47245
-0.325297	0.0919128	-3.53919	0.000401354	Secondary_malignancy_of_bone	PS_mean_inf	27	47245
-1.12573	0.777796	-1.44733	0.147804	Secondary_malignancy_of_bone	RPE_mean_inf	27	47245
0.0696925	0.198079	0.351841	0.724957	Secondary_malignancy_of_bone	CSI_mean_inf	27	47245
-0.107478	0.132726	-0.809772	0.418071	Other_diseases_of_blood_and_blood_forming_organs	GCC	57	47215
-0.285782	0.13618	-2.09856	0.0358558	Other_diseases_of_blood_and_blood_forming_organs	RNFL	57	47215
0.0245557	0.133002	0.184627	0.853521	Other_diseases_of_blood_and_blood_forming_organs	GCL	57	47215
0.135605	0.133467	1.01602	0.309619	Other_diseases_of_blood_and_blood_forming_organs	IPL	57	47215
0.327506	0.127641	2.56583	0.0102929	Other_diseases_of_blood_and_blood_forming_organs	INL	57	47215
0.0294721	0.133255	0.221171	0.824959	Other_diseases_of_blood_and_blood_forming_organs	OPL+ONL	57	47215
-0.300629	0.147148	-2.04304	0.0410487	Other_diseases_of_blood_and_blood_forming_organs	ISOS	57	47215
-0.166009	0.123231	-1.34713	0.177937	Other_diseases_of_blood_and_blood_forming_organs	PS	57	47215
0.0849479	0.112857	0.752704	0.451628	Other_diseases_of_blood_and_blood_forming_organs	RPE+BM	57	47215
-0.0715464	0.135903	-0.526452	0.598574	Other_diseases_of_blood_and_blood_forming_organs	CSI	57	47215
-0.0752584	0.132688	-0.567182	0.570591	Other_diseases_of_blood_and_blood_forming_organs	GCC_mean_sup	57	47215
-0.330393	0.136038	-2.42868	0.0151539	Other_diseases_of_blood_and_blood_forming_organs	RNFL_mean_sup	57	47215
0.131195	0.0745122	1.76072	0.0782857	Other_diseases_of_blood_and_blood_forming_organs	GCL_mean_sup	57	47215
0.116049	0.132037	0.878913	0.379449	Other_diseases_of_blood_and_blood_forming_organs	IPL_mean_sup	57	47215
0.248976	0.130024	1.91484	0.0555125	Other_diseases_of_blood_and_blood_forming_organs	INL_mean_sup	57	47215
-0.0596643	0.134428	-0.44384	0.657158	Other_diseases_of_blood_and_blood_forming_organs	OPL_mean_sup	57	47215
-0.356734	0.148346	-2.40474	0.0161841	Other_diseases_of_blood_and_blood_forming_organs	ISOS_mean_sup	57	47215
-0.188499	0.109758	-1.7174	0.0859059	Other_diseases_of_blood_and_blood_forming_organs	PS_mean_sup	57	47215
0.0697981	0.0217652	3.20686	0.00134191	Other_diseases_of_blood_and_blood_forming_organs	RPE_mean_sup	57	47215
-0.0845703	0.134409	-0.6292	0.529218	Other_diseases_of_blood_and_blood_forming_organs	CSI_mean_sup	57	47215
-0.0959218	0.150238	-0.638464	0.523172	Other_diseases_of_blood_and_blood_forming_organs	GCC_mean_inf	57	47215
-0.14229	0.155092	-0.917461	0.358901	Other_diseases_of_blood_and_blood_forming_organs	RNFL_mean_inf	57	47215
-0.0410519	0.147503	-0.278313	0.780772	Other_diseases_of_blood_and_blood_forming_organs	GCL_mean_inf	57	47215
0.0237613	0.124771	0.19044	0.848965	Other_diseases_of_blood_and_blood_forming_organs	IPL_mean_inf	57	47215
0.15944	0.104489	1.5259	0.127036	Other_diseases_of_blood_and_blood_forming_organs	INL_mean_inf	57	47215
0.043802	0.13245	0.330706	0.740867	Other_diseases_of_blood_and_blood_forming_organs	OPL_mean_inf	57	47215
-0.291566	0.144556	-2.01697	0.0436982	Other_diseases_of_blood_and_blood_forming_organs	ISOS_mean_inf	57	47215
-0.104359	0.109017	-0.957271	0.33843	Other_diseases_of_blood_and_blood_forming_organs	PS_mean_inf	57	47215
-0.0765023	0.257974	-0.29655	0.76681	Other_diseases_of_blood_and_blood_forming_organs	RPE_mean_inf	57	47215
-0.0971737	0.137295	-0.707773	0.479086	Other_diseases_of_blood_and_blood_forming_organs	CSI_mean_inf	57	47215
-0.0118522	0.0879021	-0.134834	0.892743	Viral_infection	GCC	138	47134
-0.0502904	0.0872105	-0.576655	0.564172	Viral_infection	RNFL	138	47134
0.027622	0.0877219	0.314882	0.752851	Viral_infection	GCL	138	47134
0.0240832	0.086584	0.278148	0.780899	Viral_infection	IPL	138	47134
-0.0483189	0.0869588	-0.555653	0.578448	Viral_infection	INL	138	47134
-0.052332	0.0863165	-0.60628	0.544329	Viral_infection	OPL+ONL	138	47134
-0.112622	0.0915287	-1.23045	0.218528	Viral_infection	ISOS	138	47134
-0.0728176	0.0861425	-0.845316	0.397934	Viral_infection	PS	138	47134
0.041768	0.0806089	0.518156	0.60435	Viral_infection	RPE+BM	138	47134
0.0894776	0.0909192	0.984144	0.325045	Viral_infection	CSI	138	47134
0.0176304	0.0877544	0.200906	0.840772	Viral_infection	GCC_mean_sup	138	47134
0.00282311	0.0867588	0.0325397	0.974042	Viral_infection	RNFL_mean_sup	138	47134
0.0318804	0.0856411	0.372255	0.709703	Viral_infection	GCL_mean_sup	138	47134
0.011747	0.0867892	0.135351	0.892335	Viral_infection	IPL_mean_sup	138	47134
-0.0658647	0.0866247	-0.760346	0.447048	Viral_infection	INL_mean_sup	138	47134
-0.0178993	0.0864714	-0.206997	0.836012	Viral_infection	OPL_mean_sup	138	47134
-0.0726355	0.0922934	-0.787007	0.431278	Viral_infection	ISOS_mean_sup	138	47134
-0.0895557	0.0832434	-1.07583	0.282004	Viral_infection	PS_mean_sup	138	47134
0.0344258	0.0343209	1.00306	0.315833	Viral_infection	RPE_mean_sup	138	47134
0.130097	0.0909594	1.43027	0.152639	Viral_infection	CSI_mean_sup	138	47134
-0.0504576	0.0987535	-0.510945	0.60939	Viral_infection	GCC_mean_inf	138	47134
-0.0695842	0.0988002	-0.704292	0.481251	Viral_infection	RNFL_mean_inf	138	47134
-0.00667387	0.0914633	-0.0729678	0.941832	Viral_infection	GCL_mean_inf	138	47134
-0.00633113	0.0871661	-0.0726329	0.942098	Viral_infection	IPL_mean_inf	138	47134
-0.00757855	0.0867768	-0.0873338	0.930406	Viral_infection	INL_mean_inf	138	47134
-0.0705558	0.0856571	-0.8237	0.41011	Viral_infection	OPL_mean_inf	138	47134
-0.138322	0.0973885	-1.42031	0.155517	Viral_infection	ISOS_mean_inf	138	47134
-0.0413027	0.0837927	-0.492916	0.622072	Viral_infection	PS_mean_inf	138	47134
-0.113937	0.190665	-0.59758	0.55012	Viral_infection	RPE_mean_inf	138	47134
0.0388672	0.0898059	0.432791	0.665167	Viral_infection	CSI_mean_inf	138	47134
-0.121577	0.0708087	-1.71697	0.0859842	Cancer_of_urinary_organs_incl_kidney_and_bladder_	GCC	197	47075
-0.143312	0.0727584	-1.9697	0.0488727	Cancer_of_urinary_organs_incl_kidney_and_bladder_	RNFL	197	47075
-0.0771068	0.0712023	-1.08293	0.278841	Cancer_of_urinary_organs_incl_kidney_and_bladder_	GCL	197	47075
-0.0550292	0.0726574	-0.757379	0.448823	Cancer_of_urinary_organs_incl_kidney_and_bladder_	IPL	197	47075
0.0546728	0.0712407	0.767438	0.442821	Cancer_of_urinary_organs_incl_kidney_and_bladder_	INL	197	47075
0.100566	0.0715679	1.40519	0.159965	Cancer_of_urinary_organs_incl_kidney_and_bladder_	OPL+ONL	197	47075
-0.0176684	0.0728592	-0.242501	0.808392	Cancer_of_urinary_organs_incl_kidney_and_bladder_	ISOS	197	47075
-0.0769172	0.0681464	-1.1287	0.259022	Cancer_of_urinary_organs_incl_kidney_and_bladder_	PS	197	47075
-0.0319292	0.0745684	-0.428186	0.668516	Cancer_of_urinary_organs_incl_kidney_and_bladder_	RPE+BM	197	47075
-0.0238006	0.0729088	-0.326443	0.744089	Cancer_of_urinary_organs_incl_kidney_and_bladder_	CSI	197	47075
-0.0913068	0.0708454	-1.28882	0.197462	Cancer_of_urinary_organs_incl_kidney_and_bladder_	GCC_mean_sup	197	47075
-0.0369514	0.0724511	-0.510019	0.610038	Cancer_of_urinary_organs_incl_kidney_and_bladder_	RNFL_mean_sup	197	47075
-0.129381	0.0720472	-1.79578	0.0725289	Cancer_of_urinary_organs_incl_kidney_and_bladder_	GCL_mean_sup	197	47075
-0.076618	0.0726445	-1.0547	0.291564	Cancer_of_urinary_organs_incl_kidney_and_bladder_	IPL_mean_sup	197	47075
0.0217458	0.07194	0.302277	0.762441	Cancer_of_urinary_organs_incl_kidney_and_bladder_	INL_mean_sup	197	47075
0.0485375	0.0710831	0.682828	0.494716	Cancer_of_urinary_organs_incl_kidney_and_bladder_	OPL_mean_sup	197	47075
-0.0828276	0.0755896	-1.09575	0.273186	Cancer_of_urinary_organs_incl_kidney_and_bladder_	ISOS_mean_sup	197	47075
-0.0304244	0.0680331	-0.4472	0.654731	Cancer_of_urinary_organs_incl_kidney_and_bladder_	PS_mean_sup	197	47075
-0.0986424	0.0955127	-1.03277	0.301713	Cancer_of_urinary_organs_incl_kidney_and_bladder_	RPE_mean_sup	197	47075
0.00838565	0.0722204	0.116112	0.907564	Cancer_of_urinary_organs_incl_kidney_and_bladder_	CSI_mean_sup	197	47075
-0.134084	0.0797566	-1.68117	0.0927308	Cancer_of_urinary_organs_incl_kidney_and_bladder_	GCC_mean_inf	197	47075
-0.232363	0.0843266	-2.75551	0.00586011	Cancer_of_urinary_organs_incl_kidney_and_bladder_	RNFL_mean_inf	197	47075
9.94932e-06	0.0666331	0.000149315	0.999881	Cancer_of_urinary_organs_incl_kidney_and_bladder_	GCL_mean_inf	197	47075
0.00317214	0.0706505	0.044899	0.964188	Cancer_of_urinary_organs_incl_kidney_and_bladder_	IPL_mean_inf	197	47075
0.0891883	0.0661479	1.34832	0.177556	Cancer_of_urinary_organs_incl_kidney_and_bladder_	INL_mean_inf	197	47075
0.13727	0.0712506	1.92659	0.0540313	Cancer_of_urinary_organs_incl_kidney_and_bladder_	OPL_mean_inf	197	47075
0.0428688	0.0624995	0.685906	0.492772	Cancer_of_urinary_organs_incl_kidney_and_bladder_	ISOS_mean_inf	197	47075
-0.0428326	0.0653737	-0.655196	0.512341	Cancer_of_urinary_organs_incl_kidney_and_bladder_	PS_mean_inf	197	47075
-0.161592	0.183121	-0.88243	0.377544	Cancer_of_urinary_organs_incl_kidney_and_bladder_	RPE_mean_inf	197	47075
-0.0583326	0.0737782	-0.790649	0.429149	Cancer_of_urinary_organs_incl_kidney_and_bladder_	CSI_mean_inf	197	47075
-0.569632	0.205812	-2.76773	0.00564475	Benign_neOPL+ONLasm_of_pituitary_gland_and_craniopharyngeal_duct_pouch_	GCC	22	47250
-0.346379	0.220778	-1.5689	0.116671	Benign_neOPL+ONLasm_of_pituitary_gland_and_craniopharyngeal_duct_pouch_	RNFL	22	47250
-0.626257	0.210208	-2.97923	0.0028897	Benign_neOPL+ONLasm_of_pituitary_gland_and_craniopharyngeal_duct_pouch_	GCL	22	47250
-0.593364	0.223339	-2.65678	0.00788902	Benign_neOPL+ONLasm_of_pituitary_gland_and_craniopharyngeal_duct_pouch_	IPL	22	47250
-0.0589056	0.216961	-0.271504	0.786004	Benign_neOPL+ONLasm_of_pituitary_gland_and_craniopharyngeal_duct_pouch_	INL	22	47250
-0.397325	0.219448	-1.81057	0.0702078	Benign_neOPL+ONLasm_of_pituitary_gland_and_craniopharyngeal_duct_pouch_	OPL+ONL	22	47250
-0.4543	0.24448	-1.85823	0.0631365	Benign_neOPL+ONLasm_of_pituitary_gland_and_craniopharyngeal_duct_pouch_	ISOS	22	47250
-0.0753531	0.211627	-0.356065	0.721792	Benign_neOPL+ONLasm_of_pituitary_gland_and_craniopharyngeal_duct_pouch_	PS	22	47250
0.0463278	0.200119	0.231502	0.816925	Benign_neOPL+ONLasm_of_pituitary_gland_and_craniopharyngeal_duct_pouch_	RPE+BM	22	47250
0.110214	0.224578	0.49076	0.623596	Benign_neOPL+ONLasm_of_pituitary_gland_and_craniopharyngeal_duct_pouch_	CSI	22	47250
-0.494666	0.196245	-2.52065	0.0117137	Benign_neoplasm_of_pituitary_gland_and_craniopharyngeal_duct_pouch_	GCC_mean_sup	22	47250
-0.265042	0.22336	-1.18661	0.23538	Benign_neoplasm_of_pituitary_gland_and_craniopharyngeal_duct_pouch_	RNFL_mean_sup	22	47250
-0.54495	0.189827	-2.87078	0.00409464	Benign_neoplasm_of_pituitary_gland_and_craniopharyngeal_duct_pouch_	GCL_mean_sup	22	47250
-0.46707	0.202229	-2.30961	0.0209098	Benign_neoplasm_of_pituitary_gland_and_craniopharyngeal_duct_pouch_	IPL_mean_sup	22	47250
-0.0144432	0.215691	-0.0669625	0.946612	Benign_neoplasm_of_pituitary_gland_and_craniopharyngeal_duct_pouch_	INL_mean_sup	22	47250
-0.409909	0.210822	-1.94433	0.0518552	Benign_neoplasm_of_pituitary_gland_and_craniopharyngeal_duct_pouch_	OPL_mean_sup	22	47250
-0.482011	0.195482	-2.46575	0.0136727	Benign_neoplasm_of_pituitary_gland_and_craniopharyngeal_duct_pouch_	ISOS_mean_sup	22	47250
-0.0943297	0.202927	-0.464845	0.642043	Benign_neoplasm_of_pituitary_gland_and_craniopharyngeal_duct_pouch_	PS_mean_sup	22	47250
-0.571359	0.358787	-1.59247	0.111279	Benign_neoplasm_of_pituitary_gland_and_craniopharyngeal_duct_pouch_	RPE_mean_sup	22	47250
0.0394106	0.222612	0.177037	0.859479	Benign_neoplasm_of_pituitary_gland_and_craniopharyngeal_duct_pouch_	CSI_mean_sup	22	47250
-0.476774	0.196065	-2.43171	0.0150277	Benign_neoplasm_of_pituitary_gland_and_craniopharyngeal_duct_pouch_	GCC_mean_inf	22	47250
-0.169092	0.253234	-0.66773	0.504306	Benign_neoplasm_of_pituitary_gland_and_craniopharyngeal_duct_pouch_	RNFL_mean_inf	22	47250
-0.450548	0.220834	-2.04021	0.0413294	Benign_neoplasm_of_pituitary_gland_and_craniopharyngeal_duct_pouch_	GCL_mean_inf	22	47250
-0.495911	0.190019	-2.6098	0.00905964	Benign_neoplasm_of_pituitary_gland_and_craniopharyngeal_duct_pouch_	IPL_mean_inf	22	47250
-0.1805	0.203413	-0.887357	0.374887	Benign_neoplasm_of_pituitary_gland_and_craniopharyngeal_duct_pouch_	INL_mean_inf	22	47250
-0.388592	0.198943	-1.95329	0.0507856	Benign_neoplasm_of_pituitary_gland_and_craniopharyngeal_duct_pouch_	OPL_mean_inf	22	47250
-0.222967	0.23562	-0.946297	0.343997	Benign_neoplasm_of_pituitary_gland_and_craniopharyngeal_duct_pouch_	ISOS_mean_inf	22	47250
0.0182216	0.222538	0.0818808	0.934742	Benign_neoplasm_of_pituitary_gland_and_craniopharyngeal_duct_pouch_	PS_mean_inf	22	47250
0.0399832	0.0884436	0.452076	0.651214	Benign_neoplasm_of_pituitary_gland_and_craniopharyngeal_duct_pouch_	RPE_mean_inf	22	47250
0.168201	0.22168	0.758755	0.447999	Benign_neoplasm_of_pituitary_gland_and_craniopharyngeal_duct_pouch_	CSI_mean_inf	22	47250
-0.359877	0.158928	-2.26441	0.0235491	Benign_neOPL+ONLasm_of_other_endocrine_glands_and_related_structures	GCC	39	47233
-0.255007	0.165027	-1.54525	0.122287	Benign_neOPL+ONLasm_of_other_endocrine_glands_and_related_structures	RNFL	39	47233
-0.39959	0.161455	-2.47492	0.0133265	Benign_neOPL+ONLasm_of_other_endocrine_glands_and_related_structures	GCL	39	47233
-0.277266	0.165725	-1.67304	0.0943185	Benign_neOPL+ONLasm_of_other_endocrine_glands_and_related_structures	IPL	39	47233
-0.0520193	0.163398	-0.31836	0.750212	Benign_neOPL+ONLasm_of_other_endocrine_glands_and_related_structures	INL	39	47233
-0.178445	0.163171	-1.09361	0.274127	Benign_neOPL+ONLasm_of_other_endocrine_glands_and_related_structures	OPL+ONL	39	47233
-0.238801	0.176667	-1.3517	0.176471	Benign_neOPL+ONLasm_of_other_endocrine_glands_and_related_structures	ISOS	39	47233
-0.166973	0.152023	-1.09834	0.272056	Benign_neOPL+ONLasm_of_other_endocrine_glands_and_related_structures	PS	39	47233
0.141076	0.114208	1.23525	0.216736	Benign_neOPL+ONLasm_of_other_endocrine_glands_and_related_structures	RPE+BM	39	47233
-0.0319644	0.166157	-0.192374	0.847449	Benign_neOPL+ONLasm_of_other_endocrine_glands_and_related_structures	CSI	39	47233
-0.35819	0.155837	-2.29849	0.0215339	Benign_neoplasm_of_other_endocrine_glands_and_related_structures	GCC_mean_sup	39	47233
-0.281492	0.166774	-1.68787	0.0914363	Benign_neoplasm_of_other_endocrine_glands_and_related_structures	RNFL_mean_sup	39	47233
-0.415534	0.152205	-2.73009	0.00633179	Benign_neoplasm_of_other_endocrine_glands_and_related_structures	GCL_mean_sup	39	47233
-0.148449	0.16321	-0.909558	0.363055	Benign_neoplasm_of_other_endocrine_glands_and_related_structures	IPL_mean_sup	39	47233
0.00110281	0.162251	0.00679691	0.994577	Benign_neoplasm_of_other_endocrine_glands_and_related_structures	INL_mean_sup	39	47233
0.122496	0.154957	0.790518	0.429225	Benign_neoplasm_of_other_endocrine_glands_and_related_structures	OPL_mean_sup	39	47233
-0.15961	0.177281	-0.900324	0.367948	Benign_neoplasm_of_other_endocrine_glands_and_related_structures	ISOS_mean_sup	39	47233
-0.168044	0.140227	-1.19837	0.230774	Benign_neoplasm_of_other_endocrine_glands_and_related_structures	PS_mean_sup	39	47233
0.0405682	0.0526917	0.769917	0.441349	Benign_neoplasm_of_other_endocrine_glands_and_related_structures	RPE_mean_sup	39	47233
-0.0419903	0.164853	-0.254713	0.798945	Benign_neoplasm_of_other_endocrine_glands_and_related_structures	CSI_mean_sup	39	47233
-0.318604	0.171185	-1.86117	0.0627205	Benign_neoplasm_of_other_endocrine_glands_and_related_structures	GCC_mean_inf	39	47233
-0.151397	0.189262	-0.799933	0.423749	Benign_neoplasm_of_other_endocrine_glands_and_related_structures	RNFL_mean_inf	39	47233
-0.260158	0.181825	-1.43081	0.152484	Benign_neoplasm_of_other_endocrine_glands_and_related_structures	GCL_mean_inf	39	47233
-0.284548	0.158547	-1.79473	0.0726973	Benign_neoplasm_of_other_endocrine_glands_and_related_structures	IPL_mean_inf	39	47233
-0.0870467	0.159181	-0.546842	0.584487	Benign_neoplasm_of_other_endocrine_glands_and_related_structures	INL_mean_inf	39	47233
-0.230608	0.15593	-1.47891	0.139163	Benign_neoplasm_of_other_endocrine_glands_and_related_structures	OPL_mean_inf	39	47233
-0.154161	0.182447	-0.844965	0.39813	Benign_neoplasm_of_other_endocrine_glands_and_related_structures	ISOS_mean_inf	39	47233
-0.0556899	0.148527	-0.374949	0.707698	Benign_neoplasm_of_other_endocrine_glands_and_related_structures	PS_mean_inf	39	47233
0.0303179	0.0838018	0.361782	0.717515	Benign_neoplasm_of_other_endocrine_glands_and_related_structures	RPE_mean_inf	39	47233
-0.0285711	0.166281	-0.171824	0.863576	Benign_neoplasm_of_other_endocrine_glands_and_related_structures	CSI_mean_inf	39	47233
-0.110309	0.291887	-0.377916	0.705493	Benign_neOPL+ONLasm_of_parathyroid_gland	GCC	12	47260
-0.107271	0.294186	-0.364637	0.715382	Benign_neOPL+ONLasm_of_parathyroid_gland	RNFL	12	47260
-0.165191	0.291887	-0.565942	0.571433	Benign_neOPL+ONLasm_of_parathyroid_gland	GCL	12	47260
0.023925	0.293262	0.0815824	0.934979	Benign_neOPL+ONLasm_of_parathyroid_gland	IPL	12	47260
-0.144417	0.298212	-0.484276	0.62819	Benign_neOPL+ONLasm_of_parathyroid_gland	INL	12	47260
0.0823025	0.289767	0.28403	0.776387	Benign_neOPL+ONLasm_of_parathyroid_gland	OPL+ONL	12	47260
-0.0572787	0.30489	-0.187867	0.850981	Benign_neOPL+ONLasm_of_parathyroid_gland	ISOS	12	47260
-0.0528992	0.282567	-0.187209	0.851496	Benign_neOPL+ONLasm_of_parathyroid_gland	PS	12	47260
0.224737	0.122738	1.83102	0.0670971	Benign_neOPL+ONLasm_of_parathyroid_gland	RPE+BM	12	47260
0.054974	0.295793	0.185853	0.85256	Benign_neOPL+ONLasm_of_parathyroid_gland	CSI	12	47260
-0.0273878	0.290115	-0.094403	0.924789	Benign_neoplasm_of_parathyroid_gland	GCC_mean_sup	12	47260
-0.0626812	0.292141	-0.214558	0.830112	Benign_neoplasm_of_parathyroid_gland	RNFL_mean_sup	12	47260
-0.10124	0.293692	-0.344716	0.730308	Benign_neoplasm_of_parathyroid_gland	GCL_mean_sup	12	47260
0.142968	0.28634	0.499295	0.617572	Benign_neoplasm_of_parathyroid_gland	IPL_mean_sup	12	47260
-0.0981773	0.294722	-0.333118	0.739045	Benign_neoplasm_of_parathyroid_gland	INL_mean_sup	12	47260
0.165013	0.257921	0.639779	0.522316	Benign_neoplasm_of_parathyroid_gland	OPL_mean_sup	12	47260
0.00789611	0.296235	0.0266549	0.978735	Benign_neoplasm_of_parathyroid_gland	ISOS_mean_sup	12	47260
-0.114411	0.261314	-0.43783	0.66151	Benign_neoplasm_of_parathyroid_gland	PS_mean_sup	12	47260
0.070304	0.0432549	1.62534	0.10409	Benign_neoplasm_of_parathyroid_gland	RPE_mean_sup	12	47260
0.17386	0.296041	0.587283	0.557014	Benign_neoplasm_of_parathyroid_gland	CSI_mean_sup	12	47260
-0.139716	0.332274	-0.420485	0.674131	Benign_neoplasm_of_parathyroid_gland	GCC_mean_inf	12	47260
-0.254181	0.342409	-0.742334	0.457885	Benign_neoplasm_of_parathyroid_gland	RNFL_mean_inf	12	47260
-0.0131182	0.295974	-0.0443221	0.964648	Benign_neoplasm_of_parathyroid_gland	GCL_mean_inf	12	47260
0.0411981	0.240175	0.171534	0.863804	Benign_neoplasm_of_parathyroid_gland	IPL_mean_inf	12	47260
0.00262446	0.288229	0.00910548	0.992735	Benign_neoplasm_of_parathyroid_gland	INL_mean_inf	12	47260
0.0997737	0.290656	0.343271	0.731395	Benign_neoplasm_of_parathyroid_gland	OPL_mean_inf	12	47260
-0.135161	0.331472	-0.407761	0.683449	Benign_neoplasm_of_parathyroid_gland	ISOS_mean_inf	12	47260
0.092285	0.31543	0.292569	0.769852	Benign_neoplasm_of_parathyroid_gland	PS_mean_inf	12	47260
0.02573	0.159024	0.1618	0.871464	Benign_neoplasm_of_parathyroid_gland	RPE_mean_inf	12	47260
-0.0261465	0.295939	-0.088351	0.929598	Benign_neoplasm_of_parathyroid_gland	CSI_mean_inf	12	47260
-0.131122	0.0949352	-1.38118	0.167224	Cancer_of_bladder	GCC	109	47163
-0.154454	0.097755	-1.58001	0.114105	Cancer_of_bladder	RNFL	109	47163
-0.124923	0.0956187	-1.30647	0.191392	Cancer_of_bladder	GCL	109	47163
-0.0134819	0.0973524	-0.138485	0.889857	Cancer_of_bladder	IPL	109	47163
0.125749	0.0947865	1.32666	0.184623	Cancer_of_bladder	INL	109	47163
0.166658	0.095823	1.73923	0.0819942	Cancer_of_bladder	OPL+ONL	109	47163
-0.0203402	0.097893	-0.207779	0.835401	Cancer_of_bladder	ISOS	109	47163
-0.0512104	0.09207	-0.556212	0.578066	Cancer_of_bladder	PS	109	47163
-0.10415	0.1068	-0.975182	0.32947	Cancer_of_bladder	RPE+BM	109	47163
-0.0241732	0.0976838	-0.247464	0.804549	Cancer_of_bladder	CSI	109	47163
-0.121077	0.0947507	-1.27785	0.201303	Cancer_of_bladder	GCC_mean_sup	109	47163
-0.112172	0.098306	-1.14105	0.253851	Cancer_of_bladder	RNFL_mean_sup	109	47163
-0.153697	0.0962984	-1.59605	0.110477	Cancer_of_bladder	GCL_mean_sup	109	47163
-0.00939036	0.0972827	-0.0965265	0.923102	Cancer_of_bladder	IPL_mean_sup	109	47163
0.129858	0.0957511	1.35621	0.175033	Cancer_of_bladder	INL_mean_sup	109	47163
0.137007	0.0908706	1.50772	0.131627	Cancer_of_bladder	OPL_mean_sup	109	47163
-0.0971909	0.102166	-0.951306	0.341449	Cancer_of_bladder	ISOS_mean_sup	109	47163
-0.00427692	0.0927337	-0.0461205	0.963214	Cancer_of_bladder	PS_mean_sup	109	47163
-0.155015	0.134227	-1.15487	0.248144	Cancer_of_bladder	RPE_mean_sup	109	47163
0.0218655	0.0967319	0.226042	0.821169	Cancer_of_bladder	CSI_mean_sup	109	47163
-0.113405	0.107013	-1.05973	0.289266	Cancer_of_bladder	GCC_mean_inf	109	47163
-0.241009	0.112986	-2.13309	0.032917	Cancer_of_bladder	RNFL_mean_inf	109	47163
-0.00221647	0.0901707	-0.0245808	0.980389	Cancer_of_bladder	GCL_mean_inf	109	47163
0.0582576	0.0796277	0.731624	0.464398	Cancer_of_bladder	IPL_mean_inf	109	47163
0.130732	0.0826441	1.58187	0.113679	Cancer_of_bladder	INL_mean_inf	109	47163
0.208896	0.095603	2.18504	0.0288861	Cancer_of_bladder	OPL_mean_inf	109	47163
-0.000601422	0.0939276	-0.00640304	0.994891	Cancer_of_bladder	ISOS_mean_inf	109	47163
-0.0172886	0.0909933	-0.189999	0.84931	Cancer_of_bladder	PS_mean_inf	109	47163
-0.244647	0.278476	-0.878519	0.379662	Cancer_of_bladder	RPE_mean_inf	109	47163
-0.0678336	0.0990267	-0.685003	0.493342	Cancer_of_bladder	CSI_mean_inf	109	47163
-0.141886	0.103306	-1.37345	0.169613	Malignant_neOPL+ONLasm_of_bladder	GCC	91	47181
-0.159536	0.106801	-1.49377	0.135236	Malignant_neOPL+ONLasm_of_bladder	RNFL	91	47181
-0.124314	0.104348	-1.19135	0.233518	Malignant_neOPL+ONLasm_of_bladder	GCL	91	47181
-0.0437293	0.106723	-0.409745	0.681993	Malignant_neOPL+ONLasm_of_bladder	IPL	91	47181
0.0827432	0.104275	0.793509	0.427481	Malignant_neOPL+ONLasm_of_bladder	INL	91	47181
0.212671	0.104692	2.03141	0.0422137	Malignant_neOPL+ONLasm_of_bladder	OPL+ONL	91	47181
-0.0379833	0.107375	-0.353745	0.72353	Malignant_neOPL+ONLasm_of_bladder	ISOS	91	47181
-0.0365006	0.10051	-0.363153	0.716491	Malignant_neOPL+ONLasm_of_bladder	PS	91	47181
-0.144716	0.120218	-1.20379	0.228672	Malignant_neOPL+ONLasm_of_bladder	RPE+BM	91	47181
0.00924644	0.106274	0.0870058	0.930667	Malignant_neOPL+ONLasm_of_bladder	CSI	91	47181
-0.12736	0.103059	-1.23579	0.216535	Malignant_neoplasm_of_bladder	GCC_mean_sup	91	47181
-0.120725	0.107373	-1.12435	0.260863	Malignant_neoplasm_of_bladder	RNFL_mean_sup	91	47181
-0.149877	0.105179	-1.42497	0.154166	Malignant_neoplasm_of_bladder	GCL_mean_sup	91	47181
-0.0212732	0.106513	-0.199725	0.841696	Malignant_neoplasm_of_bladder	IPL_mean_sup	91	47181
0.101613	0.105104	0.966781	0.333654	Malignant_neoplasm_of_bladder	INL_mean_sup	91	47181
0.17988	0.0943559	1.9064	0.0565988	Malignant_neoplasm_of_bladder	OPL_mean_sup	91	47181
-0.0932066	0.111426	-0.836489	0.40288	Malignant_neoplasm_of_bladder	ISOS_mean_sup	91	47181
-0.0221274	0.0995308	-0.222317	0.824067	Malignant_neoplasm_of_bladder	PS_mean_sup	91	47181
-0.231242	0.153084	-1.51056	0.1309	Malignant_neoplasm_of_bladder	RPE_mean_sup	91	47181
0.0448699	0.105247	0.42633	0.669867	Malignant_neoplasm_of_bladder	CSI_mean_sup	91	47181
-0.132837	0.115679	-1.14832	0.250836	Malignant_neoplasm_of_bladder	GCC_mean_inf	91	47181
-0.234188	0.122988	-1.90416	0.0568893	Malignant_neoplasm_of_bladder	RNFL_mean_inf	91	47181
-0.0148209	0.105588	-0.140366	0.888371	Malignant_neoplasm_of_bladder	GCL_mean_inf	91	47181
0.0259366	0.0987829	0.262562	0.792889	Malignant_neoplasm_of_bladder	IPL_mean_inf	91	47181
0.0869182	0.0965213	0.900508	0.36785	Malignant_neoplasm_of_bladder	INL_mean_inf	91	47181
0.226321	0.104523	2.16527	0.0303673	Malignant_neoplasm_of_bladder	OPL_mean_inf	91	47181
-0.0331355	0.107188	-0.309135	0.757219	Malignant_neoplasm_of_bladder	ISOS_mean_inf	91	47181
0.0188998	0.103512	0.182587	0.855122	Malignant_neoplasm_of_bladder	PS_mean_inf	91	47181
-0.30958	0.322811	-0.959012	0.337553	Malignant_neoplasm_of_bladder	RPE_mean_inf	91	47181
-0.0341188	0.10773	-0.316707	0.751466	Malignant_neoplasm_of_bladder	CSI_mean_inf	91	47181
-0.144281	0.195048	-0.739718	0.459471	Disorders_of_iron_metabolism	GCC	26	47246
-0.0145442	0.198376	-0.0733164	0.941554	Disorders_of_iron_metabolism	RNFL	26	47246
-0.225111	0.19648	-1.14572	0.251912	Disorders_of_iron_metabolism	GCL	26	47246
-0.196111	0.200743	-0.976925	0.328606	Disorders_of_iron_metabolism	IPL	26	47246
0.323591	0.187834	1.72275	0.0849341	Disorders_of_iron_metabolism	INL	26	47246
0.223879	0.194531	1.15086	0.249788	Disorders_of_iron_metabolism	OPL+ONL	26	47246
-0.144333	0.207468	-0.695686	0.486626	Disorders_of_iron_metabolism	ISOS	26	47246
-0.209658	0.179426	-1.16849	0.242609	Disorders_of_iron_metabolism	PS	26	47246
-0.0613297	0.213879	-0.286749	0.774305	Disorders_of_iron_metabolism	RPE+BM	26	47246
0.136127	0.202133	0.673453	0.500659	Disorders_of_iron_metabolism	CSI	26	47246
-0.089246	0.196104	-0.455096	0.64904	Disorders_of_iron_metabolism	GCC_mean_sup	26	47246
0.0485055	0.195737	0.247809	0.804282	Disorders_of_iron_metabolism	RNFL_mean_sup	26	47246
-0.150603	0.198926	-0.757082	0.449	Disorders_of_iron_metabolism	GCL_mean_sup	26	47246
-0.202684	0.199279	-1.01709	0.309111	Disorders_of_iron_metabolism	IPL_mean_sup	26	47246
0.291428	0.190169	1.53247	0.125406	Disorders_of_iron_metabolism	INL_mean_sup	26	47246
0.206364	0.167664	1.23081	0.218392	Disorders_of_iron_metabolism	OPL_mean_sup	26	47246
-0.139649	0.212367	-0.657586	0.510804	Disorders_of_iron_metabolism	ISOS_mean_sup	26	47246
-0.167944	0.167133	-1.00485	0.314967	Disorders_of_iron_metabolism	PS_mean_sup	26	47246
-0.0828591	0.262336	-0.315852	0.752115	Disorders_of_iron_metabolism	RPE_mean_sup	26	47246
0.188722	0.201846	0.934983	0.349797	Disorders_of_iron_metabolism	CSI_mean_sup	26	47246
-0.216349	0.216505	-0.999282	0.317658	Disorders_of_iron_metabolism	GCC_mean_inf	26	47246
-0.00962977	0.208511	-0.0461834	0.963164	Disorders_of_iron_metabolism	RNFL_mean_inf	26	47246
-0.285038	0.218079	-1.30704	0.191198	Disorders_of_iron_metabolism	GCL_mean_inf	26	47246
-0.218418	0.196178	-1.11337	0.265551	Disorders_of_iron_metabolism	IPL_mean_inf	26	47246
0.0643764	0.187789	0.342812	0.73174	Disorders_of_iron_metabolism	INL_mean_inf	26	47246
0.0605917	0.195456	0.310002	0.75656	Disorders_of_iron_metabolism	OPL_mean_inf	26	47246
-0.244781	0.21926	-1.11639	0.264254	Disorders_of_iron_metabolism	ISOS_mean_inf	26	47246
-0.159149	0.145087	-1.09692	0.272675	Disorders_of_iron_metabolism	PS_mean_inf	26	47246
0.0280163	0.132369	0.211652	0.832378	Disorders_of_iron_metabolism	RPE_mean_inf	26	47246
0.0279707	0.202298	0.138265	0.890031	Disorders_of_iron_metabolism	CSI_mean_inf	26	47246
-0.110228	0.115894	-0.951108	0.341549	Acquired_absence_of_breast	GCC	81	25406
0.00434643	0.114415	0.0379884	0.969697	Acquired_absence_of_breast	RNFL	81	25406
-0.164406	0.115325	-1.4256	0.153985	Acquired_absence_of_breast	GCL	81	25406
-0.172153	0.115437	-1.49132	0.135877	Acquired_absence_of_breast	IPL	81	25406
-0.226733	0.118283	-1.91688	0.0552533	Acquired_absence_of_breast	INL	81	25406
-0.12736	0.113824	-1.11893	0.26317	Acquired_absence_of_breast	OPL+ONL	81	25406
0.0154226	0.119749	0.128791	0.897523	Acquired_absence_of_breast	ISOS	81	25406
-0.21451	0.106202	-2.01982	0.0434023	Acquired_absence_of_breast	PS	81	25406
-0.324928	0.144863	-2.243	0.0248967	Acquired_absence_of_breast	RPE+BM	81	25406
-0.115477	0.116599	-0.990377	0.32199	Acquired_absence_of_breast	CSI	81	25406
-0.165612	0.114989	-1.44024	0.1498	Acquired_absence_of_breast	GCC_mean_sup	81	25406
-0.0445842	0.113838	-0.391644	0.695321	Acquired_absence_of_breast	RNFL_mean_sup	81	25406
-0.173462	0.113964	-1.52208	0.12799	Acquired_absence_of_breast	GCL_mean_sup	81	25406
-0.215806	0.11265	-1.91571	0.0554017	Acquired_absence_of_breast	IPL_mean_sup	81	25406
-0.2025	0.110642	-1.83023	0.0672159	Acquired_absence_of_breast	INL_mean_sup	81	25406
-0.119743	0.113771	-1.05249	0.292573	Acquired_absence_of_breast	OPL_mean_sup	81	25406
0.0376441	0.107955	0.348703	0.727313	Acquired_absence_of_breast	ISOS_mean_sup	81	25406
-0.228205	0.0930352	-2.45289	0.0141716	Acquired_absence_of_breast	PS_mean_sup	81	25406
-0.424483	0.183497	-2.3133	0.0207063	Acquired_absence_of_breast	RPE_mean_sup	81	25406
-0.117362	0.115771	-1.01374	0.310708	Acquired_absence_of_breast	CSI_mean_sup	81	25406
-0.0341632	0.128506	-0.26585	0.790355	Acquired_absence_of_breast	GCC_mean_inf	81	25406
0.021862	0.0825594	0.264804	0.791161	Acquired_absence_of_breast	RNFL_mean_inf	81	25406
-0.0940162	0.134347	-0.6998	0.484052	Acquired_absence_of_breast	GCL_mean_inf	81	25406
-0.0540206	0.119934	-0.450421	0.652407	Acquired_absence_of_breast	IPL_mean_inf	81	25406
-0.131242	0.112792	-1.16358	0.244596	Acquired_absence_of_breast	INL_mean_inf	81	25406
-0.0994966	0.112449	-0.884815	0.376257	Acquired_absence_of_breast	OPL_mean_inf	81	25406
0.057105	0.107867	0.529401	0.596528	Acquired_absence_of_breast	ISOS_mean_inf	81	25406
-0.137918	0.092309	-1.49409	0.135152	Acquired_absence_of_breast	PS_mean_inf	81	25406
0.0203278	0.0619098	0.328346	0.74265	Acquired_absence_of_breast	RPE_mean_inf	81	25406
-0.115964	0.11636	-0.996596	0.318961	Acquired_absence_of_breast	CSI_mean_inf	81	25406
0.370931	0.298934	1.24085	0.214662	Carcinoma_in_situ_of_skin	GCC	12	47260
0.137282	0.291011	0.471744	0.63711	Carcinoma_in_situ_of_skin	RNFL	12	47260
0.263527	0.289646	0.909823	0.362916	Carcinoma_in_situ_of_skin	GCL	12	47260
0.585576	0.28405	2.06153	0.0392527	Carcinoma_in_situ_of_skin	IPL	12	47260
0.298221	0.280708	1.06239	0.288059	Carcinoma_in_situ_of_skin	INL	12	47260
0.163786	0.288743	0.567239	0.570552	Carcinoma_in_situ_of_skin	OPL+ONL	12	47260
0.145346	0.285703	0.508732	0.61094	Carcinoma_in_situ_of_skin	ISOS	12	47260
-0.25751	0.263516	-0.977209	0.328466	Carcinoma_in_situ_of_skin	PS	12	47260
-0.0317471	0.301444	-0.105317	0.916124	Carcinoma_in_situ_of_skin	RPE+BM	12	47260
0.559744	0.316838	1.76666	0.0772856	Carcinoma_in_situ_of_skin	CSI	12	47260
0.255417	0.247551	1.03178	0.302177	Carcinoma_in_situ_of_skin	GCC_mean_sup	12	47260
-0.113844	0.299155	-0.380553	0.703535	Carcinoma_in_situ_of_skin	RNFL_mean_sup	12	47260
0.163432	0.121115	1.34939	0.17721	Carcinoma_in_situ_of_skin	GCL_mean_sup	12	47260
0.4191	0.142856	2.93372	0.00334922	Carcinoma_in_situ_of_skin	IPL_mean_sup	12	47260
0.350994	0.279192	1.25717	0.20869	Carcinoma_in_situ_of_skin	INL_mean_sup	12	47260
0.167162	0.26862	0.622297	0.533747	Carcinoma_in_situ_of_skin	OPL_mean_sup	12	47260
-0.104526	0.313483	-0.333435	0.738806	Carcinoma_in_situ_of_skin	ISOS_mean_sup	12	47260
0.00176805	0.293279	0.00602855	0.99519	Carcinoma_in_situ_of_skin	PS_mean_sup	12	47260
0.0344047	0.10432	0.3298	0.741551	Carcinoma_in_situ_of_skin	RPE_mean_sup	12	47260
0.616714	0.319105	1.93264	0.0532807	Carcinoma_in_situ_of_skin	CSI_mean_sup	12	47260
0.0806344	0.0763491	1.05613	0.29091	Carcinoma_in_situ_of_skin	GCC_mean_inf	12	47260
0.0560584	0.113018	0.496013	0.619885	Carcinoma_in_situ_of_skin	RNFL_mean_inf	12	47260
0.0767947	0.109833	0.699192	0.484432	Carcinoma_in_situ_of_skin	GCL_mean_inf	12	47260
0.130883	0.0804551	1.62679	0.103783	Carcinoma_in_situ_of_skin	IPL_mean_inf	12	47260
0.233356	0.19033	1.22606	0.220177	Carcinoma_in_situ_of_skin	INL_mean_inf	12	47260
0.248628	0.287022	0.866235	0.386361	Carcinoma_in_situ_of_skin	OPL_mean_inf	12	47260
0.143256	0.128411	1.11561	0.264588	Carcinoma_in_situ_of_skin	ISOS_mean_inf	12	47260
-0.238969	0.179632	-1.33033	0.18341	Carcinoma_in_situ_of_skin	PS_mean_inf	12	47260
-0.447548	0.982214	-0.455653	0.64864	Carcinoma_in_situ_of_skin	RPE_mean_inf	12	47260
0.443499	0.288297	1.53834	0.123965	Carcinoma_in_situ_of_skin	CSI_mean_inf	12	47260
-0.30829	0.156758	-1.96667	0.0492216	Benign_neOPL+ONLasm_of_brain_cranial_nerves_meninges	GCC	41	47231
-0.25972	0.161319	-1.60998	0.107402	Benign_neOPL+ONLasm_of_brain_cranial_nerves_meninges	RNFL	41	47231
-0.35845	0.158021	-2.26836	0.0233071	Benign_neOPL+ONLasm_of_brain_cranial_nerves_meninges	GCL	41	47231
-0.13066	0.160298	-0.815109	0.41501	Benign_neOPL+ONLasm_of_brain_cranial_nerves_meninges	IPL	41	47231
0.330094	0.151521	2.17854	0.0293659	Benign_neOPL+ONLasm_of_brain_cranial_nerves_meninges	INL	41	47231
-0.0795387	0.158151	-0.502928	0.615015	Benign_neOPL+ONLasm_of_brain_cranial_nerves_meninges	OPL+ONL	41	47231
-0.0663531	0.166452	-0.398633	0.690164	Benign_neOPL+ONLasm_of_brain_cranial_nerves_meninges	ISOS	41	47231
0.0249169	0.159634	0.156088	0.875964	Benign_neOPL+ONLasm_of_brain_cranial_nerves_meninges	PS	41	47231
-0.127534	0.178484	-0.714538	0.474895	Benign_neOPL+ONLasm_of_brain_cranial_nerves_meninges	RPE+BM	41	47231
-0.238601	0.161768	-1.47496	0.140222	Benign_neOPL+ONLasm_of_brain_cranial_nerves_meninges	CSI	41	47231
-0.245318	0.156335	-1.56918	0.116605	Benign_neoplasm_of_brain_cranial_nerves_meninges	GCC_mean_sup	41	47231
-0.0688804	0.159985	-0.430541	0.666802	Benign_neoplasm_of_brain_cranial_nerves_meninges	RNFL_mean_sup	41	47231
-0.372603	0.150945	-2.46846	0.0135694	Benign_neoplasm_of_brain_cranial_nerves_meninges	GCL_mean_sup	41	47231
-0.200464	0.158373	-1.26577	0.205594	Benign_neoplasm_of_brain_cranial_nerves_meninges	IPL_mean_sup	41	47231
0.24724	0.154169	1.6037	0.108781	Benign_neoplasm_of_brain_cranial_nerves_meninges	INL_mean_sup	41	47231
-0.13964	0.159015	-0.878158	0.379858	Benign_neoplasm_of_brain_cranial_nerves_meninges	OPL_mean_sup	41	47231
-0.118034	0.171956	-0.686415	0.492451	Benign_neoplasm_of_brain_cranial_nerves_meninges	ISOS_mean_sup	41	47231
0.0155609	0.159341	0.0976575	0.922204	Benign_neoplasm_of_brain_cranial_nerves_meninges	PS_mean_sup	41	47231
-0.133546	0.219195	-0.609258	0.542354	Benign_neoplasm_of_brain_cranial_nerves_meninges	RPE_mean_sup	41	47231
-0.23175	0.159574	-1.45231	0.146416	Benign_neoplasm_of_brain_cranial_nerves_meninges	CSI_mean_sup	41	47231
-0.387153	0.16258	-2.38131	0.017251	Benign_neoplasm_of_brain_cranial_nerves_meninges	GCC_mean_inf	41	47231
-0.385741	0.18507	-2.0843	0.037133	Benign_neoplasm_of_brain_cranial_nerves_meninges	RNFL_mean_inf	41	47231
-0.257327	0.177958	-1.446	0.148177	Benign_neoplasm_of_brain_cranial_nerves_meninges	GCL_mean_inf	41	47231
-0.133743	0.163161	-0.819704	0.412385	Benign_neoplasm_of_brain_cranial_nerves_meninges	IPL_mean_inf	41	47231
0.194475	0.122972	1.58146	0.113774	Benign_neoplasm_of_brain_cranial_nerves_meninges	INL_mean_inf	41	47231
-0.0978047	0.155012	-0.630951	0.528073	Benign_neoplasm_of_brain_cranial_nerves_meninges	OPL_mean_inf	41	47231
-0.0161946	0.166478	-0.0972778	0.922506	Benign_neoplasm_of_brain_cranial_nerves_meninges	ISOS_mean_inf	41	47231
0.0593733	0.168448	0.352473	0.724484	Benign_neoplasm_of_brain_cranial_nerves_meninges	PS_mean_inf	41	47231
-0.200184	0.4262	-0.469695	0.638573	Benign_neoplasm_of_brain_cranial_nerves_meninges	RPE_mean_inf	41	47231
-0.173318	0.163088	-1.06273	0.287905	Benign_neoplasm_of_brain_cranial_nerves_meninges	CSI_mean_inf	41	47231
-0.300075	0.155037	-1.93551	0.0529282	Benign_neOPL+ONLasm_of_brain_and_other_parts_of_nervous_system	GCC	42	47230
-0.232411	0.159192	-1.45995	0.144305	Benign_neOPL+ONLasm_of_brain_and_other_parts_of_nervous_system	RNFL	42	47230
-0.368132	0.156091	-2.35845	0.0183516	Benign_neOPL+ONLasm_of_brain_and_other_parts_of_nervous_system	GCL	42	47230
-0.141009	0.158523	-0.889514	0.373727	Benign_neOPL+ONLasm_of_brain_and_other_parts_of_nervous_system	IPL	42	47230
0.305462	0.150181	2.03396	0.0419557	Benign_neOPL+ONLasm_of_brain_and_other_parts_of_nervous_system	INL	42	47230
-0.0803397	0.156277	-0.514084	0.607193	Benign_neOPL+ONLasm_of_brain_and_other_parts_of_nervous_system	OPL+ONL	42	47230
-0.0486538	0.163768	-0.297089	0.766399	Benign_neOPL+ONLasm_of_brain_and_other_parts_of_nervous_system	ISOS	42	47230
0.00609627	0.156625	0.0389226	0.968952	Benign_neOPL+ONLasm_of_brain_and_other_parts_of_nervous_system	PS	42	47230
-0.0797039	0.168646	-0.472612	0.63649	Benign_neOPL+ONLasm_of_brain_and_other_parts_of_nervous_system	RPE+BM	42	47230
-0.214678	0.159686	-1.34438	0.178826	Benign_neOPL+ONLasm_of_brain_and_other_parts_of_nervous_system	CSI	42	47230
-0.240388	0.154613	-1.55478	0.119999	Benign_neoplasm_of_brain_and_other_parts_of_nervous_system	GCC_mean_sup	42	47230
-0.0223812	0.15614	-0.143341	0.886021	Benign_neoplasm_of_brain_and_other_parts_of_nervous_system	RNFL_mean_sup	42	47230
-0.401933	0.147666	-2.7219	0.00649074	Benign_neoplasm_of_brain_and_other_parts_of_nervous_system	GCL_mean_sup	42	47230
-0.232348	0.156106	-1.4884	0.136645	Benign_neoplasm_of_brain_and_other_parts_of_nervous_system	IPL_mean_sup	42	47230
0.208506	0.153164	1.36132	0.173412	Benign_neoplasm_of_brain_and_other_parts_of_nervous_system	INL_mean_sup	42	47230
-0.151338	0.157182	-0.962823	0.335636	Benign_neoplasm_of_brain_and_other_parts_of_nervous_system	OPL_mean_sup	42	47230
-0.0982463	0.168999	-0.581342	0.56101	Benign_neoplasm_of_brain_and_other_parts_of_nervous_system	ISOS_mean_sup	42	47230
-0.00913333	0.154825	-0.0589912	0.952959	Benign_neoplasm_of_brain_and_other_parts_of_nervous_system	PS_mean_sup	42	47230
-0.0742903	0.202885	-0.366169	0.714239	Benign_neoplasm_of_brain_and_other_parts_of_nervous_system	RPE_mean_sup	42	47230
-0.215751	0.157617	-1.36883	0.171052	Benign_neoplasm_of_brain_and_other_parts_of_nervous_system	CSI_mean_sup	42	47230
-0.379395	0.16162	-2.34744	0.0189027	Benign_neoplasm_of_brain_and_other_parts_of_nervous_system	GCC_mean_inf	42	47230
-0.370699	0.183158	-2.02393	0.0429778	Benign_neoplasm_of_brain_and_other_parts_of_nervous_system	RNFL_mean_inf	42	47230
-0.256669	0.175937	-1.45887	0.144601	Benign_neoplasm_of_brain_and_other_parts_of_nervous_system	GCL_mean_inf	42	47230
-0.13303	0.161282	-0.82483	0.409468	Benign_neoplasm_of_brain_and_other_parts_of_nervous_system	IPL_mean_inf	42	47230
0.185389	0.124895	1.48435	0.137715	Benign_neoplasm_of_brain_and_other_parts_of_nervous_system	INL_mean_inf	42	47230
-0.0920636	0.153319	-0.600469	0.548194	Benign_neoplasm_of_brain_and_other_parts_of_nervous_system	OPL_mean_inf	42	47230
-0.00701686	0.162601	-0.0431539	0.965579	Benign_neoplasm_of_brain_and_other_parts_of_nervous_system	ISOS_mean_inf	42	47230
0.0539122	0.165316	0.326115	0.744337	Benign_neoplasm_of_brain_and_other_parts_of_nervous_system	PS_mean_inf	42	47230
-0.154039	0.384075	-0.401064	0.688373	Benign_neoplasm_of_brain_and_other_parts_of_nervous_system	RPE_mean_inf	42	47230
-0.145697	0.160722	-0.906521	0.36466	Benign_neoplasm_of_brain_and_other_parts_of_nervous_system	CSI_mean_inf	42	47230
0.0220812	0.072059	0.306433	0.759275	Benign_neOPL+ONLasm_of_unspecified_sites	GCC	206	47066
0.100501	0.07083	1.41891	0.155926	Benign_neOPL+ONLasm_of_unspecified_sites	RNFL	206	47066
-0.0433552	0.0715516	-0.605929	0.544562	Benign_neOPL+ONLasm_of_unspecified_sites	GCL	206	47066
-0.0670761	0.0713262	-0.940413	0.347006	Benign_neOPL+ONLasm_of_unspecified_sites	IPL	206	47066
-0.0238553	0.0711358	-0.335348	0.737362	Benign_neOPL+ONLasm_of_unspecified_sites	INL	206	47066
-0.0770462	0.0707483	-1.08902	0.276146	Benign_neOPL+ONLasm_of_unspecified_sites	OPL+ONL	206	47066
-0.0548738	0.0742099	-0.73944	0.45964	Benign_neOPL+ONLasm_of_unspecified_sites	ISOS	206	47066
-0.0779393	0.0698373	-1.11601	0.264417	Benign_neOPL+ONLasm_of_unspecified_sites	PS	206	47066
0.0415468	0.0653521	0.635738	0.524947	Benign_neOPL+ONLasm_of_unspecified_sites	RPE+BM	206	47066
-0.104517	0.0729973	-1.43179	0.152205	Benign_neOPL+ONLasm_of_unspecified_sites	CSI	206	47066
-0.0139518	0.0716508	-0.194719	0.845613	Benign_neoplasm_of_unspecified_sites	GCC_mean_sup	206	47066
0.0944229	0.0676272	1.39623	0.162646	Benign_neoplasm_of_unspecified_sites	RNFL_mean_sup	206	47066
-0.0884908	0.0720346	-1.22845	0.219279	Benign_neoplasm_of_unspecified_sites	GCL_mean_sup	206	47066
-0.125419	0.0711696	-1.76226	0.0780261	Benign_neoplasm_of_unspecified_sites	IPL_mean_sup	206	47066
-0.0758443	0.0709615	-1.06881	0.285155	Benign_neoplasm_of_unspecified_sites	INL_mean_sup	206	47066
-0.100696	0.0711242	-1.41577	0.156842	Benign_neoplasm_of_unspecified_sites	OPL_mean_sup	206	47066
-0.0114342	0.0734924	-0.155584	0.876361	Benign_neoplasm_of_unspecified_sites	ISOS_mean_sup	206	47066
-0.0590354	0.0689882	-0.855732	0.392146	Benign_neoplasm_of_unspecified_sites	PS_mean_sup	206	47066
0.00633155	0.0612243	0.103416	0.917633	Benign_neoplasm_of_unspecified_sites	RPE_mean_sup	206	47066
-0.0509355	0.0726996	-0.700629	0.483534	Benign_neoplasm_of_unspecified_sites	CSI_mean_sup	206	47066
0.0206562	0.0594593	0.347401	0.72829	Benign_neoplasm_of_unspecified_sites	GCC_mean_inf	206	47066
0.0254265	0.0515197	0.493529	0.621639	Benign_neoplasm_of_unspecified_sites	RNFL_mean_inf	206	47066
0.0116481	0.0666958	0.174645	0.861358	Benign_neoplasm_of_unspecified_sites	GCL_mean_inf	206	47066
-0.010321	0.0714641	-0.144422	0.885167	Benign_neoplasm_of_unspecified_sites	IPL_mean_inf	206	47066
0.0302289	0.0708542	0.426636	0.669644	Benign_neoplasm_of_unspecified_sites	INL_mean_inf	206	47066
-0.0425677	0.0701467	-0.606838	0.543958	Benign_neoplasm_of_unspecified_sites	OPL_mean_inf	206	47066
-0.0982762	0.0792691	-1.23978	0.215057	Benign_neoplasm_of_unspecified_sites	ISOS_mean_inf	206	47066
-0.0544833	0.0663273	-0.821431	0.411401	Benign_neoplasm_of_unspecified_sites	PS_mean_inf	206	47066
0.027216	0.0355206	0.766205	0.443554	Benign_neoplasm_of_unspecified_sites	RPE_mean_inf	206	47066
-0.133989	0.0732733	-1.82862	0.0674561	Benign_neoplasm_of_unspecified_sites	CSI_mean_inf	206	47066
-0.21502	0.0633139	-3.39609	0.000683549	Postoperative_infection	GCC	254	47018
-0.202572	0.0648696	-3.12276	0.00179162	Postoperative_infection	RNFL	254	47018
-0.137323	0.063815	-2.15189	0.0314062	Postoperative_infection	GCL	254	47018
-0.178799	0.0647403	-2.76178	0.00574867	Postoperative_infection	IPL	254	47018
-0.0648289	0.0641926	-1.00991	0.312537	Postoperative_infection	INL	254	47018
-0.0714934	0.0637736	-1.12105	0.262267	Postoperative_infection	OPL+ONL	254	47018
-0.226603	0.0691773	-3.27569	0.00105405	Postoperative_infection	ISOS	254	47018
-0.164084	0.060006	-2.73446	0.00624829	Postoperative_infection	PS	254	47018
-0.136112	0.0728429	-1.86857	0.0616828	Postoperative_infection	RPE+BM	254	47018
-0.0245545	0.0654248	-0.375309	0.707431	Postoperative_infection	CSI	254	47018
-0.204207	0.0632404	-3.22906	0.001242	Postoperative_infection	GCC_mean_sup	254	47018
-0.187114	0.0658062	-2.84341	0.00446334	Postoperative_infection	RNFL_mean_sup	254	47018
-0.116752	0.0643054	-1.81559	0.0694331	Postoperative_infection	GCL_mean_sup	254	47018
-0.168469	0.0639768	-2.63329	0.00845625	Postoperative_infection	IPL_mean_sup	254	47018
-0.0406444	0.0636923	-0.638138	0.523384	Postoperative_infection	INL_mean_sup	254	47018
-0.0775638	0.064016	-1.21163	0.225654	Postoperative_infection	OPL_mean_sup	254	47018
-0.22106	0.0699343	-3.16096	0.00157249	Postoperative_infection	ISOS_mean_sup	254	47018
-0.141603	0.0568165	-2.49228	0.0126927	Postoperative_infection	PS_mean_sup	254	47018
-0.188893	0.0920845	-2.0513	0.0402376	Postoperative_infection	RPE_mean_sup	254	47018
-0.0499463	0.0648959	-0.769637	0.441515	Postoperative_infection	CSI_mean_sup	254	47018
-0.212396	0.0713121	-2.9784	0.00289758	Postoperative_infection	GCC_mean_inf	254	47018
-0.196975	0.0751335	-2.62167	0.00875011	Postoperative_infection	RNFL_mean_inf	254	47018
-0.0966517	0.0742118	-1.30238	0.192788	Postoperative_infection	GCL_mean_inf	254	47018
-0.117169	0.0659173	-1.77751	0.0754839	Postoperative_infection	IPL_mean_inf	254	47018
-0.0443158	0.0631175	-0.702116	0.482607	Postoperative_infection	INL_mean_inf	254	47018
-0.0454238	0.0629522	-0.72156	0.470565	Postoperative_infection	OPL_mean_inf	254	47018
-0.209931	0.0709915	-2.95713	0.00310518	Postoperative_infection	ISOS_mean_inf	254	47018
-0.087462	0.0556985	-1.57028	0.116351	Postoperative_infection	PS_mean_inf	254	47018
-0.0435208	0.103135	-0.421979	0.67304	Postoperative_infection	RPE_mean_inf	254	47018
0.0189841	0.0653714	0.290404	0.771507	Postoperative_infection	CSI_mean_inf	254	47018
-0.0790915	0.405174	-0.195204	0.845233	Other_infectious_and_parasitic_diseases	GCC	6	47266
-0.234111	0.416145	-0.562572	0.573726	Other_infectious_and_parasitic_diseases	RNFL	6	47266
-0.11587	0.405104	-0.286026	0.774858	Other_infectious_and_parasitic_diseases	GCL	6	47266
0.286379	0.403509	0.709723	0.477876	Other_infectious_and_parasitic_diseases	IPL	6	47266
-0.121267	0.415361	-0.291955	0.770321	Other_infectious_and_parasitic_diseases	INL	6	47266
0.0161779	0.408459	0.0396072	0.968406	Other_infectious_and_parasitic_diseases	OPL+ONL	6	47266
0.458603	0.340304	1.34763	0.177779	Other_infectious_and_parasitic_diseases	ISOS	6	47266
-0.72226	0.278649	-2.59201	0.00954182	Other_infectious_and_parasitic_diseases	PS	6	47266
-0.264912	0.507334	-0.522164	0.601556	Other_infectious_and_parasitic_diseases	RPE+BM	6	47266
-0.190618	0.421	-0.452774	0.650711	Other_infectious_and_parasitic_diseases	CSI	6	47266
-0.0172518	0.404106	-0.0426914	0.965948	Other_infectious_and_parasitic_diseases	GCC_mean_sup	6	47266
-0.306255	0.413895	-0.739932	0.459341	Other_infectious_and_parasitic_diseases	RNFL_mean_sup	6	47266
0.024902	0.384831	0.0647089	0.948406	Other_infectious_and_parasitic_diseases	GCL_mean_sup	6	47266
0.346014	0.252354	1.37114	0.17033	Other_infectious_and_parasitic_diseases	IPL_mean_sup	6	47266
0.0797022	0.407407	0.195633	0.844897	Other_infectious_and_parasitic_diseases	INL_mean_sup	6	47266
0.204936	0.330497	0.620085	0.535202	Other_infectious_and_parasitic_diseases	OPL_mean_sup	6	47266
0.211083	0.135282	1.56032	0.118685	Other_infectious_and_parasitic_diseases	ISOS_mean_sup	6	47266
-0.495594	0.181411	-2.73189	0.00629717	Other_infectious_and_parasitic_diseases	PS_mean_sup	6	47266
-0.0919152	0.540489	-0.170059	0.864963	Other_infectious_and_parasitic_diseases	RPE_mean_sup	6	47266
-0.36865	0.417324	-0.883367	0.377038	Other_infectious_and_parasitic_diseases	CSI_mean_sup	6	47266
-0.0786315	0.452268	-0.173861	0.861975	Other_infectious_and_parasitic_diseases	GCC_mean_inf	6	47266
-0.267588	0.480731	-0.556627	0.577782	Other_infectious_and_parasitic_diseases	RNFL_mean_inf	6	47266
-0.0190734	0.406237	-0.0469513	0.962552	Other_infectious_and_parasitic_diseases	GCL_mean_inf	6	47266
0.102467	0.173953	0.589048	0.555829	Other_infectious_and_parasitic_diseases	IPL_mean_inf	6	47266
-0.0731824	0.394269	-0.185615	0.852747	Other_infectious_and_parasitic_diseases	INL_mean_inf	6	47266
-0.033854	0.399536	-0.0847331	0.932474	Other_infectious_and_parasitic_diseases	OPL_mean_inf	6	47266
0.152042	0.161832	0.939504	0.347472	Other_infectious_and_parasitic_diseases	ISOS_mean_inf	6	47266
-0.317614	0.18861	-1.68398	0.0921858	Other_infectious_and_parasitic_diseases	PS_mean_inf	6	47266
-1.08119	1.61779	-0.668315	0.503933	Other_infectious_and_parasitic_diseases	RPE_mean_inf	6	47266
0.012877	0.419324	0.0307089	0.975502	Other_infectious_and_parasitic_diseases	CSI_mean_inf	6	47266
0.143878	0.213414	0.674174	0.500201	Malignant_neOPL+ONLasm_of_testis	GCC	22	21763
0.0690931	0.213318	0.323897	0.746016	Malignant_neOPL+ONLasm_of_testis	RNFL	22	21763
0.0293312	0.211696	0.138553	0.889803	Malignant_neOPL+ONLasm_of_testis	GCL	22	21763
0.298726	0.210264	1.42072	0.155399	Malignant_neOPL+ONLasm_of_testis	IPL	22	21763
0.3102	0.20188	1.53656	0.124402	Malignant_neOPL+ONLasm_of_testis	INL	22	21763
0.492474	0.208424	2.36285	0.018135	Malignant_neOPL+ONLasm_of_testis	OPL+ONL	22	21763
-0.201118	0.223697	-0.899065	0.368618	Malignant_neOPL+ONLasm_of_testis	ISOS	22	21763
0.229172	0.228139	1.00452	0.315126	Malignant_neOPL+ONLasm_of_testis	PS	22	21763
-0.699228	0.304029	-2.29988	0.0214553	Malignant_neOPL+ONLasm_of_testis	RPE+BM	22	21763
0.1262	0.221929	0.568647	0.569596	Malignant_neOPL+ONLasm_of_testis	CSI	22	21763
0.0919883	0.209719	0.438626	0.660932	Malignant_neoplasm_of_testis	GCC_mean_sup	22	21763
0.112324	0.212051	0.5297	0.59632	Malignant_neoplasm_of_testis	RNFL_mean_sup	22	21763
-0.0816038	0.218163	-0.374049	0.708368	Malignant_neoplasm_of_testis	GCL_mean_sup	22	21763
0.177455	0.21625	0.820603	0.411873	Malignant_neoplasm_of_testis	IPL_mean_sup	22	21763
0.225609	0.206992	1.08994	0.27574	Malignant_neoplasm_of_testis	INL_mean_sup	22	21763
0.296783	0.135914	2.1836	0.0289915	Malignant_neoplasm_of_testis	OPL_mean_sup	22	21763
-0.257426	0.23532	-1.09394	0.273981	Malignant_neoplasm_of_testis	ISOS_mean_sup	22	21763
0.201591	0.233117	0.864764	0.387169	Malignant_neoplasm_of_testis	PS_mean_sup	22	21763
-0.765747	0.362165	-2.11436	0.0344848	Malignant_neoplasm_of_testis	RPE_mean_sup	22	21763
0.092877	0.22033	0.421535	0.673364	Malignant_neoplasm_of_testis	CSI_mean_sup	22	21763
0.122479	0.102053	1.20015	0.230081	Malignant_neoplasm_of_testis	GCC_mean_inf	22	21763
-0.0771083	0.244382	-0.315523	0.752364	Malignant_neoplasm_of_testis	RNFL_mean_inf	22	21763
0.097236	0.0780534	1.24576	0.212852	Malignant_neoplasm_of_testis	GCL_mean_inf	22	21763
0.189615	0.0815495	2.32515	0.0200638	Malignant_neoplasm_of_testis	IPL_mean_inf	22	21763
0.243845	0.105628	2.30852	0.0209704	Malignant_neoplasm_of_testis	INL_mean_inf	22	21763
0.587342	0.200232	2.93331	0.00335368	Malignant_neoplasm_of_testis	OPL_mean_inf	22	21763
-0.167113	0.230908	-0.723722	0.469237	Malignant_neoplasm_of_testis	ISOS_mean_inf	22	21763
0.286021	0.267612	1.06879	0.285165	Malignant_neoplasm_of_testis	PS_mean_inf	22	21763
-1.57857	0.875327	-1.80341	0.0713237	Malignant_neoplasm_of_testis	RPE_mean_inf	22	21763
0.14587	0.221816	0.657617	0.510784	Malignant_neoplasm_of_testis	CSI_mean_inf	22	21763
0.185467	0.174281	1.06418	0.287246	Cancer_of_other_male_genital_organs	GCC	33	21752
0.234234	0.17143	1.36635	0.171828	Cancer_of_other_male_genital_organs	RNFL	33	21752
-0.0384222	0.172867	-0.222265	0.824108	Cancer_of_other_male_genital_organs	GCL	33	21752
0.205064	0.172487	1.18887	0.234492	Cancer_of_other_male_genital_organs	IPL	33	21752
0.264951	0.165674	1.59923	0.109769	Cancer_of_other_male_genital_organs	INL	33	21752
0.389735	0.170781	2.28207	0.022485	Cancer_of_other_male_genital_organs	OPL+ONL	33	21752
-0.0838706	0.176011	-0.476508	0.633712	Cancer_of_other_male_genital_organs	ISOS	33	21752
0.0481196	0.176766	0.272222	0.785452	Cancer_of_other_male_genital_organs	PS	33	21752
-0.552386	0.238704	-2.3141	0.020662	Cancer_of_other_male_genital_organs	RPE+BM	33	21752
0.00758243	0.179824	0.0421658	0.966367	Cancer_of_other_male_genital_organs	CSI	33	21752
0.171675	0.16084	1.06737	0.285806	Cancer_of_other_male_genital_organs	GCC_mean_sup	33	21752
0.328918	0.153336	2.14508	0.0319468	Cancer_of_other_male_genital_organs	RNFL_mean_sup	33	21752
-0.146923	0.176816	-0.830941	0.406007	Cancer_of_other_male_genital_organs	GCL_mean_sup	33	21752
0.0673804	0.177005	0.38067	0.703448	Cancer_of_other_male_genital_organs	IPL_mean_sup	33	21752
0.191093	0.170039	1.12381	0.261092	Cancer_of_other_male_genital_organs	INL_mean_sup	33	21752
0.246932	0.131225	1.88174	0.0598708	Cancer_of_other_male_genital_organs	OPL_mean_sup	33	21752
-0.14881	0.184648	-0.805912	0.420294	Cancer_of_other_male_genital_organs	ISOS_mean_sup	33	21752
0.0167848	0.174519	0.0961778	0.923379	Cancer_of_other_male_genital_organs	PS_mean_sup	33	21752
-0.62108	0.286919	-2.16466	0.030414	Cancer_of_other_male_genital_organs	RPE_mean_sup	33	21752
-0.0473687	0.178086	-0.265988	0.790248	Cancer_of_other_male_genital_organs	CSI_mean_sup	33	21752
0.0938745	0.108214	0.867488	0.385675	Cancer_of_other_male_genital_organs	GCC_mean_inf	33	21752
0.0849221	0.143822	0.590466	0.554878	Cancer_of_other_male_genital_organs	RNFL_mean_inf	33	21752
0.0108371	0.16614	0.0652286	0.947992	Cancer_of_other_male_genital_organs	GCL_mean_inf	33	21752
0.136024	0.100264	1.35665	0.174892	Cancer_of_other_male_genital_organs	IPL_mean_inf	33	21752
0.152959	0.13092	1.16834	0.24267	Cancer_of_other_male_genital_organs	INL_mean_inf	33	21752
0.355507	0.171746	2.06996	0.0384558	Cancer_of_other_male_genital_organs	OPL_mean_inf	33	21752
-0.167292	0.189195	-0.884231	0.376571	Cancer_of_other_male_genital_organs	ISOS_mean_inf	33	21752
0.0694889	0.186118	0.373359	0.708882	Cancer_of_other_male_genital_organs	PS_mean_inf	33	21752
-1.08207	0.679443	-1.59258	0.111255	Cancer_of_other_male_genital_organs	RPE_mean_inf	33	21752
0.0425019	0.181115	0.234668	0.814466	Cancer_of_other_male_genital_organs	CSI_mean_inf	33	21752
-0.267629	0.114829	-2.33067	0.0197709	NeOPL+ONLasm_of_uncertain_behavior	GCC	75	47197
-0.435316	0.119796	-3.63381	0.000279271	NeOPL+ONLasm_of_uncertain_behavior	RNFL	75	47197
-0.0784137	0.11625	-0.674528	0.499976	NeOPL+ONLasm_of_uncertain_behavior	GCL	75	47197
-0.0134804	0.116957	-0.11526	0.908239	NeOPL+ONLasm_of_uncertain_behavior	IPL	75	47197
0.163887	0.113488	1.44409	0.148713	NeOPL+ONLasm_of_uncertain_behavior	INL	75	47197
0.0384003	0.115731	0.331806	0.740035	NeOPL+ONLasm_of_uncertain_behavior	OPL+ONL	75	47197
0.154912	0.11211	1.38179	0.167038	NeOPL+ONLasm_of_uncertain_behavior	ISOS	75	47197
-0.0599241	0.113704	-0.527018	0.598181	NeOPL+ONLasm_of_uncertain_behavior	PS	75	47197
0.116896	0.0929174	1.25807	0.208368	NeOPL+ONLasm_of_uncertain_behavior	RPE+BM	75	47197
-0.0997466	0.119342	-0.835804	0.403265	NeOPL+ONLasm_of_uncertain_behavior	CSI	75	47197
-0.2679	0.114109	-2.34774	0.0188875	Neoplasm_of_uncertain_behavior	GCC_mean_sup	75	47197
-0.338842	0.120138	-2.82043	0.00479588	Neoplasm_of_uncertain_behavior	RNFL_mean_sup	75	47197
-0.154108	0.117356	-1.31317	0.189127	Neoplasm_of_uncertain_behavior	GCL_mean_sup	75	47197
-0.0753267	0.117657	-0.640225	0.522027	Neoplasm_of_uncertain_behavior	IPL_mean_sup	75	47197
0.131989	0.115149	1.14624	0.251694	Neoplasm_of_uncertain_behavior	INL_mean_sup	75	47197
0.0170699	0.115695	0.147542	0.882704	Neoplasm_of_uncertain_behavior	OPL_mean_sup	75	47197
0.140605	0.0789471	1.781	0.074912	Neoplasm_of_uncertain_behavior	ISOS_mean_sup	75	47197
-0.095852	0.107193	-0.894199	0.371215	Neoplasm_of_uncertain_behavior	PS_mean_sup	75	47197
-0.0344274	0.143324	-0.240206	0.81017	Neoplasm_of_uncertain_behavior	RPE_mean_sup	75	47197
-0.108944	0.118129	-0.922244	0.356401	Neoplasm_of_uncertain_behavior	CSI_mean_sup	75	47197
-0.232217	0.129018	-1.79989	0.0718783	Neoplasm_of_uncertain_behavior	GCC_mean_inf	75	47197
-0.405994	0.1361	-2.98305	0.00285392	Neoplasm_of_uncertain_behavior	RNFL_mean_inf	75	47197
0.00085313	0.113934	0.00748794	0.994026	Neoplasm_of_uncertain_behavior	GCL_mean_inf	75	47197
0.0172985	0.110676	0.156299	0.875798	Neoplasm_of_uncertain_behavior	IPL_mean_inf	75	47197
0.117208	0.104842	1.11795	0.26359	Neoplasm_of_uncertain_behavior	INL_mean_inf	75	47197
0.0654518	0.115365	0.567347	0.570478	Neoplasm_of_uncertain_behavior	OPL_mean_inf	75	47197
0.094755	0.0749344	1.26451	0.206049	Neoplasm_of_uncertain_behavior	ISOS_mean_inf	75	47197
-0.0340797	0.109488	-0.311266	0.755598	Neoplasm_of_uncertain_behavior	PS_mean_inf	75	47197
-0.0152638	0.150874	-0.10117	0.919416	Neoplasm_of_uncertain_behavior	RPE_mean_inf	75	47197
-0.0716909	0.120154	-0.596659	0.550735	Neoplasm_of_uncertain_behavior	CSI_mean_inf	75	47197
-0.320776	0.14524	-2.2086	0.0272027	Cancer_within_the_respiratory_system	GCC	46	47226
-0.364677	0.152874	-2.38547	0.0170571	Cancer_within_the_respiratory_system	RNFL	46	47226
-0.205024	0.148011	-1.3852	0.165993	Cancer_within_the_respiratory_system	GCL	46	47226
-0.186413	0.151494	-1.2305	0.218511	Cancer_within_the_respiratory_system	IPL	46	47226
0.0616894	0.147298	0.418806	0.675358	Cancer_within_the_respiratory_system	INL	46	47226
-0.0737007	0.149332	-0.493536	0.621634	Cancer_within_the_respiratory_system	OPL+ONL	46	47226
-0.107031	0.155215	-0.689566	0.490467	Cancer_within_the_respiratory_system	ISOS	46	47226
-0.173773	0.136554	-1.27256	0.203174	Cancer_within_the_respiratory_system	PS	46	47226
0.0251276	0.142204	0.176701	0.859743	Cancer_within_the_respiratory_system	RPE+BM	46	47226
-0.0844058	0.1514	-0.557501	0.577185	Cancer_within_the_respiratory_system	CSI	46	47226
-0.300474	0.142493	-2.10869	0.0349714	Cancer_within_the_respiratory_system	GCC_mean_sup	46	47226
-0.362741	0.150811	-2.40527	0.0161606	Cancer_within_the_respiratory_system	RNFL_mean_sup	46	47226
-0.151607	0.148885	-1.01828	0.308543	Cancer_within_the_respiratory_system	GCL_mean_sup	46	47226
-0.153077	0.149732	-1.02234	0.306621	Cancer_within_the_respiratory_system	IPL_mean_sup	46	47226
0.0663549	0.148272	0.447522	0.654498	Cancer_within_the_respiratory_system	INL_mean_sup	46	47226
-0.0615082	0.149856	-0.41045	0.681476	Cancer_within_the_respiratory_system	OPL_mean_sup	46	47226
-0.0966728	0.157335	-0.61444	0.538924	Cancer_within_the_respiratory_system	ISOS_mean_sup	46	47226
-0.22695	0.115696	-1.96161	0.0498077	Cancer_within_the_respiratory_system	PS_mean_sup	46	47226
0.0233225	0.0930811	0.250561	0.802154	Cancer_within_the_respiratory_system	RPE_mean_sup	46	47226
-0.120949	0.149779	-0.80752	0.419367	Cancer_within_the_respiratory_system	CSI_mean_sup	46	47226
-0.30845	0.151591	-2.03475	0.041876	Cancer_within_the_respiratory_system	GCC_mean_inf	46	47226
-0.324967	0.173491	-1.87311	0.0610531	Cancer_within_the_respiratory_system	RNFL_mean_inf	46	47226
-0.184329	0.169406	-1.08809	0.276557	Cancer_within_the_respiratory_system	GCL_mean_inf	46	47226
-0.123299	0.151882	-0.811809	0.416901	Cancer_within_the_respiratory_system	IPL_mean_inf	46	47226
0.0571077	0.143336	0.398419	0.690322	Cancer_within_the_respiratory_system	INL_mean_inf	46	47226
-0.0847939	0.14506	-0.584543	0.558855	Cancer_within_the_respiratory_system	OPL_mean_inf	46	47226
-0.116811	0.163377	-0.714976	0.474624	Cancer_within_the_respiratory_system	ISOS_mean_inf	46	47226
-0.019881	0.141914	-0.140092	0.888587	Cancer_within_the_respiratory_system	PS_mean_inf	46	47226
-0.128031	0.347917	-0.367991	0.71288	Cancer_within_the_respiratory_system	RPE_mean_inf	46	47226
-0.0319628	0.152286	-0.209887	0.833756	Cancer_within_the_respiratory_system	CSI_mean_inf	46	47226
-0.372449	0.161497	-2.30623	0.021098	Cancer_of_bronchus_lung	GCC	37	47235
-0.390968	0.170721	-2.2901	0.0220157	Cancer_of_bronchus_lung	RNFL	37	47235
-0.219779	0.165178	-1.33056	0.183333	Cancer_of_bronchus_lung	GCL	37	47235
-0.300844	0.170176	-1.76784	0.0770877	Cancer_of_bronchus_lung	IPL	37	47235
-0.107303	0.168218	-0.63788	0.523552	Cancer_of_bronchus_lung	INL	37	47235
-0.293794	0.16851	-1.74348	0.0812501	Cancer_of_bronchus_lung	OPL+ONL	37	47235
-0.135291	0.174872	-0.773658	0.439133	Cancer_of_bronchus_lung	ISOS	37	47235
-0.178779	0.151937	-1.17666	0.239331	Cancer_of_bronchus_lung	PS	37	47235
0.107375	0.133245	0.805848	0.420331	Cancer_of_bronchus_lung	RPE+BM	37	47235
-0.179748	0.169347	-1.06142	0.288498	Cancer_of_bronchus_lung	CSI	37	47235
-0.343239	0.157125	-2.1845	0.0289254	Cancer_of_bronchus_lung	GCC_mean_sup	37	47235
-0.406998	0.166096	-2.45038	0.0142705	Cancer_of_bronchus_lung	RNFL_mean_sup	37	47235
-0.147629	0.166129	-0.888641	0.374196	Cancer_of_bronchus_lung	GCL_mean_sup	37	47235
-0.219704	0.166192	-1.32199	0.186171	Cancer_of_bronchus_lung	IPL_mean_sup	37	47235
-0.0586512	0.166536	-0.352182	0.724701	Cancer_of_bronchus_lung	INL_mean_sup	37	47235
-0.240579	0.1678	-1.43373	0.151649	Cancer_of_bronchus_lung	OPL_mean_sup	37	47235
-0.104235	0.176339	-0.591108	0.554448	Cancer_of_bronchus_lung	ISOS_mean_sup	37	47235
-0.228731	0.129141	-1.77117	0.0765319	Cancer_of_bronchus_lung	PS_mean_sup	37	47235
0.0406021	0.0550404	0.737679	0.46071	Cancer_of_bronchus_lung	RPE_mean_sup	37	47235
-0.260734	0.167288	-1.5586	0.119092	Cancer_of_bronchus_lung	CSI_mean_sup	37	47235
-0.380561	0.158521	-2.4007	0.0163636	Cancer_of_bronchus_lung	GCC_mean_inf	37	47235
-0.33345	0.192803	-1.72949	0.083722	Cancer_of_bronchus_lung	RNFL_mean_inf	37	47235
-0.247281	0.185064	-1.33619	0.181486	Cancer_of_bronchus_lung	GCL_mean_inf	37	47235
-0.266217	0.161285	-1.65061	0.0988192	Cancer_of_bronchus_lung	IPL_mean_inf	37	47235
-0.129489	0.157647	-0.821388	0.411425	Cancer_of_bronchus_lung	INL_mean_inf	37	47235
-0.30101	0.155453	-1.93634	0.0528255	Cancer_of_bronchus_lung	OPL_mean_inf	37	47235
-0.147907	0.184172	-0.803091	0.421922	Cancer_of_bronchus_lung	ISOS_mean_inf	37	47235
-0.0385554	0.15393	-0.250473	0.802221	Cancer_of_bronchus_lung	PS_mean_inf	37	47235
-0.0587291	0.29134	-0.201583	0.840243	Cancer_of_bronchus_lung	RPE_mean_inf	37	47235
-0.0771812	0.1703	-0.453206	0.6504	Cancer_of_bronchus_lung	CSI_mean_inf	37	47235
-0.128519	0.118544	-1.08415	0.278299	Infection_inflammation_of_internal_prosthetic_device_implant_and_graft	GCC	71	47201
-0.159752	0.121506	-1.31477	0.188587	Infection_inflammation_of_internal_prosthetic_device_implant_and_graft	RNFL	71	47201
-0.103516	0.119374	-0.867155	0.385857	Infection_inflammation_of_internal_prosthetic_device_implant_and_graft	GCL	71	47201
-0.0164209	0.120114	-0.136711	0.891259	Infection_inflammation_of_internal_prosthetic_device_implant_and_graft	IPL	71	47201
0.0591079	0.117815	0.501699	0.615879	Infection_inflammation_of_internal_prosthetic_device_implant_and_graft	INL	71	47201
-0.110914	0.120008	-0.924227	0.355368	Infection_inflammation_of_internal_prosthetic_device_implant_and_graft	OPL+ONL	71	47201
0.0131138	0.120065	0.109222	0.913026	Infection_inflammation_of_internal_prosthetic_device_implant_and_graft	ISOS	71	47201
-0.221088	0.109244	-2.02379	0.042992	Infection_inflammation_of_internal_prosthetic_device_implant_and_graft	PS	71	47201
-0.0157439	0.124449	-0.126509	0.899329	Infection_inflammation_of_internal_prosthetic_device_implant_and_graft	RPE+BM	71	47201
0.0528936	0.123415	0.428584	0.668226	Infection_inflammation_of_internal_prosthetic_device_implant_and_graft	CSI	71	47201
-0.131045	0.119041	-1.10084	0.270967	Infection_inflammation_of_internal_prosthetic_device_implant_and_graft	GCC_mean_sup	71	47201
-0.102031	0.123176	-0.828339	0.407479	Infection_inflammation_of_internal_prosthetic_device_implant_and_graft	RNFL_mean_sup	71	47201
-0.132548	0.121129	-1.09427	0.273836	Infection_inflammation_of_internal_prosthetic_device_implant_and_graft	GCL_mean_sup	71	47201
-0.0800063	0.121019	-0.661106	0.508544	Infection_inflammation_of_internal_prosthetic_device_implant_and_graft	IPL_mean_sup	71	47201
0.0234295	0.119028	0.19684	0.843953	Infection_inflammation_of_internal_prosthetic_device_implant_and_graft	INL_mean_sup	71	47201
-0.157867	0.120983	-1.30487	0.191938	Infection_inflammation_of_internal_prosthetic_device_implant_and_graft	OPL_mean_sup	71	47201
0.00290242	0.120338	0.0241189	0.980758	Infection_inflammation_of_internal_prosthetic_device_implant_and_graft	ISOS_mean_sup	71	47201
-0.207035	0.0972841	-2.12815	0.0333245	Infection_inflammation_of_internal_prosthetic_device_implant_and_graft	PS_mean_sup	71	47201
-0.0742442	0.158606	-0.468105	0.63971	Infection_inflammation_of_internal_prosthetic_device_implant_and_graft	RPE_mean_sup	71	47201
0.0185713	0.122519	0.151579	0.879519	Infection_inflammation_of_internal_prosthetic_device_implant_and_graft	CSI_mean_sup	71	47201
0.0921556	0.0354065	2.60279	0.00924688	Infection_inflammation_of_internal_prosthetic_device_implant_and_graft	GCC_mean_inf	71	47201
0.0661847	0.0465624	1.42142	0.155194	Infection_inflammation_of_internal_prosthetic_device_implant_and_graft	RNFL_mean_inf	71	47201
0.0824557	0.0474162	1.73898	0.0820387	Infection_inflammation_of_internal_prosthetic_device_implant_and_graft	GCL_mean_inf	71	47201
0.136969	0.0429789	3.1869	0.00143808	Infection_inflammation_of_internal_prosthetic_device_implant_and_graft	IPL_mean_inf	71	47201
0.223329	0.0792896	2.81662	0.00485317	Infection_inflammation_of_internal_prosthetic_device_implant_and_graft	INL_mean_inf	71	47201
0.0256442	0.118462	0.216476	0.828617	Infection_inflammation_of_internal_prosthetic_device_implant_and_graft	OPL_mean_inf	71	47201
0.154735	0.0471133	3.28432	0.00102228	Infection_inflammation_of_internal_prosthetic_device_implant_and_graft	ISOS_mean_inf	71	47201
-0.120106	0.0966581	-1.24258	0.214022	Infection_inflammation_of_internal_prosthetic_device_implant_and_graft	PS_mean_inf	71	47201
0.0597075	0.0320558	1.86261	0.0625171	Infection_inflammation_of_internal_prosthetic_device_implant_and_graft	RPE_mean_inf	71	47201
0.0994014	0.123262	0.806426	0.419998	Infection_inflammation_of_internal_prosthetic_device_implant_and_graft	CSI_mean_inf	71	47201
0.161481	0.167281	0.965327	0.334381	Benign_neOPL+ONLasm_of_lip_oral_cavity_and_pharynx	GCC	38	47234
0.199344	0.162628	1.22577	0.220285	Benign_neOPL+ONLasm_of_lip_oral_cavity_and_pharynx	RNFL	38	47234
0.0697037	0.16483	0.422883	0.67238	Benign_neOPL+ONLasm_of_lip_oral_cavity_and_pharynx	GCL	38	47234
0.0598791	0.163926	0.365281	0.714902	Benign_neOPL+ONLasm_of_lip_oral_cavity_and_pharynx	IPL	38	47234
0.0976908	0.161206	0.605998	0.544516	Benign_neOPL+ONLasm_of_lip_oral_cavity_and_pharynx	INL	38	47234
-0.0400829	0.163535	-0.245103	0.806377	Benign_neOPL+ONLasm_of_lip_oral_cavity_and_pharynx	OPL+ONL	38	47234
0.277964	0.152021	1.82846	0.0674799	Benign_neOPL+ONLasm_of_lip_oral_cavity_and_pharynx	ISOS	38	47234
-0.216584	0.151431	-1.43025	0.152646	Benign_neOPL+ONLasm_of_lip_oral_cavity_and_pharynx	PS	38	47234
0.122413	0.122696	0.997689	0.31843	Benign_neOPL+ONLasm_of_lip_oral_cavity_and_pharynx	RPE+BM	38	47234
-0.0944854	0.169196	-0.558437	0.576546	Benign_neOPL+ONLasm_of_lip_oral_cavity_and_pharynx	CSI	38	47234
0.158198	0.15608	1.01357	0.310786	Benign_neoplasm_of_lip_oral_cavity_and_pharynx	GCC_mean_sup	38	47234
0.167516	0.146545	1.14311	0.252995	Benign_neoplasm_of_lip_oral_cavity_and_pharynx	RNFL_mean_sup	38	47234
0.0684951	0.144713	0.473317	0.635987	Benign_neoplasm_of_lip_oral_cavity_and_pharynx	GCL_mean_sup	38	47234
0.077885	0.163634	0.475972	0.634094	Benign_neoplasm_of_lip_oral_cavity_and_pharynx	IPL_mean_sup	38	47234
0.0200685	0.163572	0.122689	0.902353	Benign_neoplasm_of_lip_oral_cavity_and_pharynx	INL_mean_sup	38	47234
-0.0949435	0.16486	-0.575905	0.564679	Benign_neoplasm_of_lip_oral_cavity_and_pharynx	OPL_mean_sup	38	47234
0.138107	0.101105	1.36598	0.171946	Benign_neoplasm_of_lip_oral_cavity_and_pharynx	ISOS_mean_sup	38	47234
-0.0958472	0.153156	-0.625813	0.531438	Benign_neoplasm_of_lip_oral_cavity_and_pharynx	PS_mean_sup	38	47234
-0.146843	0.230435	-0.637243	0.523967	Benign_neoplasm_of_lip_oral_cavity_and_pharynx	RPE_mean_sup	38	47234
-0.131359	0.167489	-0.784283	0.432874	Benign_neoplasm_of_lip_oral_cavity_and_pharynx	CSI_mean_sup	38	47234
0.0568953	0.0775854	0.733326	0.46336	Benign_neoplasm_of_lip_oral_cavity_and_pharynx	GCC_mean_inf	38	47234
0.0575936	0.0593074	0.971104	0.331496	Benign_neoplasm_of_lip_oral_cavity_and_pharynx	RNFL_mean_inf	38	47234
0.0232692	0.138473	0.168041	0.866551	Benign_neoplasm_of_lip_oral_cavity_and_pharynx	GCL_mean_inf	38	47234
0.00633737	0.160085	0.0395874	0.968422	Benign_neoplasm_of_lip_oral_cavity_and_pharynx	IPL_mean_inf	38	47234
0.076932	0.158237	0.486182	0.626838	Benign_neoplasm_of_lip_oral_cavity_and_pharynx	INL_mean_inf	38	47234
0.0556417	0.163205	0.340932	0.733155	Benign_neoplasm_of_lip_oral_cavity_and_pharynx	OPL_mean_inf	38	47234
0.146949	0.0722832	2.03296	0.0420566	Benign_neoplasm_of_lip_oral_cavity_and_pharynx	ISOS_mean_inf	38	47234
-0.231674	0.102886	-2.25175	0.0243379	Benign_neoplasm_of_lip_oral_cavity_and_pharynx	PS_mean_inf	38	47234
0.0268658	0.0833364	0.322377	0.747167	Benign_neoplasm_of_lip_oral_cavity_and_pharynx	RPE_mean_inf	38	47234
0.00556445	0.169328	0.032862	0.973785	Benign_neoplasm_of_lip_oral_cavity_and_pharynx	CSI_mean_inf	38	47234
-0.259111	0.31725	-0.816741	0.414077	Bone_cancer	GCC	10	47262
-0.180151	0.323775	-0.556408	0.577932	Bone_cancer	RNFL	10	47262
-0.283806	0.321723	-0.882146	0.377698	Bone_cancer	GCL	10	47262
-0.196716	0.323547	-0.607997	0.543189	Bone_cancer	IPL	10	47262
0.0345363	0.315129	0.109594	0.912731	Bone_cancer	INL	10	47262
-0.209961	0.320439	-0.655229	0.51232	Bone_cancer	OPL+ONL	10	47262
-0.210892	0.342443	-0.615843	0.537998	Bone_cancer	ISOS	10	47262
-0.124821	0.309614	-0.403151	0.686837	Bone_cancer	PS	10	47262
-0.526998	0.438782	-1.20105	0.229732	Bone_cancer	RPE+BM	10	47262
-0.295251	0.328895	-0.897708	0.369341	Bone_cancer	CSI	10	47262
-0.0770022	0.323176	-0.238267	0.811674	Bone_cancer	GCC_mean_sup	10	47262
0.0180326	0.319396	0.0564584	0.954977	Bone_cancer	RNFL_mean_sup	10	47262
-0.144108	0.325096	-0.443277	0.657565	Bone_cancer	GCL_mean_sup	10	47262
-0.109376	0.32294	-0.338687	0.734845	Bone_cancer	IPL_mean_sup	10	47262
0.00545728	0.317965	0.0171631	0.986306	Bone_cancer	INL_mean_sup	10	47262
-0.200481	0.322588	-0.621478	0.534285	Bone_cancer	OPL_mean_sup	10	47262
-0.366267	0.358799	-1.02081	0.307342	Bone_cancer	ISOS_mean_sup	10	47262
-0.15075	0.28595	-0.52719	0.598061	Bone_cancer	PS_mean_sup	10	47262
-0.834452	0.562155	-1.48438	0.137708	Bone_cancer	RPE_mean_sup	10	47262
-0.453888	0.324054	-1.40065	0.161318	Bone_cancer	CSI_mean_sup	10	47262
-0.562795	0.276006	-2.03907	0.0414431	Bone_cancer	GCC_mean_inf	10	47262
-0.491711	0.364365	-1.3495	0.177175	Bone_cancer	RNFL_mean_inf	10	47262
-0.425653	0.332451	-1.28035	0.200422	Bone_cancer	GCL_mean_inf	10	47262
-0.364721	0.300539	-1.21356	0.224917	Bone_cancer	IPL_mean_inf	10	47262
0.0779313	0.306153	0.25455	0.799071	Bone_cancer	INL_mean_inf	10	47262
-0.250713	0.306812	-0.817155	0.41384	Bone_cancer	OPL_mean_inf	10	47262
0.0397307	0.284144	0.139826	0.888797	Bone_cancer	ISOS_mean_inf	10	47262
-0.0449618	0.300508	-0.149619	0.881065	Bone_cancer	PS_mean_inf	10	47262
-1.10629	1.26525	-0.874361	0.381921	Bone_cancer	RPE_mean_inf	10	47262
-0.169228	0.332923	-0.508309	0.611236	Bone_cancer	CSI_mean_inf	10	47262
-0.222153	0.202808	-1.09538	0.273349	Cancer_of_bone_and_connective_tissue	GCC	24	47248
-0.196353	0.208422	-0.942094	0.346145	Cancer_of_bone_and_connective_tissue	RNFL	24	47248
-0.217961	0.205676	-1.05973	0.289268	Cancer_of_bone_and_connective_tissue	GCL	24	47248
-0.129725	0.208119	-0.623323	0.533072	Cancer_of_bone_and_connective_tissue	IPL	24	47248
-0.108173	0.206887	-0.522859	0.601073	Cancer_of_bone_and_connective_tissue	INL	24	47248
-0.183997	0.206729	-0.89004	0.373445	Cancer_of_bone_and_connective_tissue	OPL+ONL	24	47248
0.0316979	0.204633	0.154901	0.8769	Cancer_of_bone_and_connective_tissue	ISOS	24	47248
-0.138695	0.194148	-0.714377	0.474994	Cancer_of_bone_and_connective_tissue	PS	24	47248
0.144297	0.152187	0.948154	0.343051	Cancer_of_bone_and_connective_tissue	RPE+BM	24	47248
-0.0350961	0.211242	-0.166142	0.868045	Cancer_of_bone_and_connective_tissue	CSI	24	47248
-0.113056	0.204886	-0.5518	0.581085	Cancer_of_bone_and_connective_tissue	GCC_mean_sup	24	47248
0.0297778	0.203988	0.145978	0.883938	Cancer_of_bone_and_connective_tissue	RNFL_mean_sup	24	47248
-0.204865	0.206006	-0.994461	0.319999	Cancer_of_bone_and_connective_tissue	GCL_mean_sup	24	47248
-0.18055	0.208076	-0.867711	0.385552	Cancer_of_bone_and_connective_tissue	IPL_mean_sup	24	47248
-0.174459	0.206443	-0.845072	0.39807	Cancer_of_bone_and_connective_tissue	INL_mean_sup	24	47248
-0.225046	0.208354	-1.08012	0.28009	Cancer_of_bone_and_connective_tissue	OPL_mean_sup	24	47248
-0.00661433	0.208312	-0.0317521	0.97467	Cancer_of_bone_and_connective_tissue	ISOS_mean_sup	24	47248
-0.0872028	0.191151	-0.456199	0.648247	Cancer_of_bone_and_connective_tissue	PS_mean_sup	24	47248
-0.240617	0.303153	-0.793714	0.427362	Cancer_of_bone_and_connective_tissue	RPE_mean_sup	24	47248
-0.0802369	0.209002	-0.383905	0.701049	Cancer_of_bone_and_connective_tissue	CSI_mean_sup	24	47248
-0.385359	0.205505	-1.87518	0.060768	Cancer_of_bone_and_connective_tissue	GCC_mean_inf	24	47248
-0.381109	0.23955	-1.59094	0.111624	Cancer_of_bone_and_connective_tissue	RNFL_mean_inf	24	47248
-0.26289	0.229131	-1.14734	0.251243	Cancer_of_bone_and_connective_tissue	GCL_mean_inf	24	47248
-0.159452	0.208432	-0.765008	0.444267	Cancer_of_bone_and_connective_tissue	IPL_mean_inf	24	47248
-0.0336336	0.201022	-0.167313	0.867124	Cancer_of_bone_and_connective_tissue	INL_mean_inf	24	47248
-0.144973	0.200094	-0.724525	0.468744	Cancer_of_bone_and_connective_tissue	OPL_mean_inf	24	47248
0.0943684	0.12726	0.74154	0.458366	Cancer_of_bone_and_connective_tissue	ISOS_mean_inf	24	47248
-0.0944461	0.172152	-0.548619	0.583267	Cancer_of_bone_and_connective_tissue	PS_mean_inf	24	47248
-0.0351701	0.315621	-0.111431	0.911274	Cancer_of_bone_and_connective_tissue	RPE_mean_inf	24	47248
-0.0473259	0.212399	-0.222817	0.823678	Cancer_of_bone_and_connective_tissue	CSI_mean_inf	24	47248
-0.0457337	0.12764	-0.358302	0.720117	Malignant_neOPL+ONLasm_of_uterus	GCC	67	25420
0.032102	0.125697	0.255392	0.79842	Malignant_neOPL+ONLasm_of_uterus	RNFL	67	25420
-0.0689694	0.125968	-0.547513	0.584026	Malignant_neOPL+ONLasm_of_uterus	GCL	67	25420
-0.124702	0.126811	-0.983376	0.325422	Malignant_neOPL+ONLasm_of_uterus	IPL	67	25420
-0.115809	0.128098	-0.904069	0.365959	Malignant_neOPL+ONLasm_of_uterus	INL	67	25420
0.0153638	0.124095	0.123807	0.901468	Malignant_neOPL+ONLasm_of_uterus	OPL+ONL	67	25420
0.0420563	0.130757	0.321637	0.747728	Malignant_neOPL+ONLasm_of_uterus	ISOS	67	25420
-0.226539	0.113904	-1.98886	0.0467167	Malignant_neOPL+ONLasm_of_uterus	PS	67	25420
-0.269893	0.153632	-1.75676	0.0789595	Malignant_neOPL+ONLasm_of_uterus	RPE+BM	67	25420
0.0146749	0.126087	0.116387	0.907346	Malignant_neOPL+ONLasm_of_uterus	CSI	67	25420
0.11811	0.121206	0.974454	0.329831	Malignant_neoplasm_of_uterus	GCC_mean_sup	67	25420
0.140168	0.109185	1.28377	0.199223	Malignant_neoplasm_of_uterus	RNFL_mean_sup	67	25420
0.138582	0.0901865	1.53662	0.124386	Malignant_neoplasm_of_uterus	GCL_mean_sup	67	25420
-0.121476	0.125235	-0.969983	0.332055	Malignant_neoplasm_of_uterus	IPL_mean_sup	67	25420
-0.163756	0.124758	-1.31259	0.189322	Malignant_neoplasm_of_uterus	INL_mean_sup	67	25420
-0.0390924	0.124365	-0.314337	0.753265	Malignant_neoplasm_of_uterus	OPL_mean_sup	67	25420
-0.0517736	0.135208	-0.382918	0.701781	Malignant_neoplasm_of_uterus	ISOS_mean_sup	67	25420
-0.184032	0.106867	-1.72207	0.0850571	Malignant_neoplasm_of_uterus	PS_mean_sup	67	25420
-0.325198	0.192399	-1.69022	0.0909852	Malignant_neoplasm_of_uterus	RPE_mean_sup	67	25420
0.0573434	0.125809	0.455798	0.648535	Malignant_neoplasm_of_uterus	CSI_mean_sup	67	25420
-0.111754	0.146774	-0.7614	0.446418	Malignant_neoplasm_of_uterus	GCC_mean_inf	67	25420
-0.0912979	0.144695	-0.630967	0.528062	Malignant_neoplasm_of_uterus	RNFL_mean_inf	67	25420
-0.0307891	0.134917	-0.228208	0.819484	Malignant_neoplasm_of_uterus	GCL_mean_inf	67	25420
-0.0913491	0.131754	-0.693333	0.488101	Malignant_neoplasm_of_uterus	IPL_mean_inf	67	25420
-0.024096	0.126928	-0.18984	0.849435	Malignant_neoplasm_of_uterus	INL_mean_inf	67	25420
0.0377027	0.124532	0.302755	0.762076	Malignant_neoplasm_of_uterus	OPL_mean_inf	67	25420
0.0540957	0.110994	0.487373	0.625994	Malignant_neoplasm_of_uterus	ISOS_mean_inf	67	25420
-0.185824	0.0886306	-2.09661	0.0360278	Malignant_neoplasm_of_uterus	PS_mean_inf	67	25420
0.0123598	0.0879744	0.140493	0.888271	Malignant_neoplasm_of_uterus	RPE_mean_inf	67	25420
-0.0543587	0.125403	-0.433471	0.664673	Malignant_neoplasm_of_uterus	CSI_mean_inf	67	25420
-0.163182	0.323312	-0.50472	0.613756	Benign_neOPL+ONLasm_of_male_genital_organs	GCC	9	21776
-0.187901	0.335754	-0.559637	0.575727	Benign_neOPL+ONLasm_of_male_genital_organs	RNFL	9	21776
-0.183288	0.328079	-0.558671	0.576386	Benign_neOPL+ONLasm_of_male_genital_organs	GCL	9	21776
0.000664184	0.334475	0.00198575	0.998416	Benign_neOPL+ONLasm_of_male_genital_organs	IPL	9	21776
-0.0579402	0.33191	-0.174566	0.861421	Benign_neOPL+ONLasm_of_male_genital_organs	INL	9	21776
0.465181	0.325424	1.42946	0.152872	Benign_neOPL+ONLasm_of_male_genital_organs	OPL+ONL	9	21776
0.445701	0.265692	1.67751	0.0934422	Benign_neOPL+ONLasm_of_male_genital_organs	ISOS	9	21776
-0.345824	0.274495	-1.25986	0.207721	Benign_neOPL+ONLasm_of_male_genital_organs	PS	9	21776
-0.134009	0.379957	-0.352696	0.724316	Benign_neOPL+ONLasm_of_male_genital_organs	RPE+BM	9	21776
-0.325607	0.347008	-0.938325	0.348077	Benign_neOPL+ONLasm_of_male_genital_organs	CSI	9	21776
-0.284733	0.315695	-0.901925	0.367097	Benign_neoplasm_of_male_genital_organs	GCC_mean_sup	9	21776
-0.159405	0.340216	-0.468542	0.639397	Benign_neoplasm_of_male_genital_organs	RNFL_mean_sup	9	21776
-0.392744	0.312897	-1.25519	0.209411	Benign_neoplasm_of_male_genital_organs	GCL_mean_sup	9	21776
-0.193977	0.337551	-0.57466	0.565521	Benign_neoplasm_of_male_genital_organs	IPL_mean_sup	9	21776
-0.248574	0.337019	-0.737569	0.460777	Benign_neoplasm_of_male_genital_organs	INL_mean_sup	9	21776
0.273665	0.188929	1.44851	0.147476	Benign_neoplasm_of_male_genital_organs	OPL_mean_sup	9	21776
0.401674	0.215056	1.86776	0.0617952	Benign_neoplasm_of_male_genital_organs	ISOS_mean_sup	9	21776
-0.256625	0.232269	-1.10486	0.269219	Benign_neoplasm_of_male_genital_organs	PS_mean_sup	9	21776
-0.283911	0.49412	-0.574578	0.565577	Benign_neoplasm_of_male_genital_organs	RPE_mean_sup	9	21776
-0.305345	0.338543	-0.901938	0.36709	Benign_neoplasm_of_male_genital_organs	CSI_mean_sup	9	21776
0.0485501	0.276626	0.175508	0.86068	Benign_neoplasm_of_male_genital_organs	GCC_mean_inf	9	21776
-0.14568	0.38395	-0.379424	0.704373	Benign_neoplasm_of_male_genital_organs	RNFL_mean_inf	9	21776
0.0705125	0.145203	0.485612	0.627242	Benign_neoplasm_of_male_genital_organs	GCL_mean_inf	9	21776
0.11064	0.204712	0.540467	0.588875	Benign_neoplasm_of_male_genital_organs	IPL_mean_inf	9	21776
0.154561	0.221251	0.698577	0.484817	Benign_neoplasm_of_male_genital_organs	INL_mean_inf	9	21776
0.372781	0.325013	1.14697	0.251394	Benign_neoplasm_of_male_genital_organs	OPL_mean_inf	9	21776
0.136685	0.128552	1.06326	0.287663	Benign_neoplasm_of_male_genital_organs	ISOS_mean_inf	9	21776
-0.191906	0.213448	-0.899074	0.368613	Benign_neoplasm_of_male_genital_organs	PS_mean_inf	9	21776
-0.153144	0.839297	-0.182467	0.855217	Benign_neoplasm_of_male_genital_organs	RPE_mean_inf	9	21776
-0.219455	0.35255	-0.622479	0.533627	Benign_neoplasm_of_male_genital_organs	CSI_mean_inf	9	21776
0.0244234	0.111007	0.220016	0.825858	Benign_neOPL+ONLasm_of_ovary	GCC	90	25397
0.129171	0.107833	1.19787	0.230967	Benign_neOPL+ONLasm_of_ovary	RNFL	90	25397
-0.115115	0.109796	-1.04845	0.294431	Benign_neOPL+ONLasm_of_ovary	GCL	90	25397
-0.0383948	0.108407	-0.354174	0.723208	Benign_neOPL+ONLasm_of_ovary	IPL	90	25397
0.0027113	0.108689	0.0249454	0.980098	Benign_neOPL+ONLasm_of_ovary	INL	90	25397
-0.00719955	0.107234	-0.0671389	0.946471	Benign_neOPL+ONLasm_of_ovary	OPL+ONL	90	25397
0.0715531	0.111968	0.63905	0.52279	Benign_neOPL+ONLasm_of_ovary	ISOS	90	25397
-0.171904	0.103233	-1.66521	0.0958716	Benign_neOPL+ONLasm_of_ovary	PS	90	25397
0.0883554	0.0840343	1.05142	0.293065	Benign_neOPL+ONLasm_of_ovary	RPE+BM	90	25397
-0.00808487	0.111711	-0.0723731	0.942305	Benign_neOPL+ONLasm_of_ovary	CSI	90	25397
0.00285861	0.109631	0.0260748	0.979198	Benign_neoplasm_of_ovary	GCC_mean_sup	90	25397
0.191818	0.0878366	2.1838	0.0289766	Benign_neoplasm_of_ovary	RNFL_mean_sup	90	25397
-0.256329	0.106485	-2.40718	0.0160762	Benign_neoplasm_of_ovary	GCL_mean_sup	90	25397
-0.12258	0.107736	-1.13778	0.255214	Benign_neoplasm_of_ovary	IPL_mean_sup	90	25397
-0.047454	0.108177	-0.438672	0.660899	Benign_neoplasm_of_ovary	INL_mean_sup	90	25397
0.0745068	0.105528	0.70604	0.480163	Benign_neoplasm_of_ovary	OPL_mean_sup	90	25397
0.171269	0.0534645	3.20341	0.0013581	Benign_neoplasm_of_ovary	ISOS_mean_sup	90	25397
-0.147568	0.0979942	-1.50588	0.132098	Benign_neoplasm_of_ovary	PS_mean_sup	90	25397
0.0398353	0.0286499	1.39042	0.164403	Benign_neoplasm_of_ovary	RPE_mean_sup	90	25397
0.0118337	0.111412	0.106216	0.915411	Benign_neoplasm_of_ovary	CSI_mean_sup	90	25397
-0.0290943	0.120788	-0.240872	0.809654	Benign_neoplasm_of_ovary	GCC_mean_inf	90	25397
0.0121313	0.0891227	0.136119	0.891727	Benign_neoplasm_of_ovary	RNFL_mean_inf	90	25397
-0.0864969	0.127394	-0.678975	0.497154	Benign_neoplasm_of_ovary	GCL_mean_inf	90	25397
-0.0159806	0.110701	-0.144358	0.885218	Benign_neoplasm_of_ovary	IPL_mean_inf	90	25397
0.000752528	0.110473	0.00681185	0.994565	Benign_neoplasm_of_ovary	INL_mean_inf	90	25397
-0.000250781	0.107709	-0.00232831	0.998142	Benign_neoplasm_of_ovary	OPL_mean_inf	90	25397
-0.0483497	0.121188	-0.398965	0.689919	Benign_neoplasm_of_ovary	ISOS_mean_inf	90	25397
-0.0860642	0.0975936	-0.881863	0.377851	Benign_neoplasm_of_ovary	PS_mean_inf	90	25397
-0.108092	0.22445	-0.481587	0.630099	Benign_neoplasm_of_ovary	RPE_mean_inf	90	25397
-0.016677	0.110541	-0.150866	0.880081	Benign_neoplasm_of_ovary	CSI_mean_inf	90	25397
0.031074	0.048537	0.640213	0.522034	Lipoma_of_skin_and_subcutaneous_tissue	GCC	443	46829
-0.0112254	0.0484675	-0.231607	0.816844	Lipoma_of_skin_and_subcutaneous_tissue	RNFL	443	46829
0.0494565	0.0481089	1.02801	0.303944	Lipoma_of_skin_and_subcutaneous_tissue	GCL	443	46829
0.0639375	0.0482533	1.32504	0.185159	Lipoma_of_skin_and_subcutaneous_tissue	IPL	443	46829
0.0106629	0.0480127	0.222086	0.824247	Lipoma_of_skin_and_subcutaneous_tissue	INL	443	46829
0.0474844	0.0479502	0.990285	0.322035	Lipoma_of_skin_and_subcutaneous_tissue	OPL+ONL	443	46829
-0.0932978	0.0504158	-1.85057	0.0642316	Lipoma_of_skin_and_subcutaneous_tissue	ISOS	443	46829
0.00685377	0.0482074	0.142173	0.886944	Lipoma_of_skin_and_subcutaneous_tissue	PS	443	46829
-0.0750451	0.0522803	-1.43544	0.151163	Lipoma_of_skin_and_subcutaneous_tissue	RPE+BM	443	46829
0.0506846	0.049539	1.02313	0.306249	Lipoma_of_skin_and_subcutaneous_tissue	CSI	443	46829
0.0749284	0.0477564	1.56897	0.116655	Lipoma_of_skin_and_subcutaneous_tissue	GCC_mean_sup	443	46829
0.00386788	0.0482152	0.0802213	0.936061	Lipoma_of_skin_and_subcutaneous_tissue	RNFL_mean_sup	443	46829
0.11184	0.0369237	3.02896	0.00245396	Lipoma_of_skin_and_subcutaneous_tissue	GCL_mean_sup	443	46829
0.0677865	0.0481317	1.40835	0.159026	Lipoma_of_skin_and_subcutaneous_tissue	IPL_mean_sup	443	46829
0.00682097	0.048149	0.141664	0.887346	Lipoma_of_skin_and_subcutaneous_tissue	INL_mean_sup	443	46829
0.020336	0.0478946	0.4246	0.671128	Lipoma_of_skin_and_subcutaneous_tissue	OPL_mean_sup	443	46829
-0.113171	0.0517121	-2.18848	0.0286348	Lipoma_of_skin_and_subcutaneous_tissue	ISOS_mean_sup	443	46829
0.0145101	0.0483902	0.299856	0.764287	Lipoma_of_skin_and_subcutaneous_tissue	PS_mean_sup	443	46829
0.00309325	0.0460737	0.0671371	0.946473	Lipoma_of_skin_and_subcutaneous_tissue	RPE_mean_sup	443	46829
0.0704518	0.0493231	1.42837	0.153184	Lipoma_of_skin_and_subcutaneous_tissue	CSI_mean_sup	443	46829
-0.00760801	0.0495506	-0.15354	0.877972	Lipoma_of_skin_and_subcutaneous_tissue	GCC_mean_inf	443	46829
-0.00314102	0.0490343	-0.0640576	0.948924	Lipoma_of_skin_and_subcutaneous_tissue	RNFL_mean_inf	443	46829
-0.021617	0.0514108	-0.420476	0.674138	Lipoma_of_skin_and_subcutaneous_tissue	GCL_mean_inf	443	46829
0.011172	0.0469424	0.237994	0.811886	Lipoma_of_skin_and_subcutaneous_tissue	IPL_mean_inf	443	46829
-0.0175581	0.0476013	-0.368858	0.712233	Lipoma_of_skin_and_subcutaneous_tissue	INL_mean_inf	443	46829
0.034078	0.0478067	0.712829	0.475952	Lipoma_of_skin_and_subcutaneous_tissue	OPL_mean_inf	443	46829
-0.0921575	0.0528065	-1.74519	0.0809515	Lipoma_of_skin_and_subcutaneous_tissue	ISOS_mean_inf	443	46829
-0.00239773	0.0476253	-0.0503457	0.959847	Lipoma_of_skin_and_subcutaneous_tissue	PS_mean_inf	443	46829
-0.0277002	0.0685302	-0.404204	0.686062	Lipoma_of_skin_and_subcutaneous_tissue	RPE_mean_inf	443	46829
0.0142285	0.0494554	0.287703	0.773574	Lipoma_of_skin_and_subcutaneous_tissue	CSI_mean_inf	443	46829
0.0399606	0.0440914	0.906314	0.36477	Lipoma	GCC	537	46735
0.00431447	0.0440039	0.0980475	0.921895	Lipoma	RNFL	537	46735
0.0507304	0.0436975	1.16094	0.245665	Lipoma	GCL	537	46735
0.0627383	0.0438638	1.4303	0.152632	Lipoma	IPL	537	46735
0.030821	0.0435047	0.708452	0.478665	Lipoma	INL	537	46735
0.0188134	0.0436455	0.43105	0.666432	Lipoma	OPL+ONL	537	46735
-0.0690114	0.0454394	-1.51876	0.128824	Lipoma	ISOS	537	46735
-0.0123277	0.0434905	-0.283457	0.776827	Lipoma	PS	537	46735
-0.0576746	0.0467672	-1.23323	0.217491	Lipoma	RPE+BM	537	46735
0.0150069	0.0449617	0.333771	0.738552	Lipoma	CSI	537	46735
0.0751054	0.0433998	1.73055	0.0835328	Lipoma	GCC_mean_sup	537	46735
0.00724176	0.0438151	0.16528	0.868724	Lipoma	RNFL_mean_sup	537	46735
0.106897	0.0347554	3.0757	0.00210007	Lipoma	GCL_mean_sup	537	46735
0.0731191	0.0437387	1.67172	0.0945789	Lipoma	IPL_mean_sup	537	46735
0.0293013	0.0437016	0.670485	0.502549	Lipoma	INL_mean_sup	537	46735
0.00154954	0.0436889	0.0354674	0.971707	Lipoma	OPL_mean_sup	537	46735
-0.085173	0.0464371	-1.83416	0.0666304	Lipoma	ISOS_mean_sup	537	46735
-0.00872187	0.0432873	-0.201488	0.840317	Lipoma	PS_mean_sup	537	46735
0.0101501	0.0376337	0.269708	0.787385	Lipoma	RPE_mean_sup	537	46735
0.0302579	0.0447043	0.676845	0.498504	Lipoma	CSI_mean_sup	537	46735
-0.00579926	0.0447365	-0.129631	0.896858	Lipoma	GCC_mean_inf	537	46735
-0.000826562	0.044231	-0.0186874	0.98509	Lipoma	RNFL_mean_inf	537	46735
-0.0180883	0.0461436	-0.392	0.695058	Lipoma	GCL_mean_inf	537	46735
0.00801062	0.0429938	0.18632	0.852194	Lipoma	IPL_mean_inf	537	46735
-0.0107346	0.0432117	-0.248419	0.80381	Lipoma	INL_mean_inf	537	46735
0.0105105	0.043364	0.242377	0.808488	Lipoma	OPL_mean_inf	537	46735
-0.0631324	0.0469936	-1.34343	0.179134	Lipoma	ISOS_mean_inf	537	46735
-0.0154548	0.0425152	-0.363513	0.716222	Lipoma	PS_mean_inf	537	46735
-0.0406085	0.0695198	-0.584128	0.559134	Lipoma	RPE_mean_inf	537	46735
-0.0076536	0.0450081	-0.170049	0.864971	Lipoma	CSI_mean_inf	537	46735
-0.0500607	0.17625	-0.284032	0.776386	Other_deficiency_anemia	GCC	34	47238
0.0369884	0.174976	0.211391	0.832582	Other_deficiency_anemia	RNFL	34	47238
-0.203163	0.174716	-1.16282	0.244905	Other_deficiency_anemia	GCL	34	47238
-0.00166591	0.17503	-0.00951785	0.992406	Other_deficiency_anemia	IPL	34	47238
0.0657116	0.173281	0.37922	0.704524	Other_deficiency_anemia	INL	34	47238
0.0997199	0.172613	0.577708	0.563461	Other_deficiency_anemia	OPL+ONL	34	47238
-0.130472	0.186929	-0.697975	0.485193	Other_deficiency_anemia	ISOS	34	47238
0.0542184	0.17773	0.30506	0.76032	Other_deficiency_anemia	PS	34	47238
-0.165815	0.20239	-0.819284	0.412624	Other_deficiency_anemia	RPE+BM	34	47238
-0.153925	0.177749	-0.865965	0.386509	Other_deficiency_anemia	CSI	34	47238
-0.0930546	0.175146	-0.531296	0.595214	Other_deficiency_anemia	GCC_mean_sup	34	47238
0.0126561	0.171924	0.0736148	0.941317	Other_deficiency_anemia	RNFL_mean_sup	34	47238
-0.243411	0.171525	-1.4191	0.155871	Other_deficiency_anemia	GCL_mean_sup	34	47238
-0.0314888	0.174242	-0.180719	0.856588	Other_deficiency_anemia	IPL_mean_sup	34	47238
0.0193754	0.173841	0.111454	0.911256	Other_deficiency_anemia	INL_mean_sup	34	47238
0.104953	0.166922	0.628752	0.529511	Other_deficiency_anemia	OPL_mean_sup	34	47238
-0.173629	0.190652	-0.910711	0.362448	Other_deficiency_anemia	ISOS_mean_sup	34	47238
-0.00130069	0.17399	-0.00747565	0.994035	Other_deficiency_anemia	PS_mean_sup	34	47238
-0.192764	0.251961	-0.765053	0.44424	Other_deficiency_anemia	RPE_mean_sup	34	47238
-0.0844874	0.176435	-0.478859	0.632039	Other_deficiency_anemia	CSI_mean_sup	34	47238
0.024279	0.129818	0.187024	0.851642	Other_deficiency_anemia	GCC_mean_inf	34	47238
-0.0301269	0.191179	-0.157585	0.874784	Other_deficiency_anemia	RNFL_mean_inf	34	47238
0.0167081	0.147129	0.113561	0.909586	Other_deficiency_anemia	GCL_mean_inf	34	47238
0.0789595	0.098836	0.798894	0.424352	Other_deficiency_anemia	IPL_mean_inf	34	47238
0.166603	0.154655	1.07725	0.281367	Other_deficiency_anemia	INL_mean_inf	34	47238
0.170268	0.172237	0.988572	0.322873	Other_deficiency_anemia	OPL_mean_inf	34	47238
-0.0701128	0.192629	-0.363979	0.715874	Other_deficiency_anemia	ISOS_mean_inf	34	47238
0.17446	0.204961	0.851188	0.394665	Other_deficiency_anemia	PS_mean_inf	34	47238
-0.294228	0.529206	-0.55598	0.578224	Other_deficiency_anemia	RPE_mean_inf	34	47238
-0.171447	0.179145	-0.957028	0.338553	Other_deficiency_anemia	CSI_mean_inf	34	47238
-0.00244306	0.220351	-0.0110871	0.991154	Viral_Enteritis	GCC	22	47250
-0.0717033	0.218955	-0.327479	0.743305	Viral_Enteritis	RNFL	22	47250
0.117135	0.219623	0.533346	0.593794	Viral_Enteritis	GCL	22	47250
-0.00369369	0.21727	-0.0170004	0.986436	Viral_Enteritis	IPL	22	47250
-0.111573	0.219137	-0.509144	0.610651	Viral_Enteritis	INL	22	47250
-0.0849572	0.216849	-0.39178	0.695221	Viral_Enteritis	OPL+ONL	22	47250
-0.612283	0.250644	-2.44284	0.0145721	Viral_Enteritis	ISOS	22	47250
-0.197888	0.205245	-0.964154	0.334969	Viral_Enteritis	PS	22	47250
-0.150778	0.248579	-0.606562	0.544141	Viral_Enteritis	RPE+BM	22	47250
0.299504	0.232603	1.28762	0.197878	Viral_Enteritis	CSI	22	47250
0.0662041	0.218789	0.302593	0.7622	Viral_Enteritis	GCC_mean_sup	22	47250
-0.0201625	0.219583	-0.0918219	0.92684	Viral_Enteritis	RNFL_mean_sup	22	47250
0.137929	0.13763	1.00218	0.316258	Viral_Enteritis	GCL_mean_sup	22	47250
0.0300188	0.217322	0.138131	0.890137	Viral_Enteritis	IPL_mean_sup	22	47250
-0.0727851	0.217365	-0.334853	0.737736	Viral_Enteritis	INL_mean_sup	22	47250
-0.089204	0.218271	-0.408684	0.682771	Viral_Enteritis	OPL_mean_sup	22	47250
-0.515811	0.197866	-2.60687	0.00913746	Viral_Enteritis	ISOS_mean_sup	22	47250
-0.142018	0.199113	-0.713251	0.47569	Viral_Enteritis	PS_mean_sup	22	47250
-0.0927421	0.292047	-0.317558	0.75082	Viral_Enteritis	RPE_mean_sup	22	47250
0.291149	0.231354	1.25846	0.208226	Viral_Enteritis	CSI_mean_sup	22	47250
-0.0802411	0.250791	-0.319952	0.749005	Viral_Enteritis	GCC_mean_inf	22	47250
-0.186709	0.25474	-0.73294	0.463595	Viral_Enteritis	RNFL_mean_inf	22	47250
0.0378588	0.172367	0.219641	0.826151	Viral_Enteritis	GCL_mean_inf	22	47250
0.0221386	0.208327	0.106269	0.915369	Viral_Enteritis	IPL_mean_inf	22	47250
-0.0650011	0.217157	-0.299328	0.76469	Viral_Enteritis	INL_mean_inf	22	47250
-0.0222602	0.21671	-0.102719	0.918186	Viral_Enteritis	OPL_mean_inf	22	47250
-0.453847	0.151373	-2.9982	0.00271581	Viral_Enteritis	ISOS_mean_inf	22	47250
-0.137862	0.178541	-0.772158	0.440021	Viral_Enteritis	PS_mean_inf	22	47250
-0.44551	0.722488	-0.616633	0.537477	Viral_Enteritis	RPE_mean_inf	22	47250
0.267999	0.224185	1.19544	0.231916	Viral_Enteritis	CSI_mean_inf	22	47250
-0.277834	0.15339	-1.81129	0.0700956	Malignant_neOPL+ONLasm_of_kidney_except_pelvis	GCC	41	47231
-0.146109	0.159322	-0.917064	0.359109	Malignant_neOPL+ONLasm_of_kidney_except_pelvis	RNFL	41	47231
-0.243738	0.156117	-1.56125	0.118465	Malignant_neOPL+ONLasm_of_kidney_except_pelvis	GCL	41	47231
-0.394291	0.16199	-2.43405	0.0149309	Malignant_neOPL+ONLasm_of_kidney_except_pelvis	IPL	41	47231
-0.408421	0.165892	-2.46196	0.013818	Malignant_neOPL+ONLasm_of_kidney_except_pelvis	INL	41	47231
0.0124059	0.157127	0.0789544	0.937069	Malignant_neOPL+ONLasm_of_kidney_except_pelvis	OPL+ONL	41	47231
0.117313	0.1532	0.765752	0.443824	Malignant_neOPL+ONLasm_of_kidney_except_pelvis	ISOS	41	47231
-0.0851825	0.149531	-0.569664	0.568905	Malignant_neOPL+ONLasm_of_kidney_except_pelvis	PS	41	47231
0.138409	0.119632	1.15696	0.24729	Malignant_neOPL+ONLasm_of_kidney_except_pelvis	RPE+BM	41	47231
-0.00112121	0.159721	-0.00701979	0.994399	Malignant_neOPL+ONLasm_of_kidney_except_pelvis	CSI	41	47231
-0.185282	0.154087	-1.20246	0.229187	Malignant_neoplasm_of_kidney_except_pelvis	GCC_mean_sup	41	47231
0.0933074	0.152066	0.613596	0.539482	Malignant_neoplasm_of_kidney_except_pelvis	RNFL_mean_sup	41	47231
-0.316692	0.152657	-2.07453	0.0380299	Malignant_neoplasm_of_kidney_except_pelvis	GCL_mean_sup	41	47231
-0.398665	0.154559	-2.57937	0.00989798	Malignant_neoplasm_of_kidney_except_pelvis	IPL_mean_sup	41	47231
-0.416283	0.138597	-3.00356	0.00266843	Malignant_neoplasm_of_kidney_except_pelvis	INL_mean_sup	41	47231
-0.0636629	0.158541	-0.401554	0.688012	Malignant_neoplasm_of_kidney_except_pelvis	OPL_mean_sup	41	47231
0.0412514	0.150855	0.27345	0.784507	Malignant_neoplasm_of_kidney_except_pelvis	ISOS_mean_sup	41	47231
-0.0709788	0.145373	-0.488253	0.62537	Malignant_neoplasm_of_kidney_except_pelvis	PS_mean_sup	41	47231
0.0365047	0.0697262	0.523544	0.600596	Malignant_neoplasm_of_kidney_except_pelvis	RPE_mean_sup	41	47231
0.0306727	0.158569	0.193435	0.846618	Malignant_neoplasm_of_kidney_except_pelvis	CSI_mean_sup	41	47231
-0.362996	0.157073	-2.31101	0.0208324	Malignant_neoplasm_of_kidney_except_pelvis	GCC_mean_inf	41	47231
-0.182913	0.184247	-0.992755	0.320829	Malignant_neoplasm_of_kidney_except_pelvis	RNFL_mean_inf	41	47231
-0.309106	0.172223	-1.79481	0.0726845	Malignant_neoplasm_of_kidney_except_pelvis	GCL_mean_inf	41	47231
-0.332725	0.148996	-2.23311	0.0255416	Malignant_neoplasm_of_kidney_except_pelvis	IPL_mean_inf	41	47231
-0.322601	0.136059	-2.37104	0.0177381	Malignant_neoplasm_of_kidney_except_pelvis	INL_mean_inf	41	47231
-0.0454871	0.154398	-0.294609	0.768293	Malignant_neoplasm_of_kidney_except_pelvis	OPL_mean_inf	41	47231
0.0915064	0.101581	0.900826	0.367681	Malignant_neoplasm_of_kidney_except_pelvis	ISOS_mean_inf	41	47231
0.000940393	0.152457	0.00616824	0.995078	Malignant_neoplasm_of_kidney_except_pelvis	PS_mean_inf	41	47231
-0.00498406	0.189309	-0.0263277	0.978996	Malignant_neoplasm_of_kidney_except_pelvis	RPE_mean_inf	41	47231
-0.0133207	0.160775	-0.0828531	0.933968	Malignant_neoplasm_of_kidney_except_pelvis	CSI_mean_inf	41	47231
-0.19755	0.150749	-1.31046	0.190041	Cancer_of_kidney_and_renal_pelvis	GCC	43	47229
-0.0260488	0.154208	-0.16892	0.865859	Cancer_of_kidney_and_renal_pelvis	RNFL	43	47229
-0.206523	0.152528	-1.354	0.175736	Cancer_of_kidney_and_renal_pelvis	GCL	43	47229
-0.381527	0.158177	-2.41202	0.0158642	Cancer_of_kidney_and_renal_pelvis	IPL	43	47229
-0.422492	0.162397	-2.6016	0.00927907	Cancer_of_kidney_and_renal_pelvis	INL	43	47229
0.0240753	0.153403	0.156942	0.87529	Cancer_of_kidney_and_renal_pelvis	OPL+ONL	43	47229
0.149996	0.147792	1.01491	0.310148	Cancer_of_kidney_and_renal_pelvis	ISOS	43	47229
-0.147813	0.14225	-1.03911	0.298756	Cancer_of_kidney_and_renal_pelvis	PS	43	47229
0.122247	0.122064	1.0015	0.316586	Cancer_of_kidney_and_renal_pelvis	RPE+BM	43	47229
-0.0364286	0.155896	-0.233672	0.815239	Cancer_of_kidney_and_renal_pelvis	CSI	43	47229
-0.101321	0.15171	-0.66786	0.504223	Cancer_of_kidney_and_renal_pelvis	GCC_mean_sup	43	47229
0.182958	0.137661	1.32905	0.183832	Cancer_of_kidney_and_renal_pelvis	RNFL_mean_sup	43	47229
-0.268142	0.150626	-1.78019	0.0750456	Cancer_of_kidney_and_renal_pelvis	GCL_mean_sup	43	47229
-0.378541	0.151443	-2.49956	0.0124346	Cancer_of_kidney_and_renal_pelvis	IPL_mean_sup	43	47229
-0.420544	0.134243	-3.1327	0.00173204	Cancer_of_kidney_and_renal_pelvis	INL_mean_sup	43	47229
-0.0595875	0.154793	-0.38495	0.700274	Cancer_of_kidney_and_renal_pelvis	OPL_mean_sup	43	47229
0.022924	0.150616	0.152202	0.879028	Cancer_of_kidney_and_renal_pelvis	ISOS_mean_sup	43	47229
-0.0776972	0.141027	-0.550939	0.581675	Cancer_of_kidney_and_renal_pelvis	PS_mean_sup	43	47229
0.0345522	0.0719429	0.480273	0.631034	Cancer_of_kidney_and_renal_pelvis	RPE_mean_sup	43	47229
0.0103528	0.154581	0.0669729	0.946603	Cancer_of_kidney_and_renal_pelvis	CSI_mean_sup	43	47229
-0.300799	0.159846	-1.88181	0.0598624	Cancer_of_kidney_and_renal_pelvis	GCC_mean_inf	43	47229
-0.0893321	0.175261	-0.509707	0.610256	Cancer_of_kidney_and_renal_pelvis	RNFL_mean_inf	43	47229
-0.280911	0.169983	-1.65258	0.0984156	Cancer_of_kidney_and_renal_pelvis	GCL_mean_inf	43	47229
-0.321235	0.146253	-2.19644	0.0280605	Cancer_of_kidney_and_renal_pelvis	IPL_mean_inf	43	47229
-0.321244	0.132634	-2.42203	0.0154342	Cancer_of_kidney_and_renal_pelvis	INL_mean_inf	43	47229
-0.0187683	0.151156	-0.124164	0.901185	Cancer_of_kidney_and_renal_pelvis	OPL_mean_inf	43	47229
0.116778	0.0804535	1.4515	0.146641	Cancer_of_kidney_and_renal_pelvis	ISOS_mean_inf	43	47229
-0.0892556	0.128735	-0.69333	0.488103	Cancer_of_kidney_and_renal_pelvis	PS_mean_inf	43	47229
-0.0231526	0.221647	-0.104457	0.916807	Cancer_of_kidney_and_renal_pelvis	RPE_mean_inf	43	47229
-0.0597828	0.157467	-0.379653	0.704203	Cancer_of_kidney_and_renal_pelvis	CSI_mean_inf	43	47229
-0.260783	0.19435	-1.34182	0.179654	Multiple_myeloma	GCC	26	47246
-0.400129	0.202496	-1.97599	0.0481563	Multiple_myeloma	RNFL	26	47246
-0.0771935	0.196397	-0.393049	0.694284	Multiple_myeloma	GCL	26	47246
-0.0549034	0.199969	-0.27456	0.783654	Multiple_myeloma	IPL	26	47246
0.0695652	0.195567	0.35571	0.722058	Multiple_myeloma	INL	26	47246
-0.00655792	0.197483	-0.0332075	0.973509	Multiple_myeloma	OPL+ONL	26	47246
-0.264628	0.21612	-1.22445	0.220782	Multiple_myeloma	ISOS	26	47246
-0.264423	0.172663	-1.53144	0.125661	Multiple_myeloma	PS	26	47246
-0.393144	0.256684	-1.53162	0.125615	Multiple_myeloma	RPE+BM	26	47246
-0.0776434	0.200572	-0.387109	0.698675	Multiple_myeloma	CSI	26	47246
-0.269247	0.191213	-1.4081	0.159101	Multiple_myeloma	GCC_mean_sup	26	47246
-0.431911	0.194114	-2.22504	0.0260789	Multiple_myeloma	RNFL_mean_sup	26	47246
-0.0635254	0.19869	-0.319721	0.74918	Multiple_myeloma	GCL_mean_sup	26	47246
-0.00623111	0.198927	-0.0313237	0.975011	Multiple_myeloma	IPL_mean_sup	26	47246
0.0794764	0.196666	0.404119	0.686125	Multiple_myeloma	INL_mean_sup	26	47246
-0.0560348	0.198509	-0.282279	0.77773	Multiple_myeloma	OPL_mean_sup	26	47246
-0.446532	0.207263	-2.15442	0.0312072	Multiple_myeloma	ISOS_mean_sup	26	47246
-0.11152	0.174964	-0.637387	0.523873	Multiple_myeloma	PS_mean_sup	26	47246
-0.312127	0.298755	-1.04476	0.296135	Multiple_myeloma	RPE_mean_sup	26	47246
-0.0474194	0.198255	-0.239184	0.810963	Multiple_myeloma	CSI_mean_sup	26	47246
-0.227499	0.214873	-1.05876	0.289709	Multiple_myeloma	GCC_mean_inf	26	47246
-0.181537	0.230684	-0.786951	0.43131	Multiple_myeloma	RNFL_mean_inf	26	47246
-0.143151	0.227472	-0.629315	0.529143	Multiple_myeloma	GCL_mean_inf	26	47246
-0.139002	0.201795	-0.688829	0.490931	Multiple_myeloma	IPL_mean_inf	26	47246
-0.00634892	0.193332	-0.0328394	0.973803	Multiple_myeloma	INL_mean_inf	26	47246
0.0233052	0.195147	0.119424	0.90494	Multiple_myeloma	OPL_mean_inf	26	47246
-0.057498	0.209873	-0.273965	0.784111	Multiple_myeloma	ISOS_mean_inf	26	47246
-0.24259	0.114726	-2.11452	0.0344705	Multiple_myeloma	PS_mean_inf	26	47246
-1.59272	0.822973	-1.93532	0.0529505	Multiple_myeloma	RPE_mean_inf	26	47246
-0.0963397	0.20273	-0.475213	0.634635	Multiple_myeloma	CSI_mean_inf	26	47246
-0.0467097	0.118031	-0.395741	0.692296	Leukemia	GCC	72	47200
-0.0917203	0.119494	-0.767571	0.442742	Leukemia	RNFL	72	47200
-0.0518116	0.118043	-0.438921	0.660719	Leukemia	GCL	72	47200
0.0726977	0.119042	0.610687	0.541407	Leukemia	IPL	72	47200
0.104972	0.116503	0.901021	0.367577	Leukemia	INL	72	47200
-0.0505202	0.11872	-0.42554	0.670443	Leukemia	OPL+ONL	72	47200
-0.130594	0.124395	-1.04983	0.293797	Leukemia	ISOS	72	47200
-0.192267	0.107646	-1.78611	0.0740813	Leukemia	PS	72	47200
-0.234183	0.142916	-1.6386	0.101297	Leukemia	RPE+BM	72	47200
-0.113737	0.120941	-0.940434	0.346995	Leukemia	CSI	72	47200
-0.0969661	0.117486	-0.825343	0.409177	Leukemia	GCC_mean_sup	72	47200
-0.163239	0.121304	-1.3457	0.1784	Leukemia	RNFL_mean_sup	72	47200
-0.0751044	0.119876	-0.626519	0.530975	Leukemia	GCL_mean_sup	72	47200
0.0734018	0.118902	0.617328	0.537018	Leukemia	IPL_mean_sup	72	47200
0.0873189	0.11795	0.740304	0.459115	Leukemia	INL_mean_sup	72	47200
-0.0879686	0.119602	-0.735514	0.462027	Leukemia	OPL_mean_sup	72	47200
-0.132425	0.127451	-1.03903	0.298791	Leukemia	ISOS_mean_sup	72	47200
-0.127633	0.103634	-1.23158	0.218105	Leukemia	PS_mean_sup	72	47200
-0.263333	0.175492	-1.50054	0.133475	Leukemia	RPE_mean_sup	72	47200
-0.135478	0.119321	-1.13541	0.256205	Leukemia	CSI_mean_sup	72	47200
-0.0101966	0.121982	-0.0835912	0.933381	Leukemia	GCC_mean_inf	72	47200
0.0109131	0.114116	0.0956316	0.923813	Leukemia	RNFL_mean_inf	72	47200
-0.0492599	0.132449	-0.371917	0.709955	Leukemia	GCL_mean_inf	72	47200
0.00833542	0.114815	0.0725989	0.942125	Leukemia	IPL_mean_inf	72	47200
0.0239718	0.114593	0.209191	0.834299	Leukemia	INL_mean_inf	72	47200
-0.0241051	0.116674	-0.206603	0.83632	Leukemia	OPL_mean_inf	72	47200
-0.167121	0.13253	-1.261	0.207309	Leukemia	ISOS_mean_inf	72	47200
-0.151311	0.0870984	-1.73724	0.0823444	Leukemia	PS_mean_inf	72	47200
-0.826456	0.444735	-1.85831	0.063125	Leukemia	RPE_mean_inf	72	47200
-0.0700997	0.121946	-0.574845	0.565396	Leukemia	CSI_mean_inf	72	47200
0.0396323	0.237898	0.166594	0.86769	Secondary_malignant_neOPL+ONLasm_of_digestive_systems	GCC	19	47253
-0.0817407	0.23614	-0.346153	0.729227	Secondary_malignant_neOPL+ONLasm_of_digestive_systems	RNFL	19	47253
0.207507	0.231773	0.895302	0.370626	Secondary_malignant_neOPL+ONLasm_of_digestive_systems	GCL	19	47253
0.0406195	0.234898	0.172924	0.862711	Secondary_malignant_neOPL+ONLasm_of_digestive_systems	IPL	19	47253
-0.247937	0.242344	-1.02308	0.306271	Secondary_malignant_neOPL+ONLasm_of_digestive_systems	INL	19	47253
-0.529472	0.238223	-2.22259	0.0262431	Secondary_malignant_neOPL+ONLasm_of_digestive_systems	OPL+ONL	19	47253
-0.229422	0.257062	-0.892478	0.372137	Secondary_malignant_neOPL+ONLasm_of_digestive_systems	ISOS	19	47253
-0.356839	0.1974	-1.8077	0.0706539	Secondary_malignant_neOPL+ONLasm_of_digestive_systems	PS	19	47253
-0.244195	0.28066	-0.870073	0.38426	Secondary_malignant_neOPL+ONLasm_of_digestive_systems	RPE+BM	19	47253
0.184763	0.2384	0.775011	0.438333	Secondary_malignant_neOPL+ONLasm_of_digestive_systems	CSI	19	47253
0.040794	0.232352	0.17557	0.860632	Secondary_malignant_neoplasm_of_digestive_systems	GCC_mean_sup	19	47253
-0.0769942	0.234589	-0.328209	0.742754	Secondary_malignant_neoplasm_of_digestive_systems	RNFL_mean_sup	19	47253
0.144884	0.131344	1.10309	0.269989	Secondary_malignant_neoplasm_of_digestive_systems	GCL_mean_sup	19	47253
0.0182144	0.231347	0.078732	0.937246	Secondary_malignant_neoplasm_of_digestive_systems	IPL_mean_sup	19	47253
-0.168469	0.230568	-0.730666	0.464983	Secondary_malignant_neoplasm_of_digestive_systems	INL_mean_sup	19	47253
-0.492735	0.213852	-2.30409	0.0212177	Secondary_malignant_neoplasm_of_digestive_systems	OPL_mean_sup	19	47253
-0.216223	0.258174	-0.83751	0.402306	Secondary_malignant_neoplasm_of_digestive_systems	ISOS_mean_sup	19	47253
-0.285488	0.167392	-1.70551	0.0881	Secondary_malignant_neoplasm_of_digestive_systems	PS_mean_sup	19	47253
-0.216438	0.336851	-0.642532	0.520528	Secondary_malignant_neoplasm_of_digestive_systems	RPE_mean_sup	19	47253
0.2928	0.240081	1.21959	0.222621	Secondary_malignant_neoplasm_of_digestive_systems	CSI_mean_sup	19	47253
0.0428839	0.113427	0.378076	0.705374	Secondary_malignant_neoplasm_of_digestive_systems	GCC_mean_inf	19	47253
0.0230426	0.173792	0.132587	0.89452	Secondary_malignant_neoplasm_of_digestive_systems	RNFL_mean_inf	19	47253
0.0592311	0.100045	0.592043	0.553821	Secondary_malignant_neoplasm_of_digestive_systems	GCL_mean_inf	19	47253
0.0165309	0.228217	0.0724352	0.942256	Secondary_malignant_neoplasm_of_digestive_systems	IPL_mean_inf	19	47253
-0.157116	0.22553	-0.696651	0.486021	Secondary_malignant_neoplasm_of_digestive_systems	INL_mean_inf	19	47253
-0.369425	0.214232	-1.72441	0.0846335	Secondary_malignant_neoplasm_of_digestive_systems	OPL_mean_inf	19	47253
-0.209417	0.254728	-0.822119	0.411009	Secondary_malignant_neoplasm_of_digestive_systems	ISOS_mean_inf	19	47253
-0.23308	0.141501	-1.6472	0.0995172	Secondary_malignant_neoplasm_of_digestive_systems	PS_mean_inf	19	47253
-0.92768	0.898522	-1.03245	0.301861	Secondary_malignant_neoplasm_of_digestive_systems	RPE_mean_inf	19	47253
0.0808681	0.233544	0.346265	0.729144	Secondary_malignant_neoplasm_of_digestive_systems	CSI_mean_inf	19	47253
-0.404351	0.262046	-1.54305	0.122818	Dermatophytosis	GCC	14	47258
-0.416902	0.277734	-1.50109	0.133333	Dermatophytosis	RNFL	14	47258
-0.352344	0.268635	-1.31161	0.189653	Dermatophytosis	GCL	14	47258
-0.205871	0.273224	-0.753488	0.451157	Dermatophytosis	IPL	14	47258
0.165884	0.262176	0.63272	0.526917	Dermatophytosis	INL	14	47258
0.105104	0.267153	0.39342	0.694009	Dermatophytosis	OPL+ONL	14	47258
-0.0844021	0.27957	-0.301899	0.762729	Dermatophytosis	ISOS	14	47258
-0.213129	0.249775	-0.853286	0.3935	Dermatophytosis	PS	14	47258
-0.100507	0.304867	-0.329674	0.741646	Dermatophytosis	RPE+BM	14	47258
0.147372	0.282581	0.521519	0.602005	Dermatophytosis	CSI	14	47258
-0.26434	0.265189	-0.9968	0.318862	Dermatophytosis	GCC_mean_sup	14	47258
-0.318586	0.281798	-1.13055	0.258246	Dermatophytosis	RNFL_mean_sup	14	47258
-0.157704	0.272802	-0.57809	0.563203	Dermatophytosis	GCL_mean_sup	14	47258
-0.100165	0.272143	-0.368059	0.712829	Dermatophytosis	IPL_mean_sup	14	47258
0.302189	0.258298	1.16992	0.242032	Dermatophytosis	INL_mean_sup	14	47258
0.252553	0.228795	1.10384	0.269662	Dermatophytosis	OPL_mean_sup	14	47258
0.197136	0.150365	1.31105	0.189841	Dermatophytosis	ISOS_mean_sup	14	47258
-0.352234	0.165194	-2.13224	0.0329867	Dermatophytosis	PS_mean_sup	14	47258
-0.266644	0.406682	-0.655657	0.512045	Dermatophytosis	RPE_mean_sup	14	47258
0.11149	0.281042	0.396703	0.691586	Dermatophytosis	CSI_mean_sup	14	47258
-0.488626	0.25329	-1.92912	0.0537162	Dermatophytosis	GCC_mean_inf	14	47258
-0.592172	0.304262	-1.94625	0.0516243	Dermatophytosis	RNFL_mean_inf	14	47258
-0.295063	0.29609	-0.996533	0.318991	Dermatophytosis	GCL_mean_inf	14	47258
-0.130519	0.275165	-0.474332	0.635263	Dermatophytosis	IPL_mean_inf	14	47258
0.0472301	0.264262	0.178725	0.858154	Dermatophytosis	INL_mean_inf	14	47258
-0.016546	0.266393	-0.0621111	0.950474	Dermatophytosis	OPL_mean_inf	14	47258
-0.46106	0.185375	-2.48718	0.0128761	Dermatophytosis	ISOS_mean_inf	14	47258
0.172607	0.320433	0.538668	0.590116	Dermatophytosis	PS_mean_inf	14	47258
0.0100944	0.250577	0.0402845	0.967866	Dermatophytosis	RPE_mean_inf	14	47258
0.174245	0.280323	0.621589	0.534212	Dermatophytosis	CSI_mean_inf	14	47258
-0.404351	0.262046	-1.54305	0.122818	Dermatophytosis_Dermatomycosis	GCC	14	47258
-0.416902	0.277734	-1.50109	0.133333	Dermatophytosis_Dermatomycosis	RNFL	14	47258
-0.352344	0.268635	-1.31161	0.189653	Dermatophytosis_Dermatomycosis	GCL	14	47258
-0.205871	0.273224	-0.753488	0.451157	Dermatophytosis_Dermatomycosis	IPL	14	47258
0.165884	0.262176	0.63272	0.526917	Dermatophytosis_Dermatomycosis	INL	14	47258
0.105104	0.267153	0.39342	0.694009	Dermatophytosis_Dermatomycosis	OPL+ONL	14	47258
-0.0844021	0.27957	-0.301899	0.762729	Dermatophytosis_Dermatomycosis	ISOS	14	47258
-0.213129	0.249775	-0.853286	0.3935	Dermatophytosis_Dermatomycosis	PS	14	47258
-0.100507	0.304867	-0.329674	0.741646	Dermatophytosis_Dermatomycosis	RPE+BM	14	47258
0.147372	0.282581	0.521519	0.602005	Dermatophytosis_Dermatomycosis	CSI	14	47258
-0.26434	0.265189	-0.9968	0.318862	Dermatophytosis_Dermatomycosis	GCC_mean_sup	14	47258
-0.318586	0.281798	-1.13055	0.258246	Dermatophytosis_Dermatomycosis	RNFL_mean_sup	14	47258
-0.157704	0.272802	-0.57809	0.563203	Dermatophytosis_Dermatomycosis	GCL_mean_sup	14	47258
-0.100165	0.272143	-0.368059	0.712829	Dermatophytosis_Dermatomycosis	IPL_mean_sup	14	47258
0.302189	0.258298	1.16992	0.242032	Dermatophytosis_Dermatomycosis	INL_mean_sup	14	47258
0.252553	0.228795	1.10384	0.269662	Dermatophytosis_Dermatomycosis	OPL_mean_sup	14	47258
0.197136	0.150365	1.31105	0.189841	Dermatophytosis_Dermatomycosis	ISOS_mean_sup	14	47258
-0.352234	0.165194	-2.13224	0.0329867	Dermatophytosis_Dermatomycosis	PS_mean_sup	14	47258
-0.266644	0.406682	-0.655657	0.512045	Dermatophytosis_Dermatomycosis	RPE_mean_sup	14	47258
0.11149	0.281042	0.396703	0.691586	Dermatophytosis_Dermatomycosis	CSI_mean_sup	14	47258
-0.488626	0.25329	-1.92912	0.0537162	Dermatophytosis_Dermatomycosis	GCC_mean_inf	14	47258
-0.592172	0.304262	-1.94625	0.0516243	Dermatophytosis_Dermatomycosis	RNFL_mean_inf	14	47258
-0.295063	0.29609	-0.996533	0.318991	Dermatophytosis_Dermatomycosis	GCL_mean_inf	14	47258
-0.130519	0.275165	-0.474332	0.635263	Dermatophytosis_Dermatomycosis	IPL_mean_inf	14	47258
0.0472301	0.264262	0.178725	0.858154	Dermatophytosis_Dermatomycosis	INL_mean_inf	14	47258
-0.016546	0.266393	-0.0621111	0.950474	Dermatophytosis_Dermatomycosis	OPL_mean_inf	14	47258
-0.46106	0.185375	-2.48718	0.0128761	Dermatophytosis_Dermatomycosis	ISOS_mean_inf	14	47258
0.172607	0.320433	0.538668	0.590116	Dermatophytosis_Dermatomycosis	PS_mean_inf	14	47258
0.0100944	0.250577	0.0402845	0.967866	Dermatophytosis_Dermatomycosis	RPE_mean_inf	14	47258
0.174245	0.280323	0.621589	0.534212	Dermatophytosis_Dermatomycosis	CSI_mean_inf	14	47258
0.352102	0.41716	0.844047	0.398643	Malignant_neOPL+ONLasm_of_head_face_and_neck	GCC	6	47266
0.135321	0.409569	0.330399	0.741098	Malignant_neOPL+ONLasm_of_head_face_and_neck	RNFL	6	47266
0.4841	0.396525	1.22086	0.22214	Malignant_neOPL+ONLasm_of_head_face_and_neck	GCL	6	47266
0.307392	0.409446	0.750752	0.452802	Malignant_neOPL+ONLasm_of_head_face_and_neck	IPL	6	47266
0.294528	0.391231	0.752825	0.451555	Malignant_neOPL+ONLasm_of_head_face_and_neck	INL	6	47266
0.310118	0.404525	0.766624	0.443305	Malignant_neOPL+ONLasm_of_head_face_and_neck	OPL+ONL	6	47266
0.570456	0.345388	1.65164	0.0986085	Malignant_neOPL+ONLasm_of_head_face_and_neck	ISOS	6	47266
0.28156	0.433345	0.649735	0.515863	Malignant_neOPL+ONLasm_of_head_face_and_neck	PS	6	47266
0.0601416	0.371478	0.161898	0.871386	Malignant_neOPL+ONLasm_of_head_face_and_neck	RPE+BM	6	47266
-0.0495585	0.408494	-0.12132	0.903438	Malignant_neOPL+ONLasm_of_head_face_and_neck	CSI	6	47266
0.303317	0.285709	1.06163	0.288405	Malignant_neoplasm_of_head_face_and_neck	GCC_mean_sup	6	47266
0.137546	0.384105	0.358094	0.720273	Malignant_neoplasm_of_head_face_and_neck	RNFL_mean_sup	6	47266
0.183416	0.13583	1.35033	0.176911	Malignant_neoplasm_of_head_face_and_neck	GCL_mean_sup	6	47266
0.342513	0.371933	0.920899	0.357103	Malignant_neoplasm_of_head_face_and_neck	IPL_mean_sup	6	47266
0.311467	0.390781	0.797038	0.425429	Malignant_neoplasm_of_head_face_and_neck	INL_mean_sup	6	47266
0.225756	0.23883	0.945259	0.344526	Malignant_neoplasm_of_head_face_and_neck	OPL_mean_sup	6	47266
0.195451	0.12464	1.56812	0.116854	Malignant_neoplasm_of_head_face_and_neck	ISOS_mean_sup	6	47266
0.425138	0.462464	0.919288	0.357945	Malignant_neoplasm_of_head_face_and_neck	PS_mean_sup	6	47266
0.0852271	0.164529	0.518007	0.604453	Malignant_neoplasm_of_head_face_and_neck	RPE_mean_sup	6	47266
-0.386489	0.412038	-0.937993	0.348248	Malignant_neoplasm_of_head_face_and_neck	CSI_mean_sup	6	47266
0.0600043	0.126282	0.475161	0.634672	Malignant_neoplasm_of_head_face_and_neck	GCC_mean_inf	6	47266
-0.0323322	0.445145	-0.072633	0.942098	Malignant_neoplasm_of_head_face_and_neck	RNFL_mean_inf	6	47266
0.0809629	0.111721	0.724685	0.468645	Malignant_neoplasm_of_head_face_and_neck	GCL_mean_inf	6	47266
0.139746	0.201857	0.692302	0.488748	Malignant_neoplasm_of_head_face_and_neck	IPL_mean_inf	6	47266
0.179319	0.212109	0.845411	0.397882	Malignant_neoplasm_of_head_face_and_neck	INL_mean_inf	6	47266
0.359136	0.403754	0.889491	0.373739	Malignant_neoplasm_of_head_face_and_neck	OPL_mean_inf	6	47266
0.240707	0.1808	1.33134	0.183076	Malignant_neoplasm_of_head_face_and_neck	ISOS_mean_inf	6	47266
0.19891	0.477144	0.416876	0.676769	Malignant_neoplasm_of_head_face_and_neck	PS_mean_inf	6	47266
-0.148255	1.05137	-0.141011	0.887861	Malignant_neoplasm_of_head_face_and_neck	RPE_mean_inf	6	47266
0.262825	0.392093	0.670313	0.502659	Malignant_neoplasm_of_head_face_and_neck	CSI_mean_inf	6	47266
-0.133208	0.242705	-0.548845	0.583112	Intestinal_infection_due_to_C_difficile	GCC	17	47255
-0.172578	0.248187	-0.695354	0.486834	Intestinal_infection_due_to_C_difficile	RNFL	17	47255
0.0724041	0.242174	0.298975	0.764959	Intestinal_infection_due_to_C_difficile	GCL	17	47255
-0.207168	0.250654	-0.826512	0.408514	Intestinal_infection_due_to_C_difficile	IPL	17	47255
-0.260889	0.25443	-1.02538	0.305182	Intestinal_infection_due_to_C_difficile	INL	17	47255
0.323965	0.240951	1.34453	0.178779	Intestinal_infection_due_to_C_difficile	OPL+ONL	17	47255
-0.0613058	0.253439	-0.241896	0.808861	Intestinal_infection_due_to_C_difficile	ISOS	17	47255
-0.00241496	0.237009	-0.0101893	0.99187	Intestinal_infection_due_to_C_difficile	PS	17	47255
0.0374899	0.218861	0.171295	0.863992	Intestinal_infection_due_to_C_difficile	RPE+BM	17	47255
-0.381173	0.252934	-1.50701	0.131809	Intestinal_infection_due_to_C_difficile	CSI	17	47255
-0.142549	0.240927	-0.591669	0.554072	Intestinal_infection_due_to_C_difficile	GCC_mean_sup	17	47255
-0.297817	0.248062	-1.20057	0.229917	Intestinal_infection_due_to_C_difficile	RNFL_mean_sup	17	47255
0.116159	0.163375	0.710996	0.477087	Intestinal_infection_due_to_C_difficile	GCL_mean_sup	17	47255
-0.0893808	0.246816	-0.362136	0.717251	Intestinal_infection_due_to_C_difficile	IPL_mean_sup	17	47255
-0.174394	0.2459	-0.709208	0.478196	Intestinal_infection_due_to_C_difficile	INL_mean_sup	17	47255
0.272875	0.16933	1.6115	0.107071	Intestinal_infection_due_to_C_difficile	OPL_mean_sup	17	47255
-0.115104	0.262857	-0.437896	0.661462	Intestinal_infection_due_to_C_difficile	ISOS_mean_sup	17	47255
-0.0156785	0.233751	-0.0670734	0.946523	Intestinal_infection_due_to_C_difficile	PS_mean_sup	17	47255
0.0395977	0.0935688	0.423193	0.672154	Intestinal_infection_due_to_C_difficile	RPE_mean_sup	17	47255
-0.310531	0.245476	-1.26502	0.205866	Intestinal_infection_due_to_C_difficile	CSI_mean_sup	17	47255
-0.137737	0.272864	-0.504782	0.613712	Intestinal_infection_due_to_C_difficile	GCC_mean_inf	17	47255
0.0598091	0.1155	0.517829	0.604578	Intestinal_infection_due_to_C_difficile	RNFL_mean_inf	17	47255
-0.249523	0.273236	-0.913216	0.361129	Intestinal_infection_due_to_C_difficile	GCL_mean_inf	17	47255
-0.30378	0.235651	-1.28911	0.197359	Intestinal_infection_due_to_C_difficile	IPL_mean_inf	17	47255
-0.366647	0.198134	-1.8505	0.0642417	Intestinal_infection_due_to_C_difficile	INL_mean_inf	17	47255
0.0573506	0.242295	0.236698	0.812891	Intestinal_infection_due_to_C_difficile	OPL_mean_inf	17	47255
0.114792	0.14078	0.815403	0.414842	Intestinal_infection_due_to_C_difficile	ISOS_mean_inf	17	47255
-0.141984	0.181957	-0.780317	0.435204	Intestinal_infection_due_to_C_difficile	PS_mean_inf	17	47255
-0.589261	0.854835	-0.689327	0.490618	Intestinal_infection_due_to_C_difficile	RPE_mean_inf	17	47255
-0.345256	0.258971	-1.33319	0.182471	Intestinal_infection_due_to_C_difficile	CSI_mean_inf	17	47255
0.0486926	0.121775	0.399856	0.689263	Viral_warts_HPV	GCC	71	47201
-0.0242099	0.121258	-0.199655	0.84175	Viral_warts_HPV	RNFL	71	47201
0.0505397	0.120827	0.418281	0.675742	Viral_warts_HPV	GCL	71	47201
0.139116	0.119516	1.16399	0.244428	Viral_warts_HPV	IPL	71	47201
0.126602	0.118154	1.0715	0.283946	Viral_warts_HPV	INL	71	47201
0.0574439	0.11936	0.481268	0.630326	Viral_warts_HPV	OPL+ONL	71	47201
0.198652	0.115602	1.71841	0.0857219	Viral_warts_HPV	ISOS	71	47201
-0.0691082	0.118796	-0.581737	0.560744	Viral_warts_HPV	PS	71	47201
0.105454	0.0991487	1.06359	0.287513	Viral_warts_HPV	RPE+BM	71	47201
0.0792377	0.125241	0.632681	0.526942	Viral_warts_HPV	CSI	71	47201
0.0667655	0.120766	0.552852	0.580365	Viral_warts_HPV	GCC_mean_sup	71	47201
0.0441196	0.119399	0.369515	0.711744	Viral_warts_HPV	RNFL_mean_sup	71	47201
-0.00553511	0.121457	-0.0455724	0.963651	Viral_warts_HPV	GCL_mean_sup	71	47201
0.125713	0.118581	1.06015	0.289078	Viral_warts_HPV	IPL_mean_sup	71	47201
0.096506	0.119264	0.80918	0.418412	Viral_warts_HPV	INL_mean_sup	71	47201
-0.00869908	0.120122	-0.0724188	0.942269	Viral_warts_HPV	OPL_mean_sup	71	47201
0.115598	0.0953827	1.21194	0.225535	Viral_warts_HPV	ISOS_mean_sup	71	47201
-0.0287091	0.119774	-0.239694	0.810568	Viral_warts_HPV	PS_mean_sup	71	47201
0.0347221	0.0459769	0.755207	0.450125	Viral_warts_HPV	RPE_mean_sup	71	47201
0.0842147	0.124843	0.674566	0.499952	Viral_warts_HPV	CSI_mean_sup	71	47201
-0.0409344	0.135368	-0.302394	0.762352	Viral_warts_HPV	GCC_mean_inf	71	47201
0.0102148	0.112251	0.0909993	0.927493	Viral_warts_HPV	RNFL_mean_inf	71	47201
-0.0601931	0.139159	-0.432549	0.665343	Viral_warts_HPV	GCL_mean_inf	71	47201
-0.0624627	0.124819	-0.500426	0.616775	Viral_warts_HPV	IPL_mean_inf	71	47201
-0.00515339	0.119973	-0.0429546	0.965738	Viral_warts_HPV	INL_mean_inf	71	47201
0.0283941	0.119674	0.237262	0.812453	Viral_warts_HPV	OPL_mean_inf	71	47201
0.149286	0.0523475	2.85182	0.00434698	Viral_warts_HPV	ISOS_mean_inf	71	47201
-0.164481	0.091046	-1.80657	0.0708301	Viral_warts_HPV	PS_mean_inf	71	47201
-0.0324924	0.181957	-0.178571	0.858274	Viral_warts_HPV	RPE_mean_inf	71	47201
0.0880495	0.124261	0.708587	0.478581	Viral_warts_HPV	CSI_mean_inf	71	47201
0.333538	0.468983	0.711195	0.476963	Intestinal_helminthiases	GCC	5	47267
0.684958	0.443088	1.54587	0.122135	Intestinal_helminthiases	RNFL	5	47267
-0.22946	0.456477	-0.502676	0.615192	Intestinal_helminthiases	GCL	5	47267
-0.00999892	0.453245	-0.0220607	0.9824	Intestinal_helminthiases	IPL	5	47267
0.103247	0.448291	0.230313	0.817849	Intestinal_helminthiases	INL	5	47267
-0.308502	0.459253	-0.671748	0.501744	Intestinal_helminthiases	OPL+ONL	5	47267
0.0301276	0.467137	0.0644941	0.948577	Intestinal_helminthiases	ISOS	5	47267
-0.138095	0.446019	-0.309618	0.756852	Intestinal_helminthiases	PS	5	47267
-0.365534	0.595699	-0.613622	0.539465	Intestinal_helminthiases	RPE+BM	5	47267
-0.703493	0.467714	-1.50411	0.132554	Intestinal_helminthiases	CSI	5	47267
0.210485	0.438614	0.479886	0.631308	Intestinal_helminthiases	GCC_mean_sup	5	47267
0.400773	0.299566	1.33785	0.180947	Intestinal_helminthiases	RNFL_mean_sup	5	47267
-0.286325	0.450589	-0.635445	0.525138	Intestinal_helminthiases	GCL_mean_sup	5	47267
0.000584064	0.45518	0.00128315	0.998976	Intestinal_helminthiases	IPL_mean_sup	5	47267
9.85055e-05	0.453791	0.000217072	0.999827	Intestinal_helminthiases	INL_mean_sup	5	47267
-0.265886	0.459937	-0.578093	0.563201	Intestinal_helminthiases	OPL_mean_sup	5	47267
-0.0404667	0.486351	-0.0832047	0.933689	Intestinal_helminthiases	ISOS_mean_sup	5	47267
-0.0975664	0.444063	-0.219713	0.826095	Intestinal_helminthiases	PS_mean_sup	5	47267
-0.548634	0.760553	-0.721363	0.470687	Intestinal_helminthiases	RPE_mean_sup	5	47267
-0.795959	0.459889	-1.73076	0.0834939	Intestinal_helminthiases	CSI_mean_sup	5	47267
0.0779417	0.134879	0.577865	0.563355	Intestinal_helminthiases	GCC_mean_inf	5	47267
0.0732339	0.0788673	0.928571	0.353111	Intestinal_helminthiases	RNFL_mean_inf	5	47267
-0.180857	0.523848	-0.345247	0.729909	Intestinal_helminthiases	GCL_mean_inf	5	47267
-0.113152	0.466445	-0.242583	0.808328	Intestinal_helminthiases	IPL_mean_inf	5	47267
0.0826775	0.455074	0.181679	0.855834	Intestinal_helminthiases	INL_mean_inf	5	47267
-0.3349	0.434007	-0.771648	0.440323	Intestinal_helminthiases	OPL_mean_inf	5	47267
0.0752949	0.361124	0.208502	0.834837	Intestinal_helminthiases	ISOS_mean_inf	5	47267
-0.136729	0.373274	-0.366297	0.714143	Intestinal_helminthiases	PS_mean_inf	5	47267
-0.82335	1.72603	-0.477019	0.633349	Intestinal_helminthiases	RPE_mean_inf	5	47267
-0.638305	0.482761	-1.3222	0.186103	Intestinal_helminthiases	CSI_mean_inf	5	47267
0.144855	0.391353	0.370139	0.711279	Helminthiases	GCC	7	47265
0.483219	0.376138	1.28468	0.198902	Helminthiases	RNFL	7	47265
-0.293113	0.38372	-0.763872	0.444944	Helminthiases	GCL	7	47265
-0.1239	0.385868	-0.321095	0.748138	Helminthiases	IPL	7	47265
-0.038803	0.385138	-0.100751	0.919748	Helminthiases	INL	7	47265
-0.657789	0.394147	-1.66889	0.0951382	Helminthiases	OPL+ONL	7	47265
-0.430752	0.432998	-0.994813	0.319827	Helminthiases	ISOS	7	47265
-0.344376	0.339508	-1.01434	0.310421	Helminthiases	PS	7	47265
-0.545113	0.535014	-1.01888	0.308261	Helminthiases	RPE+BM	7	47265
-1.17326	0.417793	-2.80824	0.00498136	Helminthiases	CSI	7	47265
0.0972193	0.387442	0.250926	0.801871	Helminthiases	GCC_mean_sup	7	47265
0.276975	0.271567	1.01991	0.30777	Helminthiases	RNFL_mean_sup	7	47265
-0.251228	0.381885	-0.657863	0.510626	Helminthiases	GCL_mean_sup	7	47265
-0.0599661	0.384955	-0.155774	0.876211	Helminthiases	IPL_mean_sup	7	47265
-0.0602007	0.383018	-0.157174	0.875107	Helminthiases	INL_mean_sup	7	47265
-0.540488	0.337708	-1.60046	0.109497	Helminthiases	OPL_mean_sup	7	47265
-0.383515	0.379388	-1.01088	0.312075	Helminthiases	ISOS_mean_sup	7	47265
-0.264626	0.294691	-0.897978	0.369197	Helminthiases	PS_mean_sup	7	47265
-0.752881	0.671432	-1.12131	0.262157	Helminthiases	RPE_mean_sup	7	47265
-1.18719	0.402259	-2.95132	0.0031642	Helminthiases	CSI_mean_sup	7	47265
-0.164499	0.44175	-0.37238	0.70961	Helminthiases	GCC_mean_inf	7	47265
0.0743746	0.0793259	0.937583	0.348459	Helminthiases	RNFL_mean_inf	7	47265
-0.614682	0.363695	-1.6901	0.0910086	Helminthiases	GCL_mean_inf	7	47265
-0.436879	0.348203	-1.25467	0.2096	Helminthiases	IPL_mean_inf	7	47265
-0.383435	0.321274	-1.19348	0.232681	Helminthiases	INL_mean_inf	7	47265
-0.715787	0.294941	-2.42688	0.0152292	Helminthiases	OPL_mean_inf	7	47265
-0.425401	0.277211	-1.53458	0.124888	Helminthiases	ISOS_mean_inf	7	47265
-0.30276	0.203722	-1.48615	0.13724	Helminthiases	PS_mean_inf	7	47265
-0.0580244	0.700258	-0.0828614	0.933962	Helminthiases	RPE_mean_inf	7	47265
-1.17268	0.445575	-2.63183	0.00849268	Helminthiases	CSI_mean_inf	7	47265
-0.37919	0.255002	-1.48701	0.137012	Gram_positive_septicemia	GCC	15	47257
-0.15364	0.265417	-0.578863	0.562682	Gram_positive_septicemia	RNFL	15	47257
-0.491923	0.257628	-1.90943	0.0562066	Gram_positive_septicemia	GCL	15	47257
-0.42577	0.268396	-1.58635	0.11266	Gram_positive_septicemia	IPL	15	47257
-0.21534	0.267251	-0.805758	0.420382	Gram_positive_septicemia	INL	15	47257
-0.277209	0.263743	-1.05106	0.293231	Gram_positive_septicemia	OPL+ONL	15	47257
-0.229948	0.282043	-0.815295	0.414903	Gram_positive_septicemia	ISOS	15	47257
-0.649138	0.189418	-3.42702	0.000610252	Gram_positive_septicemia	PS	15	47257
-0.166326	0.304372	-0.546455	0.584753	Gram_positive_septicemia	RPE+BM	15	47257
-0.301487	0.268953	-1.12097	0.262302	Gram_positive_septicemia	CSI	15	47257
-0.366493	0.247115	-1.48309	0.138052	Gram_positive_septicemia	GCC_mean_sup	15	47257
-0.170031	0.269621	-0.630629	0.528283	Gram_positive_septicemia	RNFL_mean_sup	15	47257
-0.440736	0.241565	-1.8245	0.0680768	Gram_positive_septicemia	GCL_mean_sup	15	47257
-0.344417	0.253958	-1.35619	0.175037	Gram_positive_septicemia	IPL_mean_sup	15	47257
-0.132282	0.259165	-0.510416	0.60976	Gram_positive_septicemia	INL_mean_sup	15	47257
-0.203015	0.262213	-0.774237	0.438791	Gram_positive_septicemia	OPL_mean_sup	15	47257
-0.325162	0.274114	-1.18623	0.235532	Gram_positive_septicemia	ISOS_mean_sup	15	47257
-0.425848	0.133583	-3.1879	0.00143313	Gram_positive_septicemia	PS_mean_sup	15	47257
-0.108811	0.354914	-0.306584	0.75916	Gram_positive_septicemia	RPE_mean_sup	15	47257
-0.218376	0.265345	-0.82299	0.410514	Gram_positive_septicemia	CSI_mean_sup	15	47257
-0.333581	0.26874	-1.24128	0.214503	Gram_positive_septicemia	GCC_mean_inf	15	47257
-0.0721104	0.299026	-0.241151	0.809438	Gram_positive_septicemia	RNFL_mean_inf	15	47257
-0.352527	0.279169	-1.26277	0.206671	Gram_positive_septicemia	GCL_mean_inf	15	47257
-0.335386	0.247013	-1.35776	0.174538	Gram_positive_septicemia	IPL_mean_inf	15	47257
-0.222188	0.238201	-0.932776	0.350936	Gram_positive_septicemia	INL_mean_inf	15	47257
-0.100472	0.254966	-0.394062	0.693535	Gram_positive_septicemia	OPL_mean_inf	15	47257
0.161148	0.100954	1.59626	0.110431	Gram_positive_septicemia	ISOS_mean_inf	15	47257
-0.421738	0.0930712	-4.53135	5.86076e-06	Gram_positive_septicemia	PS_mean_inf	15	47257
-0.43147	0.873511	-0.493949	0.621342	Gram_positive_septicemia	RPE_mean_inf	15	47257
-0.446523	0.278617	-1.60264	0.109013	Gram_positive_septicemia	CSI_mean_inf	15	47257
0.0884611	0.315295	0.280566	0.779043	Cancer_of_larynx	GCC	10	47262
-0.0196793	0.318354	-0.0618158	0.95071	Cancer_of_larynx	RNFL	10	47262
0.221396	0.310731	0.7125	0.476156	Cancer_of_larynx	GCL	10	47262
0.0733549	0.317193	0.231263	0.817111	Cancer_of_larynx	IPL	10	47262
0.413065	0.298298	1.38474	0.166131	Cancer_of_larynx	INL	10	47262
-0.0663263	0.317967	-0.208595	0.834764	Cancer_of_larynx	OPL+ONL	10	47262
0.193602	0.290465	0.666525	0.505076	Cancer_of_larynx	ISOS	10	47262
-0.0750659	0.303485	-0.247346	0.80464	Cancer_of_larynx	PS	10	47262
-0.216848	0.381048	-0.569083	0.5693	Cancer_of_larynx	RPE+BM	10	47262
0.410701	0.331969	1.23717	0.216025	Cancer_of_larynx	CSI	10	47262
0.110453	0.308726	0.35777	0.720516	Cancer_of_larynx	GCC_mean_sup	10	47262
-0.0577886	0.324251	-0.178222	0.858549	Cancer_of_larynx	RNFL_mean_sup	10	47262
0.146111	0.141847	1.03006	0.302981	Cancer_of_larynx	GCL_mean_sup	10	47262
0.146571	0.318148	0.460701	0.645013	Cancer_of_larynx	IPL_mean_sup	10	47262
0.491652	0.291196	1.68839	0.0913373	Cancer_of_larynx	INL_mean_sup	10	47262
-0.0521873	0.319815	-0.16318	0.870377	Cancer_of_larynx	OPL_mean_sup	10	47262
0.15952	0.205387	0.77668	0.437348	Cancer_of_larynx	ISOS_mean_sup	10	47262
-0.113043	0.281873	-0.401042	0.68839	Cancer_of_larynx	PS_mean_sup	10	47262
-0.187994	0.453757	-0.414305	0.678651	Cancer_of_larynx	RPE_mean_sup	10	47262
0.480157	0.334381	1.43596	0.151014	Cancer_of_larynx	CSI_mean_sup	10	47262
0.0797621	0.1521	0.524404	0.599997	Cancer_of_larynx	GCC_mean_inf	10	47262
-0.0103893	0.340293	-0.0305305	0.975644	Cancer_of_larynx	RNFL_mean_inf	10	47262
0.0755609	0.123422	0.612213	0.540397	Cancer_of_larynx	GCL_mean_inf	10	47262
0.115645	0.17644	0.655437	0.512186	Cancer_of_larynx	IPL_mean_inf	10	47262
0.249316	0.151038	1.65069	0.0988019	Cancer_of_larynx	INL_mean_inf	10	47262
0.0520532	0.313515	0.166031	0.868133	Cancer_of_larynx	OPL_mean_inf	10	47262
0.067864	0.244451	0.277618	0.781306	Cancer_of_larynx	ISOS_mean_inf	10	47262
0.0716557	0.337691	0.212193	0.831956	Cancer_of_larynx	PS_mean_inf	10	47262
-0.1989	0.87585	-0.227094	0.820351	Cancer_of_larynx	RPE_mean_inf	10	47262
0.345681	0.321404	1.07553	0.282135	Cancer_of_larynx	CSI_mean_inf	10	47262
-0.221892	0.225174	-0.985428	0.324414	Lymphoid_leukemia_chronic	GCC	19	47253
-0.0262318	0.230067	-0.114018	0.909223	Lymphoid_leukemia_chronic	RNFL	19	47253
-0.409163	0.228373	-1.79164	0.0731902	Lymphoid_leukemia_chronic	GCL	19	47253
-0.237683	0.236474	-1.00511	0.314842	Lymphoid_leukemia_chronic	IPL	19	47253
0.0290538	0.228537	0.127129	0.898838	Lymphoid_leukemia_chronic	INL	19	47253
-0.233542	0.232668	-1.00376	0.315495	Lymphoid_leukemia_chronic	OPL+ONL	19	47253
-0.0972497	0.237809	-0.40894	0.682584	Lymphoid_leukemia_chronic	ISOS	19	47253
-0.110212	0.213665	-0.515816	0.605983	Lymphoid_leukemia_chronic	PS	19	47253
-0.133588	0.261345	-0.511157	0.609241	Lymphoid_leukemia_chronic	RPE+BM	19	47253
-0.0867601	0.232901	-0.37252	0.709506	Lymphoid_leukemia_chronic	CSI	19	47253
-0.303979	0.219521	-1.38474	0.166132	Lymphoid_leukemia_chronic	GCC_mean_sup	19	47253
-0.21368	0.235011	-0.909232	0.363227	Lymphoid_leukemia_chronic	RNFL_mean_sup	19	47253
-0.372187	0.219748	-1.6937	0.0903232	Lymphoid_leukemia_chronic	GCL_mean_sup	19	47253
-0.177948	0.233741	-0.761301	0.446477	Lymphoid_leukemia_chronic	IPL_mean_sup	19	47253
-0.00958953	0.231605	-0.0414047	0.966973	Lymphoid_leukemia_chronic	INL_mean_sup	19	47253
-0.225911	0.233963	-0.965583	0.334253	Lymphoid_leukemia_chronic	OPL_mean_sup	19	47253
-0.0344465	0.23541	-0.146325	0.883665	Lymphoid_leukemia_chronic	ISOS_mean_sup	19	47253
-0.0196082	0.218262	-0.0898378	0.928416	Lymphoid_leukemia_chronic	PS_mean_sup	19	47253
-0.0869786	0.302996	-0.287062	0.774065	Lymphoid_leukemia_chronic	RPE_mean_sup	19	47253
-0.0443818	0.229168	-0.193665	0.846438	Lymphoid_leukemia_chronic	CSI_mean_sup	19	47253
-0.0889334	0.254828	-0.348994	0.727094	Lymphoid_leukemia_chronic	GCC_mean_inf	19	47253
0.0546712	0.145869	0.374797	0.707812	Lymphoid_leukemia_chronic	RNFL_mean_inf	19	47253
-0.232169	0.259138	-0.895929	0.370291	Lymphoid_leukemia_chronic	GCL_mean_inf	19	47253
-0.132773	0.235075	-0.564809	0.572204	Lymphoid_leukemia_chronic	IPL_mean_inf	19	47253
0.0571652	0.213549	0.267692	0.788936	Lymphoid_leukemia_chronic	INL_mean_inf	19	47253
-0.116406	0.222794	-0.522481	0.601335	Lymphoid_leukemia_chronic	OPL_mean_inf	19	47253
-0.197979	0.260151	-0.761014	0.446649	Lymphoid_leukemia_chronic	ISOS_mean_inf	19	47253
-0.102646	0.184733	-0.555648	0.578451	Lymphoid_leukemia_chronic	PS_mean_inf	19	47253
-0.469458	0.781684	-0.600573	0.548125	Lymphoid_leukemia_chronic	RPE_mean_inf	19	47253
-0.103481	0.236933	-0.436754	0.66229	Lymphoid_leukemia_chronic	CSI_mean_inf	19	47253
-0.124016	0.197941	-0.626531	0.530967	Lymphoid_leukemia	GCC	25	47247
0.0857721	0.199037	0.430935	0.666516	Lymphoid_leukemia	RNFL	25	47247
-0.353827	0.19951	-1.77348	0.0761485	Lymphoid_leukemia	GCL	25	47247
-0.175581	0.205241	-0.855486	0.392282	Lymphoid_leukemia	IPL	25	47247
-0.0439493	0.201619	-0.217982	0.827443	Lymphoid_leukemia	INL	25	47247
-0.345055	0.204504	-1.68728	0.0915502	Lymphoid_leukemia	OPL+ONL	25	47247
-0.0976185	0.207852	-0.469654	0.638602	Lymphoid_leukemia	ISOS	25	47247
-0.218048	0.178755	-1.21981	0.222536	Lymphoid_leukemia	PS	25	47247
-0.29435	0.250077	-1.17704	0.239181	Lymphoid_leukemia	RPE+BM	25	47247
-0.223917	0.205379	-1.09026	0.275598	Lymphoid_leukemia	CSI	25	47247
-0.210038	0.195448	-1.07465	0.282533	Lymphoid_leukemia	GCC_mean_sup	25	47247
-0.0996696	0.203903	-0.488809	0.624977	Lymphoid_leukemia	RNFL_mean_sup	25	47247
-0.317392	0.19497	-1.6279	0.103546	Lymphoid_leukemia	GCL_mean_sup	25	47247
-0.13116	0.203818	-0.643512	0.519892	Lymphoid_leukemia	IPL_mean_sup	25	47247
-0.0527931	0.202482	-0.26073	0.794301	Lymphoid_leukemia	INL_mean_sup	25	47247
-0.314014	0.204385	-1.53639	0.124443	Lymphoid_leukemia	OPL_mean_sup	25	47247
0.00564608	0.19877	0.0284051	0.977339	Lymphoid_leukemia	ISOS_mean_sup	25	47247
-0.163569	0.167446	-0.976847	0.328645	Lymphoid_leukemia	PS_mean_sup	25	47247
-0.157444	0.280487	-0.561322	0.574578	Lymphoid_leukemia	RPE_mean_sup	25	47247
-0.210857	0.201276	-1.0476	0.294822	Lymphoid_leukemia	CSI_mean_sup	25	47247
-0.00176612	0.201504	-0.00876472	0.993007	Lymphoid_leukemia	GCC_mean_inf	25	47247
0.0677496	0.0919088	0.737139	0.461038	Lymphoid_leukemia	RNFL_mean_inf	25	47247
-0.171344	0.229925	-0.745217	0.45614	Lymphoid_leukemia	GCL_mean_inf	25	47247
-0.062595	0.206073	-0.303752	0.761317	Lymphoid_leukemia	IPL_mean_inf	25	47247
0.0215665	0.193401	0.111512	0.91121	Lymphoid_leukemia	INL_mean_inf	25	47247
-0.197659	0.192648	-1.02601	0.304887	Lymphoid_leukemia	OPL_mean_inf	25	47247
-0.236935	0.226822	-1.04459	0.296213	Lymphoid_leukemia	ISOS_mean_inf	25	47247
-0.133602	0.152555	-0.875764	0.381158	Lymphoid_leukemia	PS_mean_inf	25	47247
-1.19169	0.796549	-1.49607	0.134636	Lymphoid_leukemia	RPE_mean_inf	25	47247
-0.202743	0.209476	-0.967854	0.333117	Lymphoid_leukemia	CSI_mean_inf	25	47247
-0.0328686	0.236806	-0.1388	0.889609	Nevus_non_neOPL+ONLastic	GCC	19	47253
-0.106776	0.235644	-0.453125	0.650459	Nevus_non_neOPL+ONLastic	RNFL	19	47253
-0.0267003	0.236553	-0.112872	0.910132	Nevus_non_neOPL+ONLastic	GCL	19	47253
0.117143	0.2326	0.503624	0.614526	Nevus_non_neOPL+ONLastic	IPL	19	47253
-0.0100639	0.233839	-0.0430379	0.965671	Nevus_non_neOPL+ONLastic	INL	19	47253
-0.087821	0.233689	-0.375803	0.707063	Nevus_non_neOPL+ONLastic	OPL+ONL	19	47253
-0.0579562	0.244727	-0.236819	0.812797	Nevus_non_neOPL+ONLastic	ISOS	19	47253
-0.176236	0.22213	-0.793389	0.427551	Nevus_non_neOPL+ONLastic	PS	19	47253
0.249022	0.0927379	2.68523	0.00724806	Nevus_non_neOPL+ONLastic	RPE+BM	19	47253
0.0401744	0.243478	0.165002	0.868942	Nevus_non_neOPL+ONLastic	CSI	19	47253
0.0182756	0.23627	0.0773505	0.938345	Nevus_non_neoplastic	GCC_mean_sup	19	47253
-0.203235	0.240614	-0.84465	0.398306	Nevus_non_neoplastic	RNFL_mean_sup	19	47253
0.112925	0.175097	0.64493	0.518972	Nevus_non_neoplastic	GCL_mean_sup	19	47253
0.235038	0.199064	1.18072	0.237715	Nevus_non_neoplastic	IPL_mean_sup	19	47253
0.161487	0.230426	0.700819	0.483416	Nevus_non_neoplastic	INL_mean_sup	19	47253
-0.0360433	0.233567	-0.154317	0.87736	Nevus_non_neoplastic	OPL_mean_sup	19	47253
0.00830644	0.234597	0.0354073	0.971755	Nevus_non_neoplastic	ISOS_mean_sup	19	47253
-0.0976034	0.222213	-0.439233	0.660492	Nevus_non_neoplastic	PS_mean_sup	19	47253
0.0515276	0.0370023	1.39255	0.163755	Nevus_non_neoplastic	RPE_mean_sup	19	47253
-0.0869723	0.240351	-0.361856	0.71746	Nevus_non_neoplastic	CSI_mean_sup	19	47253
-0.140121	0.269004	-0.52089	0.602443	Nevus_non_neoplastic	GCC_mean_inf	19	47253
-0.0191264	0.24985	-0.0765517	0.93898	Nevus_non_neoplastic	RNFL_mean_inf	19	47253
-0.179342	0.269213	-0.666169	0.505303	Nevus_non_neoplastic	GCL_mean_inf	19	47253
-0.118589	0.242253	-0.489525	0.62447	Nevus_non_neoplastic	IPL_mean_inf	19	47253
-0.170855	0.223152	-0.765645	0.443888	Nevus_non_neoplastic	INL_mean_inf	19	47253
-0.187881	0.226808	-0.828367	0.407463	Nevus_non_neoplastic	OPL_mean_inf	19	47253
-0.152489	0.261663	-0.582767	0.56005	Nevus_non_neoplastic	ISOS_mean_inf	19	47253
-0.147177	0.186368	-0.789711	0.429696	Nevus_non_neoplastic	PS_mean_inf	19	47253
0.0332525	0.101491	0.327639	0.743185	Nevus_non_neoplastic	RPE_mean_inf	19	47253
0.151593	0.240382	0.630632	0.528281	Nevus_non_neoplastic	CSI_mean_inf	19	47253
-0.0697686	0.215209	-0.324191	0.745794	Vascular_hamartomas_and_non_neOPL+ONLastic_nevi	GCC	23	47249
-0.146785	0.214361	-0.684757	0.493497	Vascular_hamartomas_and_non_neOPL+ONLastic_nevi	RNFL	23	47249
-0.0320949	0.215791	-0.148732	0.881765	Vascular_hamartomas_and_non_neOPL+ONLastic_nevi	GCL	23	47249
0.0811634	0.212242	0.38241	0.702157	Vascular_hamartomas_and_non_neOPL+ONLastic_nevi	IPL	23	47249
0.0599951	0.210955	0.284398	0.776106	Vascular_hamartomas_and_non_neOPL+ONLastic_nevi	INL	23	47249
-0.125314	0.213262	-0.587604	0.556798	Vascular_hamartomas_and_non_neOPL+ONLastic_nevi	OPL+ONL	23	47249
-0.048453	0.222383	-0.217881	0.827522	Vascular_hamartomas_and_non_neOPL+ONLastic_nevi	ISOS	23	47249
-0.20794	0.199692	-1.04131	0.297734	Vascular_hamartomas_and_non_neOPL+ONLastic_nevi	PS	23	47249
0.233374	0.0924503	2.52431	0.0115924	Vascular_hamartomas_and_non_neOPL+ONLastic_nevi	RPE+BM	23	47249
0.0133572	0.221498	0.0603038	0.951914	Vascular_hamartomas_and_non_neOPL+ONLastic_nevi	CSI	23	47249
-0.0619882	0.215161	-0.288101	0.773269	Vascular_hamartomas_and_non_neoplastic_nevi	GCC_mean_sup	23	47249
-0.267142	0.218645	-1.22181	0.221781	Vascular_hamartomas_and_non_neoplastic_nevi	RNFL_mean_sup	23	47249
0.0879327	0.185191	0.474822	0.634914	Vascular_hamartomas_and_non_neoplastic_nevi	GCL_mean_sup	23	47249
0.168564	0.198373	0.849734	0.395473	Vascular_hamartomas_and_non_neoplastic_nevi	IPL_mean_sup	23	47249
0.202084	0.208821	0.967739	0.333175	Vascular_hamartomas_and_non_neoplastic_nevi	INL_mean_sup	23	47249
-0.0950973	0.213486	-0.445449	0.655995	Vascular_hamartomas_and_non_neoplastic_nevi	OPL_mean_sup	23	47249
-0.0573321	0.225327	-0.254439	0.799156	Vascular_hamartomas_and_non_neoplastic_nevi	ISOS_mean_sup	23	47249
-0.0519362	0.210863	-0.246303	0.805448	Vascular_hamartomas_and_non_neoplastic_nevi	PS_mean_sup	23	47249
0.0521582	0.0348647	1.49602	0.134649	Vascular_hamartomas_and_non_neoplastic_nevi	RPE_mean_sup	23	47249
-0.0909304	0.218911	-0.415377	0.677866	Vascular_hamartomas_and_non_neoplastic_nevi	CSI_mean_sup	23	47249
-0.117239	0.245326	-0.477892	0.632727	Vascular_hamartomas_and_non_neoplastic_nevi	GCC_mean_inf	23	47249
-0.0438536	0.235995	-0.185824	0.852582	Vascular_hamartomas_and_non_neoplastic_nevi	RNFL_mean_inf	23	47249
-0.127965	0.247918	-0.516158	0.605744	Vascular_hamartomas_and_non_neoplastic_nevi	GCL_mean_inf	23	47249
-0.0753948	0.221897	-0.339775	0.734026	Vascular_hamartomas_and_non_neoplastic_nevi	IPL_mean_inf	23	47249
-0.0828152	0.210612	-0.393213	0.694162	Vascular_hamartomas_and_non_neoplastic_nevi	INL_mean_inf	23	47249
-0.168246	0.207653	-0.81023	0.417808	Vascular_hamartomas_and_non_neoplastic_nevi	OPL_mean_inf	23	47249
-0.0668683	0.234967	-0.284586	0.775961	Vascular_hamartomas_and_non_neoplastic_nevi	ISOS_mean_inf	23	47249
-0.200256	0.150628	-1.32947	0.183691	Vascular_hamartomas_and_non_neoplastic_nevi	PS_mean_inf	23	47249
0.0244698	0.112952	0.21664	0.828489	Vascular_hamartomas_and_non_neoplastic_nevi	RPE_mean_inf	23	47249
0.111636	0.219019	0.50971	0.610254	Vascular_hamartomas_and_non_neoplastic_nevi	CSI_mean_inf	23	47249
0.427236	0.345261	1.23743	0.215928	Benign_neOPL+ONLasm_of_eye	GCC	9	47263
0.465762	0.328269	1.41884	0.155945	Benign_neOPL+ONLasm_of_eye	RNFL	9	47263
0.204626	0.338916	0.603766	0.545999	Benign_neOPL+ONLasm_of_eye	GCL	9	47263
0.228979	0.334123	0.685311	0.493147	Benign_neOPL+ONLasm_of_eye	IPL	9	47263
0.234446	0.327214	0.716492	0.473688	Benign_neOPL+ONLasm_of_eye	INL	9	47263
-0.227773	0.341107	-0.667746	0.504296	Benign_neOPL+ONLasm_of_eye	OPL+ONL	9	47263
-0.151937	0.356189	-0.426565	0.669696	Benign_neOPL+ONLasm_of_eye	ISOS	9	47263
0.0388952	0.342899	0.113431	0.909689	Benign_neOPL+ONLasm_of_eye	PS	9	47263
-0.199691	0.401864	-0.496912	0.619251	Benign_neOPL+ONLasm_of_eye	RPE+BM	9	47263
0.307102	0.354201	0.867027	0.385927	Benign_neOPL+ONLasm_of_eye	CSI	9	47263
0.336674	0.23062	1.45987	0.144326	Benign_neoplasm_of_eye	GCC_mean_sup	9	47263
0.281546	0.259069	1.08676	0.277143	Benign_neoplasm_of_eye	RNFL_mean_sup	9	47263
0.158743	0.157295	1.00921	0.312876	Benign_neoplasm_of_eye	GCL_mean_sup	9	47263
0.318754	0.275819	1.15567	0.247817	Benign_neoplasm_of_eye	IPL_mean_sup	9	47263
0.259496	0.32808	0.790954	0.428971	Benign_neoplasm_of_eye	INL_mean_sup	9	47263
-0.199607	0.342136	-0.583415	0.559614	Benign_neoplasm_of_eye	OPL_mean_sup	9	47263
-0.142144	0.366247	-0.388109	0.697935	Benign_neoplasm_of_eye	ISOS_mean_sup	9	47263
0.0109422	0.344591	0.0317542	0.974668	Benign_neoplasm_of_eye	PS_mean_sup	9	47263
-0.410442	0.53459	-0.76777	0.442624	Benign_neoplasm_of_eye	RPE_mean_sup	9	47263
0.374567	0.355187	1.05456	0.291625	Benign_neoplasm_of_eye	CSI_mean_sup	9	47263
0.0899645	0.0895066	1.00512	0.314841	Benign_neoplasm_of_eye	GCC_mean_inf	9	47263
0.0911666	0.0575757	1.58342	0.113325	Benign_neoplasm_of_eye	RNFL_mean_inf	9	47263
-0.0550915	0.390752	-0.140988	0.887879	Benign_neoplasm_of_eye	GCL_mean_inf	9	47263
-0.158441	0.350902	-0.451526	0.651611	Benign_neoplasm_of_eye	IPL_mean_inf	9	47263
-0.0106157	0.339801	-0.0312408	0.975077	Benign_neoplasm_of_eye	INL_mean_inf	9	47263
-0.416334	0.316638	-1.31486	0.188558	Benign_neoplasm_of_eye	OPL_mean_inf	9	47263
-0.0966967	0.36934	-0.261809	0.793468	Benign_neoplasm_of_eye	ISOS_mean_inf	9	47263
0.0855305	0.370568	0.230809	0.817463	Benign_neoplasm_of_eye	PS_mean_inf	9	47263
-0.187068	0.903175	-0.207123	0.835914	Benign_neoplasm_of_eye	RPE_mean_inf	9	47263
0.195834	0.344924	0.567761	0.570197	Benign_neoplasm_of_eye	CSI_mean_inf	9	47263
0.246908	0.258633	0.954664	0.339748	Diseases_of_spleen	GCC	16	47256
0.0356868	0.25506	0.139916	0.888727	Diseases_of_spleen	RNFL	16	47256
0.304307	0.252156	1.20682	0.227502	Diseases_of_spleen	GCL	16	47256
0.361863	0.24936	1.45117	0.146733	Diseases_of_spleen	IPL	16	47256
0.194471	0.247031	0.787233	0.431146	Diseases_of_spleen	INL	16	47256
-0.00760507	0.253271	-0.0300274	0.976045	Diseases_of_spleen	OPL+ONL	16	47256
-0.147785	0.269269	-0.548837	0.583118	Diseases_of_spleen	ISOS	16	47256
-0.236208	0.233383	-1.0121	0.311488	Diseases_of_spleen	PS	16	47256
0.191694	0.154297	1.24237	0.214101	Diseases_of_spleen	RPE+BM	16	47256
-0.428658	0.260608	-1.64484	0.100003	Diseases_of_spleen	CSI	16	47256
0.218527	0.241712	0.904078	0.365954	Diseases_of_spleen	GCC_mean_sup	16	47256
-0.00972195	0.256887	-0.0378452	0.969811	Diseases_of_spleen	RNFL_mean_sup	16	47256
0.170528	0.115494	1.47652	0.139805	Diseases_of_spleen	GCL_mean_sup	16	47256
0.301554	0.187863	1.60518	0.108455	Diseases_of_spleen	IPL_mean_sup	16	47256
0.258698	0.247155	1.0467	0.295236	Diseases_of_spleen	INL_mean_sup	16	47256
-0.018822	0.254212	-0.0740404	0.940978	Diseases_of_spleen	OPL_mean_sup	16	47256
-0.0599055	0.266393	-0.224877	0.822075	Diseases_of_spleen	ISOS_mean_sup	16	47256
-0.24291	0.201651	-1.20461	0.228356	Diseases_of_spleen	PS_mean_sup	16	47256
0.0481597	0.0486885	0.98914	0.322594	Diseases_of_spleen	RPE_mean_sup	16	47256
-0.469872	0.256078	-1.83488	0.0665231	Diseases_of_spleen	CSI_mean_sup	16	47256
0.0720887	0.0887214	0.812528	0.416489	Diseases_of_spleen	GCC_mean_inf	16	47256
0.028423	0.207332	0.137089	0.89096	Diseases_of_spleen	RNFL_mean_inf	16	47256
0.0760116	0.0998202	0.761485	0.446368	Diseases_of_spleen	GCL_mean_inf	16	47256
0.128485	0.0979121	1.31225	0.189436	Diseases_of_spleen	IPL_mean_inf	16	47256
0.104747	0.245983	0.42583	0.670232	Diseases_of_spleen	INL_mean_inf	16	47256
0.0614636	0.253912	0.242067	0.808728	Diseases_of_spleen	OPL_mean_inf	16	47256
-0.177475	0.281393	-0.630703	0.528235	Diseases_of_spleen	ISOS_mean_inf	16	47256
-0.0949571	0.223851	-0.424199	0.671421	Diseases_of_spleen	PS_mean_inf	16	47256
0.00685056	0.232053	0.0295216	0.976449	Diseases_of_spleen	RPE_mean_inf	16	47256
-0.32206	0.264707	-1.21667	0.223731	Diseases_of_spleen	CSI_mean_inf	16	47256
0.124858	0.218481	0.571482	0.567673	Anemia_of_chronic_disease	GCC	22	47250
0.0781797	0.215291	0.363136	0.716504	Anemia_of_chronic_disease	RNFL	22	47250
0.191766	0.214831	0.892635	0.372053	Anemia_of_chronic_disease	GCL	22	47250
0.0395048	0.217466	0.18166	0.85585	Anemia_of_chronic_disease	IPL	22	47250
0.111294	0.212357	0.524088	0.600217	Anemia_of_chronic_disease	INL	22	47250
-0.0163942	0.215185	-0.0761865	0.939271	Anemia_of_chronic_disease	OPL+ONL	22	47250
-0.0588907	0.223885	-0.263039	0.79252	Anemia_of_chronic_disease	ISOS	22	47250
-0.581325	0.160879	-3.61342	0.000302181	Anemia_of_chronic_disease	PS	22	47250
-0.210556	0.255312	-0.8247	0.409542	Anemia_of_chronic_disease	RPE+BM	22	47250
0.0636619	0.218702	0.29109	0.770983	Anemia_of_chronic_disease	CSI	22	47250
0.0842199	0.211916	0.397422	0.691057	Anemia_of_chronic_disease	GCC_mean_sup	22	47250
0.0581978	0.209369	0.277968	0.781037	Anemia_of_chronic_disease	RNFL_mean_sup	22	47250
0.112685	0.151082	0.745858	0.455753	Anemia_of_chronic_disease	GCL_mean_sup	22	47250
-0.00959494	0.217127	-0.0441905	0.964753	Anemia_of_chronic_disease	IPL_mean_sup	22	47250
0.0825694	0.214512	0.384918	0.700299	Anemia_of_chronic_disease	INL_mean_sup	22	47250
-0.0372735	0.215883	-0.172656	0.862922	Anemia_of_chronic_disease	OPL_mean_sup	22	47250
-0.0240875	0.220898	-0.109044	0.913168	Anemia_of_chronic_disease	ISOS_mean_sup	22	47250
-0.463505	0.108029	-4.29055	1.78235e-05	Anemia_of_chronic_disease	PS_mean_sup	22	47250
-0.264516	0.319505	-0.827892	0.407732	Anemia_of_chronic_disease	RPE_mean_sup	22	47250
0.113007	0.217606	0.519319	0.603538	Anemia_of_chronic_disease	CSI_mean_sup	22	47250
0.0660508	0.0808895	0.816556	0.414182	Anemia_of_chronic_disease	GCC_mean_inf	22	47250
0.0632165	0.0836652	0.755589	0.449895	Anemia_of_chronic_disease	RNFL_mean_inf	22	47250
0.0620138	0.100653	0.616117	0.537817	Anemia_of_chronic_disease	GCL_mean_inf	22	47250
0.0455198	0.188057	0.242053	0.808739	Anemia_of_chronic_disease	IPL_mean_inf	22	47250
0.146048	0.183639	0.795301	0.426439	Anemia_of_chronic_disease	INL_mean_inf	22	47250
-0.00827099	0.213702	-0.0387034	0.969127	Anemia_of_chronic_disease	OPL_mean_inf	22	47250
-0.230684	0.240879	-0.957677	0.338226	Anemia_of_chronic_disease	ISOS_mean_inf	22	47250
-0.281377	0.114862	-2.4497	0.0142974	Anemia_of_chronic_disease	PS_mean_inf	22	47250
-0.258606	0.625564	-0.413397	0.679316	Anemia_of_chronic_disease	RPE_mean_inf	22	47250
0.0296633	0.218137	0.135985	0.891833	Anemia_of_chronic_disease	CSI_mean_inf	22	47250
-0.141519	0.227171	-0.62296	0.533311	Large_cell_lymphoma	GCC	19	47253
-0.0302204	0.230702	-0.130993	0.895781	Large_cell_lymphoma	RNFL	19	47253
-0.088219	0.229063	-0.38513	0.700141	Large_cell_lymphoma	GCL	19	47253
-0.315768	0.236175	-1.33701	0.18122	Large_cell_lymphoma	IPL	19	47253
-0.168641	0.233616	-0.721872	0.470373	Large_cell_lymphoma	INL	19	47253
-0.0308064	0.229411	-0.134285	0.893177	Large_cell_lymphoma	OPL+ONL	19	47253
0.0115802	0.227309	0.0509447	0.95937	Large_cell_lymphoma	ISOS	19	47253
0.0490375	0.231331	0.21198	0.832123	Large_cell_lymphoma	PS	19	47253
-0.132152	0.263365	-0.501785	0.615819	Large_cell_lymphoma	RPE+BM	19	47253
-0.107955	0.235846	-0.457735	0.647143	Large_cell_lymphoma	CSI	19	47253
-0.170673	0.226778	-0.752598	0.451691	Large_cell_lymphoma	GCC_mean_sup	19	47253
-0.0812614	0.23497	-0.345838	0.729465	Large_cell_lymphoma	RNFL_mean_sup	19	47253
-0.0903866	0.233928	-0.386386	0.699211	Large_cell_lymphoma	GCL_mean_sup	19	47253
-0.295149	0.232369	-1.27018	0.204022	Large_cell_lymphoma	IPL_mean_sup	19	47253
-0.19912	0.232226	-0.857439	0.391202	Large_cell_lymphoma	INL_mean_sup	19	47253
-0.00455396	0.229248	-0.0198648	0.984151	Large_cell_lymphoma	OPL_mean_sup	19	47253
0.0532782	0.216503	0.246085	0.805617	Large_cell_lymphoma	ISOS_mean_sup	19	47253
-0.0406707	0.219242	-0.185506	0.852832	Large_cell_lymphoma	PS_mean_sup	19	47253
-0.801771	0.396656	-2.02132	0.0432461	Large_cell_lymphoma	RPE_mean_sup	19	47253
-0.280423	0.232992	-1.20357	0.228755	Large_cell_lymphoma	CSI_mean_sup	19	47253
-0.0865294	0.257187	-0.336446	0.736535	Large_cell_lymphoma	GCC_mean_inf	19	47253
0.0648023	0.109422	0.592225	0.5537	Large_cell_lymphoma	RNFL_mean_inf	19	47253
-0.15243	0.263515	-0.57845	0.56296	Large_cell_lymphoma	GCL_mean_inf	19	47253
-0.27896	0.223206	-1.24979	0.211377	Large_cell_lymphoma	IPL_mean_inf	19	47253
-0.104214	0.220746	-0.472099	0.636856	Large_cell_lymphoma	INL_mean_inf	19	47253
-0.124924	0.222824	-0.560639	0.575044	Large_cell_lymphoma	OPL_mean_inf	19	47253
-0.0285701	0.229746	-0.124355	0.901034	Large_cell_lymphoma	ISOS_mean_inf	19	47253
0.0721277	0.245135	0.294236	0.768577	Large_cell_lymphoma	PS_mean_inf	19	47253
0.0404717	0.113719	0.355892	0.721922	Large_cell_lymphoma	RPE_mean_inf	19	47253
0.0707933	0.235954	0.30003	0.764154	Large_cell_lymphoma	CSI_mean_inf	19	47253
-0.288378	0.35481	-0.812767	0.416352	Tuberculosis	GCC	8	47264
-0.0193727	0.361784	-0.0535479	0.957295	Tuberculosis	RNFL	8	47264
-0.625032	0.352824	-1.77152	0.076475	Tuberculosis	GCL	8	47264
-0.197104	0.363137	-0.54278	0.587281	Tuberculosis	IPL	8	47264
-0.115098	0.365096	-0.315253	0.75257	Tuberculosis	INL	8	47264
0.0115998	0.356245	0.0325612	0.974025	Tuberculosis	OPL+ONL	8	47264
0.197064	0.35016	0.562784	0.573582	Tuberculosis	ISOS	8	47264
-0.225969	0.32747	-0.690046	0.490165	Tuberculosis	PS	8	47264
0.027652	0.344077	0.0803657	0.935946	Tuberculosis	RPE+BM	8	47264
-0.0840437	0.366889	-0.229071	0.818814	Tuberculosis	CSI	8	47264
-0.289166	0.350968	-0.823911	0.40999	Tuberculosis	GCC_mean_sup	8	47264
0.0513684	0.348843	0.147254	0.882932	Tuberculosis	RNFL_mean_sup	8	47264
-0.63772	0.307968	-2.07074	0.0383835	Tuberculosis	GCL_mean_sup	8	47264
-0.198877	0.354895	-0.560383	0.575218	Tuberculosis	IPL_mean_sup	8	47264
-0.0541139	0.357165	-0.15151	0.879574	Tuberculosis	INL_mean_sup	8	47264
-0.12233	0.358342	-0.341377	0.73282	Tuberculosis	OPL_mean_sup	8	47264
0.0896147	0.333758	0.268502	0.788313	Tuberculosis	ISOS_mean_sup	8	47264
-0.221555	0.275082	-0.805417	0.420579	Tuberculosis	PS_mean_sup	8	47264
-0.0010109	0.319655	-0.00316248	0.997477	Tuberculosis	RPE_mean_sup	8	47264
0.0413852	0.367638	0.112571	0.910371	Tuberculosis	CSI_mean_sup	8	47264
-0.255251	0.403118	-0.633191	0.526609	Tuberculosis	GCC_mean_inf	8	47264
0.0528222	0.11866	0.445157	0.656206	Tuberculosis	RNFL_mean_inf	8	47264
-0.538917	0.358041	-1.50518	0.132277	Tuberculosis	GCL_mean_inf	8	47264
-0.317466	0.346271	-0.916814	0.35924	Tuberculosis	IPL_mean_inf	8	47264
-0.256883	0.325938	-0.788134	0.430619	Tuberculosis	INL_mean_inf	8	47264
-0.0748504	0.351913	-0.212695	0.831565	Tuberculosis	OPL_mean_inf	8	47264
0.135495	0.154678	0.875983	0.381039	Tuberculosis	ISOS_mean_inf	8	47264
-0.158888	0.26457	-0.600552	0.548138	Tuberculosis	PS_mean_inf	8	47264
0.041232	0.11107	0.371227	0.710469	Tuberculosis	RPE_mean_inf	8	47264
-0.228359	0.37075	-0.615937	0.537936	Tuberculosis	CSI_mean_inf	8	47264
-0.617161	0.370814	-1.66434	0.0960441	Other_hemoglobinopathies	GCC	7	47265
-0.5151	0.403364	-1.27701	0.201598	Other_hemoglobinopathies	RNFL	7	47265
-0.361295	0.380597	-0.949285	0.342476	Other_hemoglobinopathies	GCL	7	47265
-0.784322	0.404293	-1.93998	0.0523815	Other_hemoglobinopathies	IPL	7	47265
-0.0790514	0.383947	-0.205891	0.836876	Other_hemoglobinopathies	INL	7	47265
-0.559047	0.392804	-1.42322	0.154672	Other_hemoglobinopathies	OPL+ONL	7	47265
0.13214	0.365043	0.361986	0.717363	Other_hemoglobinopathies	ISOS	7	47265
-0.299023	0.33546	-0.891382	0.372724	Other_hemoglobinopathies	PS	7	47265
-0.0467788	0.415787	-0.112507	0.910422	Other_hemoglobinopathies	RPE+BM	7	47265
-0.0546666	0.385363	-0.141857	0.887193	Other_hemoglobinopathies	CSI	7	47265
-0.622805	0.328215	-1.89755	0.0577551	Other_hemoglobinopathies	GCC_mean_sup	7	47265
-0.434228	0.396565	-1.09497	0.273529	Other_hemoglobinopathies	RNFL_mean_sup	7	47265
-0.463837	0.363182	-1.27715	0.20155	Other_hemoglobinopathies	GCL_mean_sup	7	47265
-0.741236	0.29977	-2.47269	0.0134102	Other_hemoglobinopathies	IPL_mean_sup	7	47265
-0.269564	0.379068	-0.711124	0.477007	Other_hemoglobinopathies	INL_mean_sup	7	47265
-0.677784	0.321993	-2.10497	0.0352942	Other_hemoglobinopathies	OPL_mean_sup	7	47265
0.102223	0.301677	0.33885	0.734723	Other_hemoglobinopathies	ISOS_mean_sup	7	47265
-0.2336	0.310094	-0.753322	0.451257	Other_hemoglobinopathies	PS_mean_sup	7	47265
-0.16573	0.547284	-0.302822	0.762025	Other_hemoglobinopathies	RPE_mean_sup	7	47265
-0.115879	0.379534	-0.30532	0.760122	Other_hemoglobinopathies	CSI_mean_sup	7	47265
-0.421131	0.376593	-1.11827	0.263453	Other_hemoglobinopathies	GCC_mean_inf	7	47265
-0.68269	0.401818	-1.699	0.0893184	Other_hemoglobinopathies	RNFL_mean_inf	7	47265
0.0661175	0.189528	0.348853	0.7272	Other_hemoglobinopathies	GCL_mean_inf	7	47265
-0.25413	0.388862	-0.653521	0.51342	Other_hemoglobinopathies	IPL_mean_inf	7	47265
0.265752	0.208099	1.27704	0.201587	Other_hemoglobinopathies	INL_mean_inf	7	47265
-0.165993	0.372017	-0.446198	0.655454	Other_hemoglobinopathies	OPL_mean_inf	7	47265
0.0853684	0.27711	0.308067	0.758031	Other_hemoglobinopathies	ISOS_mean_inf	7	47265
-0.19003	0.277803	-0.684047	0.493946	Other_hemoglobinopathies	PS_mean_inf	7	47265
0.023596	0.302762	0.0779357	0.937879	Other_hemoglobinopathies	RPE_mean_inf	7	47265
0.0616768	0.387323	0.159239	0.873481	Other_hemoglobinopathies	CSI_mean_inf	7	47265
-0.124426	0.256481	-0.485128	0.627586	Hereditary_hemolytic_anemias	GCC	16	47256
-0.14126	0.259312	-0.544748	0.585927	Hereditary_hemolytic_anemias	RNFL	16	47256
0.10057	0.257761	0.390169	0.696412	Hereditary_hemolytic_anemias	GCL	16	47256
-0.251718	0.260515	-0.966231	0.333928	Hereditary_hemolytic_anemias	IPL	16	47256
-0.0916189	0.257473	-0.355839	0.721961	Hereditary_hemolytic_anemias	INL	16	47256
-0.49078	0.262967	-1.86632	0.0619972	Hereditary_hemolytic_anemias	OPL+ONL	16	47256
0.128308	0.245884	0.521822	0.601794	Hereditary_hemolytic_anemias	ISOS	16	47256
-0.272218	0.229259	-1.18738	0.235079	Hereditary_hemolytic_anemias	PS	16	47256
-0.375524	0.330029	-1.13785	0.255183	Hereditary_hemolytic_anemias	RPE+BM	16	47256
-0.173004	0.258359	-0.669626	0.503096	Hereditary_hemolytic_anemias	CSI	16	47256
-0.129157	0.257361	-0.501851	0.615773	Hereditary_hemolytic_anemias	GCC_mean_sup	16	47256
-0.139934	0.264731	-0.528587	0.597092	Hereditary_hemolytic_anemias	RNFL_mean_sup	16	47256
0.0976711	0.221562	0.440829	0.659337	Hereditary_hemolytic_anemias	GCL_mean_sup	16	47256
-0.262684	0.256009	-1.02607	0.304858	Hereditary_hemolytic_anemias	IPL_mean_sup	16	47256
-0.168506	0.256689	-0.656458	0.511529	Hereditary_hemolytic_anemias	INL_mean_sup	16	47256
-0.594051	0.240464	-2.47044	0.0134947	Hereditary_hemolytic_anemias	OPL_mean_sup	16	47256
-0.00149877	0.256412	-0.00584517	0.995336	Hereditary_hemolytic_anemias	ISOS_mean_sup	16	47256
-0.12369	0.239615	-0.516203	0.605712	Hereditary_hemolytic_anemias	PS_mean_sup	16	47256
-0.353365	0.393809	-0.8973	0.369559	Hereditary_hemolytic_anemias	RPE_mean_sup	16	47256
-0.178912	0.255265	-0.700887	0.483374	Hereditary_hemolytic_anemias	CSI_mean_sup	16	47256
-0.0545607	0.292409	-0.18659	0.851982	Hereditary_hemolytic_anemias	GCC_mean_inf	16	47256
-0.287531	0.299728	-0.959307	0.337404	Hereditary_hemolytic_anemias	RNFL_mean_inf	16	47256
0.0855831	0.0988879	0.865456	0.386789	Hereditary_hemolytic_anemias	GCL_mean_inf	16	47256
-0.000291582	0.26229	-0.00111168	0.999113	Hereditary_hemolytic_anemias	IPL_mean_inf	16	47256
0.183481	0.216045	0.849272	0.39573	Hereditary_hemolytic_anemias	INL_mean_inf	16	47256
-0.154175	0.252174	-0.611383	0.540946	Hereditary_hemolytic_anemias	OPL_mean_inf	16	47256
0.12438	0.137956	0.901592	0.367273	Hereditary_hemolytic_anemias	ISOS_mean_inf	16	47256
-0.224361	0.169652	-1.32248	0.18601	Hereditary_hemolytic_anemias	PS_mean_inf	16	47256
-0.858559	0.966097	-0.888688	0.374171	Hereditary_hemolytic_anemias	RPE_mean_inf	16	47256
-0.113173	0.260509	-0.434428	0.663978	Hereditary_hemolytic_anemias	CSI_mean_inf	16	47256
0.165062	0.233792	0.70602	0.480176	Acute_posthemorrhagic_anemia	GCC	20	47252
0.146241	0.226577	0.645439	0.518643	Acute_posthemorrhagic_anemia	RNFL	20	47252
0.0645239	0.231747	0.278423	0.780687	Acute_posthemorrhagic_anemia	GCL	20	47252
0.166893	0.225824	0.739038	0.459884	Acute_posthemorrhagic_anemia	IPL	20	47252
0.0536387	0.225827	0.237521	0.812253	Acute_posthemorrhagic_anemia	INL	20	47252
0.019015	0.226393	0.0839913	0.933063	Acute_posthemorrhagic_anemia	OPL+ONL	20	47252
0.0684518	0.230299	0.29723	0.766291	Acute_posthemorrhagic_anemia	ISOS	20	47252
-0.126617	0.223187	-0.567312	0.570502	Acute_posthemorrhagic_anemia	PS	20	47252
0.18591	0.130186	1.42803	0.153284	Acute_posthemorrhagic_anemia	RPE+BM	20	47252
-0.309308	0.235225	-1.31495	0.188528	Acute_posthemorrhagic_anemia	CSI	20	47252
0.0860189	0.229597	0.374652	0.707919	Acute_posthemorrhagic_anemia	GCC_mean_sup	20	47252
-0.0417058	0.230164	-0.181201	0.85621	Acute_posthemorrhagic_anemia	RNFL_mean_sup	20	47252
0.106969	0.18181	0.588353	0.556295	Acute_posthemorrhagic_anemia	GCL_mean_sup	20	47252
0.186563	0.213684	0.873079	0.38262	Acute_posthemorrhagic_anemia	IPL_mean_sup	20	47252
0.107885	0.2259	0.477577	0.632951	Acute_posthemorrhagic_anemia	INL_mean_sup	20	47252
0.0904558	0.223226	0.405221	0.685315	Acute_posthemorrhagic_anemia	OPL_mean_sup	20	47252
-0.0175385	0.236294	-0.0742231	0.940833	Acute_posthemorrhagic_anemia	ISOS_mean_sup	20	47252
-0.136482	0.211208	-0.646196	0.518152	Acute_posthemorrhagic_anemia	PS_mean_sup	20	47252
0.0416021	0.0574253	0.724456	0.468786	Acute_posthemorrhagic_anemia	RPE_mean_sup	20	47252
-0.428648	0.232229	-1.8458	0.0649216	Acute_posthemorrhagic_anemia	CSI_mean_sup	20	47252
0.0687859	0.0813585	0.845467	0.39785	Acute_posthemorrhagic_anemia	GCC_mean_inf	20	47252
0.0484229	0.106058	0.456572	0.647979	Acute_posthemorrhagic_anemia	RNFL_mean_inf	20	47252
0.0648732	0.121271	0.534944	0.592689	Acute_posthemorrhagic_anemia	GCL_mean_inf	20	47252
0.108341	0.0973208	1.11323	0.265609	Acute_posthemorrhagic_anemia	IPL_mean_inf	20	47252
0.138953	0.216077	0.643071	0.520178	Acute_posthemorrhagic_anemia	INL_mean_inf	20	47252
0.0856254	0.228276	0.375097	0.707589	Acute_posthemorrhagic_anemia	OPL_mean_inf	20	47252
0.0977889	0.17488	0.559178	0.57604	Acute_posthemorrhagic_anemia	ISOS_mean_inf	20	47252
-0.0246673	0.227692	-0.108336	0.913729	Acute_posthemorrhagic_anemia	PS_mean_inf	20	47252
0.0289459	0.104223	0.277731	0.781219	Acute_posthemorrhagic_anemia	RPE_mean_inf	20	47252
-0.152716	0.237264	-0.643652	0.519801	Acute_posthemorrhagic_anemia	CSI_mean_inf	20	47252
0.0517414	0.112172	0.461267	0.644607	Other_benign_neOPL+ONLasm_of_connective_and_other_soft_tissue	GCC	84	47188
0.0491392	0.110846	0.443312	0.65754	Other_benign_neOPL+ONLasm_of_connective_and_other_soft_tissue	RNFL	84	47188
0.0027591	0.110914	0.024876	0.980154	Other_benign_neOPL+ONLasm_of_connective_and_other_soft_tissue	GCL	84	47188
0.0692106	0.110593	0.625814	0.531437	Other_benign_neOPL+ONLasm_of_connective_and_other_soft_tissue	IPL	84	47188
0.181939	0.107969	1.6851	0.0919697	Other_benign_neOPL+ONLasm_of_connective_and_other_soft_tissue	INL	84	47188
-0.00178542	0.110159	-0.0162077	0.987069	Other_benign_neOPL+ONLasm_of_connective_and_other_soft_tissue	OPL+ONL	84	47188
-0.202368	0.119773	-1.6896	0.0911043	Other_benign_neOPL+ONLasm_of_connective_and_other_soft_tissue	ISOS	84	47188
-0.0336047	0.10952	-0.306835	0.758969	Other_benign_neOPL+ONLasm_of_connective_and_other_soft_tissue	PS	84	47188
0.0916015	0.089728	1.02088	0.307311	Other_benign_neOPL+ONLasm_of_connective_and_other_soft_tissue	RPE+BM	84	47188
-0.0129649	0.113472	-0.114256	0.909035	Other_benign_neOPL+ONLasm_of_connective_and_other_soft_tissue	CSI	84	47188
0.106449	0.108512	0.980994	0.326596	Other_benign_neoplasm_of_connective_and_other_soft_tissue	GCC_mean_sup	84	47188
0.114145	0.103135	1.10676	0.268399	Other_benign_neoplasm_of_connective_and_other_soft_tissue	RNFL_mean_sup	84	47188
0.0249777	0.107563	0.232214	0.816372	Other_benign_neoplasm_of_connective_and_other_soft_tissue	GCL_mean_sup	84	47188
0.0769985	0.109432	0.703623	0.481668	Other_benign_neoplasm_of_connective_and_other_soft_tissue	IPL_mean_sup	84	47188
0.215826	0.108301	1.99284	0.046279	Other_benign_neoplasm_of_connective_and_other_soft_tissue	INL_mean_sup	84	47188
-0.00788241	0.110139	-0.0715681	0.942946	Other_benign_neoplasm_of_connective_and_other_soft_tissue	OPL_mean_sup	84	47188
-0.182594	0.121234	-1.50612	0.132036	Other_benign_neoplasm_of_connective_and_other_soft_tissue	ISOS_mean_sup	84	47188
-0.0434371	0.107196	-0.405212	0.685322	Other_benign_neoplasm_of_connective_and_other_soft_tissue	PS_mean_sup	84	47188
0.0299604	0.0469041	0.638759	0.52298	Other_benign_neoplasm_of_connective_and_other_soft_tissue	RPE_mean_sup	84	47188
0.00248336	0.112859	0.0220041	0.982445	Other_benign_neoplasm_of_connective_and_other_soft_tissue	CSI_mean_sup	84	47188
-0.0405781	0.123516	-0.328524	0.742515	Other_benign_neoplasm_of_connective_and_other_soft_tissue	GCC_mean_inf	84	47188
-0.00586876	0.112178	-0.0523163	0.958277	Other_benign_neoplasm_of_connective_and_other_soft_tissue	RNFL_mean_inf	84	47188
-0.167813	0.127735	-1.31375	0.188929	Other_benign_neoplasm_of_connective_and_other_soft_tissue	GCL_mean_inf	84	47188
0.0625236	0.0796935	0.784552	0.432716	Other_benign_neoplasm_of_connective_and_other_soft_tissue	IPL_mean_inf	84	47188
-0.0368329	0.109851	-0.3353	0.737399	Other_benign_neoplasm_of_connective_and_other_soft_tissue	INL_mean_inf	84	47188
-0.117029	0.108093	-1.08268	0.278952	Other_benign_neoplasm_of_connective_and_other_soft_tissue	OPL_mean_inf	84	47188
-0.28618	0.114044	-2.50938	0.0120944	Other_benign_neoplasm_of_connective_and_other_soft_tissue	ISOS_mean_inf	84	47188
-0.0905042	0.0955558	-0.947134	0.34357	Other_benign_neoplasm_of_connective_and_other_soft_tissue	PS_mean_inf	84	47188
0.041558	0.0387765	1.07173	0.283841	Other_benign_neoplasm_of_connective_and_other_soft_tissue	RPE_mean_inf	84	47188
-0.037936	0.113391	-0.33456	0.737957	Other_benign_neoplasm_of_connective_and_other_soft_tissue	CSI_mean_inf	84	47188
-0.261629	0.451684	-0.57923	0.562434	Autoimmune_hemolytic_anemias	GCC	5	47267
-0.467869	0.464689	-1.00684	0.31401	Autoimmune_hemolytic_anemias	RNFL	5	47267
0.0554775	0.460039	0.120593	0.904014	Autoimmune_hemolytic_anemias	GCL	5	47267
-0.0632868	0.456961	-0.138495	0.889849	Autoimmune_hemolytic_anemias	IPL	5	47267
-0.093817	0.455808	-0.205826	0.836927	Autoimmune_hemolytic_anemias	INL	5	47267
0.0806217	0.452801	0.178051	0.858683	Autoimmune_hemolytic_anemias	OPL+ONL	5	47267
-0.151702	0.480982	-0.315401	0.752457	Autoimmune_hemolytic_anemias	ISOS	5	47267
0.335957	0.500165	0.671692	0.50178	Autoimmune_hemolytic_anemias	PS	5	47267
-0.638596	0.639824	-0.998082	0.31824	Autoimmune_hemolytic_anemias	RPE+BM	5	47267
-0.707825	0.476944	-1.48408	0.137786	Autoimmune_hemolytic_anemias	CSI	5	47267
-0.193659	0.453036	-0.427468	0.669038	Autoimmune_hemolytic_anemias	GCC_mean_sup	5	47267
-0.397727	0.465545	-0.854325	0.392925	Autoimmune_hemolytic_anemias	RNFL_mean_sup	5	47267
0.0694906	0.428684	0.162102	0.871225	Autoimmune_hemolytic_anemias	GCL_mean_sup	5	47267
0.0190121	0.454119	0.0418658	0.966606	Autoimmune_hemolytic_anemias	IPL_mean_sup	5	47267
-0.0429861	0.453694	-0.0947468	0.924516	Autoimmune_hemolytic_anemias	INL_mean_sup	5	47267
-0.00106746	0.455142	-0.00234534	0.998129	Autoimmune_hemolytic_anemias	OPL_mean_sup	5	47267
-0.248073	0.494235	-0.501933	0.615715	Autoimmune_hemolytic_anemias	ISOS_mean_sup	5	47267
0.501703	0.534983	0.937793	0.348351	Autoimmune_hemolytic_anemias	PS_mean_sup	5	47267
-1.00554	0.820117	-1.22609	0.220165	Autoimmune_hemolytic_anemias	RPE_mean_sup	5	47267
-0.671818	0.467334	-1.43756	0.15056	Autoimmune_hemolytic_anemias	CSI_mean_sup	5	47267
-0.40169	0.419069	-0.95853	0.337795	Autoimmune_hemolytic_anemias	GCC_mean_inf	5	47267
-0.298768	0.518421	-0.576303	0.56441	Autoimmune_hemolytic_anemias	RNFL_mean_inf	5	47267
-0.174739	0.518739	-0.336854	0.736227	Autoimmune_hemolytic_anemias	GCL_mean_inf	5	47267
-0.428049	0.410011	-1.04399	0.296489	Autoimmune_hemolytic_anemias	IPL_mean_inf	5	47267
-0.319717	0.387964	-0.824091	0.409888	Autoimmune_hemolytic_anemias	INL_mean_inf	5	47267
-0.081062	0.449782	-0.180225	0.856976	Autoimmune_hemolytic_anemias	OPL_mean_inf	5	47267
0.171635	0.223373	0.768379	0.442262	Autoimmune_hemolytic_anemias	ISOS_mean_inf	5	47267
0.207696	0.549957	0.377658	0.705684	Autoimmune_hemolytic_anemias	PS_mean_inf	5	47267
-1.89872	1.949	-0.974199	0.329958	Autoimmune_hemolytic_anemias	RPE_mean_inf	5	47267
-0.673773	0.493944	-1.36407	0.172546	Autoimmune_hemolytic_anemias	CSI_mean_inf	5	47267
-0.250578	0.358713	-0.698547	0.484835	Acquired_hemolytic_anemias	GCC	8	47264
-0.753419	0.370062	-2.03593	0.0417577	Acquired_hemolytic_anemias	RNFL	8	47264
0.347823	0.358608	0.969926	0.332084	Acquired_hemolytic_anemias	GCL	8	47264
0.140206	0.357215	0.392497	0.694691	Acquired_hemolytic_anemias	IPL	8	47264
0.229126	0.347552	0.659256	0.509731	Acquired_hemolytic_anemias	INL	8	47264
0.345339	0.351926	0.981281	0.326454	Acquired_hemolytic_anemias	OPL+ONL	8	47264
0.00508191	0.359596	0.0141323	0.988724	Acquired_hemolytic_anemias	ISOS	8	47264
0.615885	0.417679	1.47454	0.140336	Acquired_hemolytic_anemias	PS	8	47264
-0.436624	0.474501	-0.920175	0.357481	Acquired_hemolytic_anemias	RPE+BM	8	47264
-0.450207	0.37115	-1.21301	0.225127	Acquired_hemolytic_anemias	CSI	8	47264
-0.183918	0.361638	-0.508569	0.611054	Acquired_hemolytic_anemias	GCC_mean_sup	8	47264
-0.203257	0.375934	-0.540672	0.588734	Acquired_hemolytic_anemias	RNFL_mean_sup	8	47264
-0.0454396	0.370257	-0.122724	0.902325	Acquired_hemolytic_anemias	GCL_mean_sup	8	47264
-0.154781	0.36236	-0.427146	0.669273	Acquired_hemolytic_anemias	IPL_mean_sup	8	47264
-0.144361	0.359541	-0.401515	0.688041	Acquired_hemolytic_anemias	INL_mean_sup	8	47264
-0.0412363	0.361349	-0.114118	0.909145	Acquired_hemolytic_anemias	OPL_mean_sup	8	47264
-0.102476	0.377677	-0.271333	0.786135	Acquired_hemolytic_anemias	ISOS_mean_sup	8	47264
0.593291	0.432569	1.37155	0.170202	Acquired_hemolytic_anemias	PS_mean_sup	8	47264
-0.500667	0.580368	-0.862673	0.388317	Acquired_hemolytic_anemias	RPE_mean_sup	8	47264
-0.318427	0.363905	-0.875028	0.381559	Acquired_hemolytic_anemias	CSI_mean_sup	8	47264
-0.344299	0.365592	-0.941757	0.346317	Acquired_hemolytic_anemias	GCC_mean_inf	8	47264
-0.659573	0.359699	-1.83368	0.0667012	Acquired_hemolytic_anemias	RNFL_mean_inf	8	47264
0.0774496	0.166881	0.4641	0.642576	Acquired_hemolytic_anemias	GCL_mean_inf	8	47264
-0.0489026	0.372259	-0.131367	0.895485	Acquired_hemolytic_anemias	IPL_mean_inf	8	47264
0.112361	0.343608	0.327005	0.743664	Acquired_hemolytic_anemias	INL_mean_inf	8	47264
0.36262	0.352915	1.0275	0.304185	Acquired_hemolytic_anemias	OPL_mean_inf	8	47264
0.15505	0.168254	0.921523	0.356777	Acquired_hemolytic_anemias	ISOS_mean_inf	8	47264
0.694005	0.503994	1.37701	0.168508	Acquired_hemolytic_anemias	PS_mean_inf	8	47264
-1.34905	1.46566	-0.920438	0.357344	Acquired_hemolytic_anemias	RPE_mean_inf	8	47264
-0.383821	0.380195	-1.00954	0.312718	Acquired_hemolytic_anemias	CSI_mean_inf	8	47264
-0.662808	0.224674	-2.95009	0.00317684	Primary_thrombocytopenia	GCC	18	47254
-0.517776	0.245216	-2.11151	0.0347286	Primary_thrombocytopenia	RNFL	18	47254
-0.501778	0.235493	-2.13075	0.0331094	Primary_thrombocytopenia	GCL	18	47254
-0.784335	0.24921	-3.14728	0.00164797	Primary_thrombocytopenia	IPL	18	47254
-0.588872	0.255247	-2.30707	0.0210511	Primary_thrombocytopenia	INL	18	47254
-0.371402	0.241476	-1.53805	0.124037	Primary_thrombocytopenia	OPL+ONL	18	47254
-0.208478	0.256497	-0.81279	0.416339	Primary_thrombocytopenia	ISOS	18	47254
0.141866	0.248811	0.570177	0.568558	Primary_thrombocytopenia	PS	18	47254
0.24919	0.0977963	2.54805	0.0108328	Primary_thrombocytopenia	RPE+BM	18	47254
-0.279001	0.245068	-1.13846	0.254927	Primary_thrombocytopenia	CSI	18	47254
-0.605133	0.197103	-3.07013	0.00213963	Primary_thrombocytopenia	GCC_mean_sup	18	47254
-0.644053	0.20734	-3.10626	0.00189468	Primary_thrombocytopenia	RNFL_mean_sup	18	47254
-0.0478867	0.241164	-0.198565	0.842603	Primary_thrombocytopenia	GCL_mean_sup	18	47254
-0.706564	0.179884	-3.92789	8.56952e-05	Primary_thrombocytopenia	IPL_mean_sup	18	47254
-0.580652	0.138727	-4.18558	2.84433e-05	Primary_thrombocytopenia	INL_mean_sup	18	47254
-0.5938	0.203521	-2.91763	0.00352697	Primary_thrombocytopenia	OPL_mean_sup	18	47254
-0.47536	0.213806	-2.22332	0.026194	Primary_thrombocytopenia	ISOS_mean_sup	18	47254
-0.07286	0.224271	-0.324875	0.745276	Primary_thrombocytopenia	PS_mean_sup	18	47254
0.0762496	0.0215701	3.53496	0.000407835	Primary_thrombocytopenia	RPE_mean_sup	18	47254
-0.434769	0.241998	-1.79658	0.0724016	Primary_thrombocytopenia	CSI_mean_sup	18	47254
-0.516525	0.207293	-2.49176	0.012711	Primary_thrombocytopenia	GCC_mean_inf	18	47254
-0.217674	0.281541	-0.773152	0.439433	Primary_thrombocytopenia	RNFL_mean_inf	18	47254
-0.478634	0.240539	-1.98984	0.0466087	Primary_thrombocytopenia	GCL_mean_inf	18	47254
-0.528387	0.206153	-2.56308	0.0103749	Primary_thrombocytopenia	IPL_mean_inf	18	47254
-0.336501	0.202418	-1.66241	0.096431	Primary_thrombocytopenia	INL_mean_inf	18	47254
-0.289063	0.224324	-1.2886	0.197539	Primary_thrombocytopenia	OPL_mean_inf	18	47254
-0.119225	0.263468	-0.452522	0.650893	Primary_thrombocytopenia	ISOS_mean_inf	18	47254
0.26101	0.294068	0.887582	0.374766	Primary_thrombocytopenia	PS_mean_inf	18	47254
0.0252114	0.144362	0.17464	0.861363	Primary_thrombocytopenia	RPE_mean_inf	18	47254
-0.164302	0.24726	-0.664491	0.506376	Primary_thrombocytopenia	CSI_mean_inf	18	47254
0.251925	0.42283	0.595805	0.551305	Other_hereditary_hemolytic_anemias	GCC	6	47266
0.0171887	0.411344	0.0417867	0.966669	Other_hereditary_hemolytic_anemias	RNFL	6	47266
0.549081	0.417365	1.31559	0.188311	Other_hereditary_hemolytic_anemias	GCL	6	47266
0.17468	0.414405	0.42152	0.673375	Other_hereditary_hemolytic_anemias	IPL	6	47266
-0.263034	0.425448	-0.618252	0.536409	Other_hereditary_hemolytic_anemias	INL	6	47266
-0.419614	0.428061	-0.980267	0.326954	Other_hereditary_hemolytic_anemias	OPL+ONL	6	47266
-0.228715	0.441318	-0.518254	0.604281	Other_hereditary_hemolytic_anemias	ISOS	6	47266
-0.251247	0.383904	-0.654453	0.51282	Other_hereditary_hemolytic_anemias	PS	6	47266
-0.332088	0.522204	-0.635935	0.524819	Other_hereditary_hemolytic_anemias	RPE+BM	6	47266
-0.296867	0.428149	-0.693374	0.488075	Other_hereditary_hemolytic_anemias	CSI	6	47266
0.237441	0.396006	0.599589	0.54878	Other_hereditary_hemolytic_anemias	GCC_mean_sup	6	47266
-0.0339685	0.413653	-0.0821185	0.934553	Other_hereditary_hemolytic_anemias	RNFL_mean_sup	6	47266
0.234542	0.125014	1.87613	0.0606371	Other_hereditary_hemolytic_anemias	GCL_mean_sup	6	47266
0.146248	0.411416	0.355475	0.722234	Other_hereditary_hemolytic_anemias	IPL_mean_sup	6	47266
-0.233731	0.417664	-0.559615	0.575742	Other_hereditary_hemolytic_anemias	INL_mean_sup	6	47266
-0.456357	0.426798	-1.06926	0.284953	Other_hereditary_hemolytic_anemias	OPL_mean_sup	6	47266
-0.430779	0.460488	-0.935483	0.349539	Other_hereditary_hemolytic_anemias	ISOS_mean_sup	6	47266
-0.210662	0.372159	-0.566053	0.571357	Other_hereditary_hemolytic_anemias	PS_mean_sup	6	47266
-0.152132	0.580377	-0.262126	0.793224	Other_hereditary_hemolytic_anemias	RPE_mean_sup	6	47266
-0.259855	0.425151	-0.611206	0.541063	Other_hereditary_hemolytic_anemias	CSI_mean_sup	6	47266
0.0854222	0.156021	0.547505	0.584032	Other_hereditary_hemolytic_anemias	GCC_mean_inf	6	47266
-0.0569543	0.464687	-0.122565	0.902452	Other_hereditary_hemolytic_anemias	RNFL_mean_inf	6	47266
0.102622	0.132596	0.773942	0.438965	Other_hereditary_hemolytic_anemias	GCL_mean_inf	6	47266
0.14084	0.199004	0.707721	0.479119	Other_hereditary_hemolytic_anemias	IPL_mean_inf	6	47266
-0.0657375	0.408568	-0.160898	0.872174	Other_hereditary_hemolytic_anemias	INL_mean_inf	6	47266
-0.16457	0.409329	-0.402048	0.687649	Other_hereditary_hemolytic_anemias	OPL_mean_inf	6	47266
-0.0451089	0.429039	-0.105139	0.916265	Other_hereditary_hemolytic_anemias	ISOS_mean_inf	6	47266
-0.153262	0.329162	-0.465614	0.641492	Other_hereditary_hemolytic_anemias	PS_mean_inf	6	47266
-1.38532	1.68475	-0.822272	0.410922	Other_hereditary_hemolytic_anemias	RPE_mean_inf	6	47266
-0.275393	0.432863	-0.636214	0.524637	Other_hereditary_hemolytic_anemias	CSI_mean_inf	6	47266
-0.0346072	0.120297	-0.287682	0.77359	Coagulation_defects	GCC	73	47199
0.0120718	0.119351	0.101145	0.919435	Coagulation_defects	RNFL	73	47199
-0.03805	0.120045	-0.316966	0.75127	Coagulation_defects	GCL	73	47199
-0.089021	0.119864	-0.742682	0.457674	Coagulation_defects	IPL	73	47199
-0.0222583	0.118898	-0.187205	0.8515	Coagulation_defects	INL	73	47199
0.0903864	0.117723	0.767791	0.442612	Coagulation_defects	OPL+ONL	73	47199
-0.156853	0.126714	-1.23786	0.215769	Coagulation_defects	ISOS	73	47199
-0.274129	0.107444	-2.55136	0.0107304	Coagulation_defects	PS	73	47199
0.0112263	0.115146	0.0974968	0.922332	Coagulation_defects	RPE+BM	73	47199
0.0898017	0.123742	0.725718	0.468011	Coagulation_defects	CSI	73	47199
-0.0685896	0.120076	-0.57122	0.567851	Coagulation_defects	GCC_mean_sup	73	47199
0.00203826	0.118897	0.0171431	0.986322	Coagulation_defects	RNFL_mean_sup	73	47199
-0.075583	0.121193	-0.623657	0.532853	Coagulation_defects	GCL_mean_sup	73	47199
-0.127952	0.119498	-1.07075	0.284283	Coagulation_defects	IPL_mean_sup	73	47199
-0.07662	0.118928	-0.644257	0.519409	Coagulation_defects	INL_mean_sup	73	47199
0.0720041	0.11668	0.61711	0.537162	Coagulation_defects	OPL_mean_sup	73	47199
-0.201059	0.130108	-1.54532	0.122268	Coagulation_defects	ISOS_mean_sup	73	47199
-0.188214	0.101668	-1.85126	0.0641315	Coagulation_defects	PS_mean_sup	73	47199
-0.0855739	0.15809	-0.5413	0.588301	Coagulation_defects	RPE_mean_sup	73	47199
0.0480751	0.122781	0.391551	0.69539	Coagulation_defects	CSI_mean_sup	73	47199
-0.00217431	0.120758	-0.0180055	0.985634	Coagulation_defects	GCC_mean_inf	73	47199
-0.00429223	0.121126	-0.0354362	0.971732	Coagulation_defects	RNFL_mean_inf	73	47199
0.00453997	0.116251	0.0390533	0.968848	Coagulation_defects	GCL_mean_inf	73	47199
-0.00461524	0.119845	-0.0385099	0.969281	Coagulation_defects	IPL_mean_inf	73	47199
0.0439986	0.118295	0.371941	0.709937	Coagulation_defects	INL_mean_inf	73	47199
0.106858	0.118752	0.899844	0.368203	Coagulation_defects	OPL_mean_inf	73	47199
-0.126425	0.13278	-0.952139	0.341026	Coagulation_defects	ISOS_mean_inf	73	47199
-0.192815	0.084637	-2.27814	0.0227182	Coagulation_defects	PS_mean_inf	73	47199
-0.0430814	0.183168	-0.235201	0.814053	Coagulation_defects	RPE_mean_inf	73	47199
0.108535	0.122279	0.8876	0.374756	Coagulation_defects	CSI_mean_inf	73	47199
-0.248392	0.235634	-1.05414	0.291817	Personal_history_of_diseases_of_blood_and_blood_forming_organs	GCC	18	47254
-0.581476	0.243744	-2.3856	0.0170513	Personal_history_of_diseases_of_blood_and_blood_forming_organs	RNFL	18	47254
0.0426847	0.238341	0.179091	0.857867	Personal_history_of_diseases_of_blood_and_blood_forming_organs	GCL	18	47254
0.17851	0.235666	0.757467	0.44877	Personal_history_of_diseases_of_blood_and_blood_forming_organs	IPL	18	47254
0.332366	0.226597	1.46677	0.142438	Personal_history_of_diseases_of_blood_and_blood_forming_organs	INL	18	47254
0.465271	0.231347	2.01114	0.0443112	Personal_history_of_diseases_of_blood_and_blood_forming_organs	OPL+ONL	18	47254
0.0923663	0.235028	0.393001	0.694319	Personal_history_of_diseases_of_blood_and_blood_forming_organs	ISOS	18	47254
-0.162708	0.224398	-0.725087	0.468398	Personal_history_of_diseases_of_blood_and_blood_forming_organs	PS	18	47254
-0.0419245	0.251287	-0.166839	0.867496	Personal_history_of_diseases_of_blood_and_blood_forming_organs	RPE+BM	18	47254
-0.0150034	0.245529	-0.0611062	0.951275	Personal_history_of_diseases_of_blood_and_blood_forming_organs	CSI	18	47254
-0.200164	0.237121	-0.844146	0.398588	Personal_history_of_diseases_of_blood_and_blood_forming_organs	GCC_mean_sup	18	47254
-0.64957	0.219349	-2.96135	0.00306289	Personal_history_of_diseases_of_blood_and_blood_forming_organs	RNFL_mean_sup	18	47254
0.122068	0.141238	0.86427	0.38744	Personal_history_of_diseases_of_blood_and_blood_forming_organs	GCL_mean_sup	18	47254
0.325934	0.20164	1.61641	0.106005	Personal_history_of_diseases_of_blood_and_blood_forming_organs	IPL_mean_sup	18	47254
0.459617	0.219761	2.09144	0.0364884	Personal_history_of_diseases_of_blood_and_blood_forming_organs	INL_mean_sup	18	47254
0.34609	0.128744	2.6882	0.00718384	Personal_history_of_diseases_of_blood_and_blood_forming_organs	OPL_mean_sup	18	47254
0.00818599	0.241796	0.0338549	0.972993	Personal_history_of_diseases_of_blood_and_blood_forming_organs	ISOS_mean_sup	18	47254
-0.134268	0.213466	-0.628991	0.529355	Personal_history_of_diseases_of_blood_and_blood_forming_organs	PS_mean_sup	18	47254
0.0346618	0.1275	0.271857	0.785732	Personal_history_of_diseases_of_blood_and_blood_forming_organs	RPE_mean_sup	18	47254
-0.0233973	0.243777	-0.0959779	0.923538	Personal_history_of_diseases_of_blood_and_blood_forming_organs	CSI_mean_sup	18	47254
-0.251676	0.263851	-0.953856	0.340157	Personal_history_of_diseases_of_blood_and_blood_forming_organs	GCC_mean_inf	18	47254
-0.246951	0.281662	-0.876762	0.380616	Personal_history_of_diseases_of_blood_and_blood_forming_organs	RNFL_mean_inf	18	47254
-0.164757	0.273895	-0.601532	0.547486	Personal_history_of_diseases_of_blood_and_blood_forming_organs	GCL_mean_inf	18	47254
-0.0669002	0.244931	-0.273139	0.784746	Personal_history_of_diseases_of_blood_and_blood_forming_organs	IPL_mean_inf	18	47254
0.0399049	0.232189	0.171864	0.863544	Personal_history_of_diseases_of_blood_and_blood_forming_organs	INL_mean_inf	18	47254
0.261904	0.231604	1.13082	0.258129	Personal_history_of_diseases_of_blood_and_blood_forming_organs	OPL_mean_inf	18	47254
0.0681958	0.182136	0.374422	0.70809	Personal_history_of_diseases_of_blood_and_blood_forming_organs	ISOS_mean_inf	18	47254
-0.0892533	0.204211	-0.437063	0.662065	Personal_history_of_diseases_of_blood_and_blood_forming_organs	PS_mean_inf	18	47254
-0.532713	0.830606	-0.641355	0.521292	Personal_history_of_diseases_of_blood_and_blood_forming_organs	RPE_mean_inf	18	47254
-0.0709124	0.246133	-0.288106	0.773265	Personal_history_of_diseases_of_blood_and_blood_forming_organs	CSI_mean_inf	18	47254
0.101194	0.22616	0.447445	0.654554	Cervical_cancer	GCC	22	25465
-0.037648	0.219678	-0.171378	0.863926	Cervical_cancer	RNFL	22	25465
0.163435	0.223778	0.730345	0.46518	Cervical_cancer	GCL	22	25465
0.195992	0.215089	0.911213	0.362183	Cervical_cancer	IPL	22	25465
0.127936	0.215984	0.59234	0.553623	Cervical_cancer	INL	22	25465
0.139204	0.215812	0.645025	0.518911	Cervical_cancer	OPL+ONL	22	25465
-0.00654166	0.229687	-0.0284808	0.977279	Cervical_cancer	ISOS	22	25465
0.37998	0.25044	1.51725	0.129204	Cervical_cancer	PS	22	25465
-0.142709	0.249351	-0.572322	0.567104	Cervical_cancer	RPE+BM	22	25465
-0.116299	0.229796	-0.506095	0.61279	Cervical_cancer	CSI	22	25465
0.076494	0.222574	0.343679	0.731088	Cervical_cancer	GCC_mean_sup	22	25465
-0.0178751	0.218325	-0.0818738	0.934747	Cervical_cancer	RNFL_mean_sup	22	25465
0.104741	0.16265	0.643964	0.519599	Cervical_cancer	GCL_mean_sup	22	25465
0.10912	0.21422	0.509383	0.610483	Cervical_cancer	IPL_mean_sup	22	25465
0.11666	0.217303	0.536853	0.591369	Cervical_cancer	INL_mean_sup	22	25465
0.147203	0.210109	0.700604	0.48355	Cervical_cancer	OPL_mean_sup	22	25465
-0.0418811	0.233698	-0.179211	0.857772	Cervical_cancer	ISOS_mean_sup	22	25465
0.408759	0.264129	1.54757	0.121725	Cervical_cancer	PS_mean_sup	22	25465
-0.121772	0.306885	-0.396801	0.691515	Cervical_cancer	RPE_mean_sup	22	25465
-0.140118	0.228338	-0.61364	0.539453	Cervical_cancer	CSI_mean_sup	22	25465
0.0513568	0.103999	0.493822	0.621432	Cervical_cancer	GCC_mean_inf	22	25465
-0.228773	0.255467	-0.89551	0.370515	Cervical_cancer	RNFL_mean_inf	22	25465
0.101108	0.0817821	1.2363	0.216345	Cervical_cancer	GCL_mean_inf	22	25465
0.120021	0.0698923	1.71722	0.0859384	Cervical_cancer	IPL_mean_inf	22	25465
0.236656	0.194143	1.21898	0.222852	Cervical_cancer	INL_mean_inf	22	25465
0.229503	0.21464	1.06925	0.284958	Cervical_cancer	OPL_mean_inf	22	25465
0.0161595	0.235708	0.0685572	0.945342	Cervical_cancer	ISOS_mean_inf	22	25465
0.437935	0.294804	1.48551	0.137409	Cervical_cancer	PS_mean_inf	22	25465
-0.332182	0.675073	-0.492069	0.622671	Cervical_cancer	RPE_mean_inf	22	25465
-0.0706519	0.228586	-0.309083	0.757259	Cervical_cancer	CSI_mean_inf	22	25465
-0.0331638	0.223243	-0.148555	0.881905	Cancer_of_esophagus	GCC	20	47252
-0.0108618	0.225554	-0.0481563	0.961592	Cancer_of_esophagus	RNFL	20	47252
-0.110959	0.22331	-0.496885	0.61927	Cancer_of_esophagus	GCL	20	47252
0.0361644	0.227253	0.159137	0.873561	Cancer_of_esophagus	IPL	20	47252
-0.0164668	0.2264	-0.0727332	0.942018	Cancer_of_esophagus	INL	20	47252
-0.252981	0.228706	-1.10614	0.268665	Cancer_of_esophagus	OPL+ONL	20	47252
0.214894	0.209183	1.0273	0.304279	Cancer_of_esophagus	ISOS	20	47252
-0.358297	0.186887	-1.91718	0.0552148	Cancer_of_esophagus	PS	20	47252
0.18301	0.137489	1.33109	0.183158	Cancer_of_esophagus	RPE+BM	20	47252
-0.208026	0.229249	-0.907422	0.364184	Cancer_of_esophagus	CSI	20	47252
0.0063195	0.221959	0.0284715	0.977286	Cancer_of_esophagus	GCC_mean_sup	20	47252
-0.0718129	0.227176	-0.316111	0.751918	Cancer_of_esophagus	RNFL_mean_sup	20	47252
0.0222332	0.2202	0.100968	0.919576	Cancer_of_esophagus	GCL_mean_sup	20	47252
0.12233	0.21892	0.558788	0.576306	Cancer_of_esophagus	IPL_mean_sup	20	47252
0.0934266	0.224657	0.415864	0.67751	Cancer_of_esophagus	INL_mean_sup	20	47252
-0.198871	0.228786	-0.869244	0.384714	Cancer_of_esophagus	OPL_mean_sup	20	47252
0.0785198	0.165044	0.475749	0.634253	Cancer_of_esophagus	ISOS_mean_sup	20	47252
-0.277599	0.160122	-1.73367	0.082977	Cancer_of_esophagus	PS_mean_sup	20	47252
0.0445356	0.0747573	0.595736	0.551352	Cancer_of_esophagus	RPE_mean_sup	20	47252
-0.235781	0.225346	-1.04631	0.295418	Cancer_of_esophagus	CSI_mean_sup	20	47252
-0.0688195	0.248847	-0.276553	0.782123	Cancer_of_esophagus	GCC_mean_inf	20	47252
-0.0359635	0.246931	-0.145642	0.884204	Cancer_of_esophagus	RNFL_mean_inf	20	47252
-0.145063	0.258307	-0.561591	0.574395	Cancer_of_esophagus	GCL_mean_inf	20	47252
0.0359737	0.20547	0.17508	0.861017	Cancer_of_esophagus	IPL_mean_inf	20	47252
-0.0622082	0.21848	-0.284732	0.77585	Cancer_of_esophagus	INL_mean_inf	20	47252
-0.187626	0.215554	-0.870436	0.384062	Cancer_of_esophagus	OPL_mean_inf	20	47252
0.124299	0.116904	1.06326	0.287665	Cancer_of_esophagus	ISOS_mean_inf	20	47252
-0.197661	0.148807	-1.3283	0.184078	Cancer_of_esophagus	PS_mean_inf	20	47252
0.0540502	0.0909913	0.594015	0.552502	Cancer_of_esophagus	RPE_mean_inf	20	47252
-0.125405	0.231404	-0.541931	0.587866	Cancer_of_esophagus	CSI_mean_inf	20	47252
-0.346426	0.206834	-1.6749	0.0939546	Hepatitis_NOS	GCC	23	47249
-0.269012	0.215274	-1.24963	0.211436	Hepatitis_NOS	RNFL	23	47249
-0.349187	0.209931	-1.66335	0.0962431	Hepatitis_NOS	GCL	23	47249
-0.264184	0.215263	-1.22726	0.219724	Hepatitis_NOS	IPL	23	47249
-0.301916	0.220458	-1.36949	0.170845	Hepatitis_NOS	INL	23	47249
-0.16169	0.211628	-0.764031	0.444849	Hepatitis_NOS	OPL+ONL	23	47249
-0.0647915	0.221832	-0.292075	0.77023	Hepatitis_NOS	ISOS	23	47249
-0.307925	0.182813	-1.68437	0.0921098	Hepatitis_NOS	PS	23	47249
0.0794541	0.178484	0.44516	0.656204	Hepatitis_NOS	RPE+BM	23	47249
-0.303099	0.215148	-1.40879	0.158896	Hepatitis_NOS	CSI	23	47249
-0.247556	0.207568	-1.19265	0.233008	Hepatitis_NOS	GCC_mean_sup	23	47249
-0.0562736	0.213382	-0.263722	0.791994	Hepatitis_NOS	RNFL_mean_sup	23	47249
-0.363136	0.202736	-1.79117	0.0732653	Hepatitis_NOS	GCL_mean_sup	23	47249
-0.249417	0.211082	-1.18161	0.237359	Hepatitis_NOS	IPL_mean_sup	23	47249
-0.314681	0.199843	-1.57464	0.115339	Hepatitis_NOS	INL_mean_sup	23	47249
-0.227791	0.212442	-1.07225	0.283608	Hepatitis_NOS	OPL_mean_sup	23	47249
-0.0288167	0.221669	-0.129998	0.896568	Hepatitis_NOS	ISOS_mean_sup	23	47249
-0.262044	0.156024	-1.67951	0.0930529	Hepatitis_NOS	PS_mean_sup	23	47249
0.0286522	0.108014	0.265264	0.790806	Hepatitis_NOS	RPE_mean_sup	23	47249
-0.385398	0.211814	-1.81951	0.0688332	Hepatitis_NOS	CSI_mean_sup	23	47249
-0.446434	0.207893	-2.14742	0.03176	Hepatitis_NOS	GCC_mean_inf	23	47249
-0.382342	0.248105	-1.54105	0.123305	Hepatitis_NOS	RNFL_mean_inf	23	47249
-0.328823	0.231677	-1.41932	0.155807	Hepatitis_NOS	GCL_mean_inf	23	47249
-0.247438	0.209633	-1.18034	0.237865	Hepatitis_NOS	IPL_mean_inf	23	47249
-0.18178	0.201102	-0.903917	0.36604	Hepatitis_NOS	INL_mean_inf	23	47249
-0.112703	0.206277	-0.546365	0.584815	Hepatitis_NOS	OPL_mean_inf	23	47249
-0.077334	0.232373	-0.3328	0.739285	Hepatitis_NOS	ISOS_mean_inf	23	47249
-0.154997	0.154706	-1.00188	0.316401	Hepatitis_NOS	PS_mean_inf	23	47249
-0.151113	0.522887	-0.288997	0.772584	Hepatitis_NOS	RPE_mean_inf	23	47249
-0.259201	0.218389	-1.18688	0.235275	Hepatitis_NOS	CSI_mean_inf	23	47249
-0.0149972	0.387142	-0.0387383	0.969099	Spontaneous_ecchymoses	GCC	7	47265
0.243031	0.377496	0.643798	0.519706	Spontaneous_ecchymoses	RNFL	7	47265
-0.212144	0.384168	-0.552217	0.580799	Spontaneous_ecchymoses	GCL	7	47265
-0.268768	0.39199	-0.685649	0.492934	Spontaneous_ecchymoses	IPL	7	47265
0.113395	0.376026	0.301563	0.762986	Spontaneous_ecchymoses	INL	7	47265
0.226241	0.376649	0.60067	0.54806	Spontaneous_ecchymoses	OPL+ONL	7	47265
0.54419	0.315614	1.72423	0.0846663	Spontaneous_ecchymoses	ISOS	7	47265
-0.0930701	0.367283	-0.253401	0.799958	Spontaneous_ecchymoses	PS	7	47265
-0.608561	0.538283	-1.13056	0.258241	Spontaneous_ecchymoses	RPE+BM	7	47265
0.0465658	0.391041	0.119082	0.905211	Spontaneous_ecchymoses	CSI	7	47265
0.0924478	0.372163	0.248407	0.80382	Spontaneous_ecchymoses	GCC_mean_sup	7	47265
0.31284	0.22775	1.37361	0.169563	Spontaneous_ecchymoses	RNFL_mean_sup	7	47265
-0.237974	0.378951	-0.627981	0.530016	Spontaneous_ecchymoses	GCL_mean_sup	7	47265
-0.29163	0.383349	-0.760741	0.446812	Spontaneous_ecchymoses	IPL_mean_sup	7	47265
-0.0231501	0.383417	-0.0603784	0.951854	Spontaneous_ecchymoses	INL_mean_sup	7	47265
0.0791781	0.370897	0.213477	0.830955	Spontaneous_ecchymoses	OPL_mean_sup	7	47265
0.180579	0.112533	1.60468	0.108565	Spontaneous_ecchymoses	ISOS_mean_sup	7	47265
-0.101877	0.349465	-0.291522	0.770652	Spontaneous_ecchymoses	PS_mean_sup	7	47265
-0.840674	0.677413	-1.24101	0.214603	Spontaneous_ecchymoses	RPE_mean_sup	7	47265
-0.0227975	0.386992	-0.0589096	0.953024	Spontaneous_ecchymoses	CSI_mean_sup	7	47265
-0.190149	0.433175	-0.438965	0.660687	Spontaneous_ecchymoses	GCC_mean_inf	7	47265
-0.0514239	0.428602	-0.11998	0.904499	Spontaneous_ecchymoses	RNFL_mean_inf	7	47265
-0.138244	0.443669	-0.311593	0.75535	Spontaneous_ecchymoses	GCL_mean_inf	7	47265
-0.230493	0.383551	-0.600944	0.547877	Spontaneous_ecchymoses	IPL_mean_inf	7	47265
0.148656	0.328803	0.452111	0.651189	Spontaneous_ecchymoses	INL_mean_inf	7	47265
0.142027	0.381876	0.371918	0.709954	Spontaneous_ecchymoses	OPL_mean_inf	7	47265
0.187714	0.128441	1.46149	0.143882	Spontaneous_ecchymoses	ISOS_mean_inf	7	47265
0.0511423	0.40042	0.127722	0.898369	Spontaneous_ecchymoses	PS_mean_inf	7	47265
-1.56935	1.60996	-0.974771	0.329674	Spontaneous_ecchymoses	RPE_mean_inf	7	47265
0.0522381	0.387952	0.134651	0.892888	Spontaneous_ecchymoses	CSI_mean_inf	7	47265
-0.436044	0.404682	-1.0775	0.281258	Hemorrhagic_disorder_due_to_intrinsic_circulating_anticoagulants	GCC	6	47266
-0.201447	0.42065	-0.478896	0.632013	Hemorrhagic_disorder_due_to_intrinsic_circulating_anticoagulants	RNFL	6	47266
-0.831843	0.396194	-2.09959	0.0357653	Hemorrhagic_disorder_due_to_intrinsic_circulating_anticoagulants	GCL	6	47266
-0.116199	0.419119	-0.277247	0.781591	Hemorrhagic_disorder_due_to_intrinsic_circulating_anticoagulants	IPL	6	47266
-0.359716	0.433246	-0.83028	0.40638	Hemorrhagic_disorder_due_to_intrinsic_circulating_anticoagulants	INL	6	47266
-0.0378477	0.413123	-0.0916138	0.927005	Hemorrhagic_disorder_due_to_intrinsic_circulating_anticoagulants	OPL+ONL	6	47266
-0.396649	0.466008	-0.851165	0.394678	Hemorrhagic_disorder_due_to_intrinsic_circulating_anticoagulants	ISOS	6	47266
-0.697066	0.289288	-2.40959	0.0159703	Hemorrhagic_disorder_due_to_intrinsic_circulating_anticoagulants	PS	6	47266
0.138459	0.278168	0.497753	0.618658	Hemorrhagic_disorder_due_to_intrinsic_circulating_anticoagulants	RPE+BM	6	47266
-0.0231431	0.423993	-0.0545836	0.95647	Hemorrhagic_disorder_due_to_intrinsic_circulating_anticoagulants	CSI	6	47266
-0.146784	0.413627	-0.354871	0.722687	Hemorrhagic_disorder_due_to_intrinsic_circulating_anticoagulants	GCC_mean_sup	6	47266
0.30644	0.240399	1.27472	0.202409	Hemorrhagic_disorder_due_to_intrinsic_circulating_anticoagulants	RNFL_mean_sup	6	47266
-0.687048	0.322986	-2.12717	0.0334057	Hemorrhagic_disorder_due_to_intrinsic_circulating_anticoagulants	GCL_mean_sup	6	47266
-0.377816	0.399504	-0.945715	0.344294	Hemorrhagic_disorder_due_to_intrinsic_circulating_anticoagulants	IPL_mean_sup	6	47266
-0.384764	0.335169	-1.14797	0.25098	Hemorrhagic_disorder_due_to_intrinsic_circulating_anticoagulants	INL_mean_sup	6	47266
-0.0670576	0.414583	-0.161747	0.871505	Hemorrhagic_disorder_due_to_intrinsic_circulating_anticoagulants	OPL_mean_sup	6	47266
-0.496272	0.348569	-1.42374	0.154522	Hemorrhagic_disorder_due_to_intrinsic_circulating_anticoagulants	ISOS_mean_sup	6	47266
-0.353351	0.256039	-1.38007	0.167565	Hemorrhagic_disorder_due_to_intrinsic_circulating_anticoagulants	PS_mean_sup	6	47266
-0.288171	0.623184	-0.462417	0.643782	Hemorrhagic_disorder_due_to_intrinsic_circulating_anticoagulants	RPE_mean_sup	6	47266
-0.0196044	0.421053	-0.0465604	0.962864	Hemorrhagic_disorder_due_to_intrinsic_circulating_anticoagulants	CSI_mean_sup	6	47266
-0.532417	0.34923	-1.52455	0.127372	Hemorrhagic_disorder_due_to_intrinsic_circulating_anticoagulants	GCC_mean_inf	6	47266
-0.642739	0.429904	-1.49508	0.134895	Hemorrhagic_disorder_due_to_intrinsic_circulating_anticoagulants	RNFL_mean_inf	6	47266
-0.538877	0.404627	-1.33178	0.182931	Hemorrhagic_disorder_due_to_intrinsic_circulating_anticoagulants	GCL_mean_inf	6	47266
0.0716585	0.280866	0.255134	0.798619	Hemorrhagic_disorder_due_to_intrinsic_circulating_anticoagulants	IPL_mean_inf	6	47266
-0.199838	0.38689	-0.516523	0.605489	Hemorrhagic_disorder_due_to_intrinsic_circulating_anticoagulants	INL_mean_inf	6	47266
0.0625451	0.41169	0.151923	0.879248	Hemorrhagic_disorder_due_to_intrinsic_circulating_anticoagulants	OPL_mean_inf	6	47266
-0.185512	0.45839	-0.404703	0.685696	Hemorrhagic_disorder_due_to_intrinsic_circulating_anticoagulants	ISOS_mean_inf	6	47266
-0.394834	0.157028	-2.51442	0.0119227	Hemorrhagic_disorder_due_to_intrinsic_circulating_anticoagulants	PS_mean_inf	6	47266
-0.0120649	0.45103	-0.0267496	0.978659	Hemorrhagic_disorder_due_to_intrinsic_circulating_anticoagulants	RPE_mean_inf	6	47266
-0.0448902	0.423802	-0.105923	0.915644	Hemorrhagic_disorder_due_to_intrinsic_circulating_anticoagulants	CSI_mean_inf	6	47266
0.202758	0.221245	0.916439	0.359436	Cancer_of_other_female_genital_organs_excluding_uterus_and_ovary_	GCC	23	25464
0.287999	0.211747	1.36011	0.173795	Cancer_of_other_female_genital_organs_excluding_uterus_and_ovary_	RNFL	23	25464
0.185106	0.216282	0.855855	0.392078	Cancer_of_other_female_genital_organs_excluding_uterus_and_ovary_	GCL	23	25464
-0.112498	0.215398	-0.522278	0.601477	Cancer_of_other_female_genital_organs_excluding_uterus_and_ovary_	IPL	23	25464
0.0567785	0.214708	0.264445	0.791437	Cancer_of_other_female_genital_organs_excluding_uterus_and_ovary_	INL	23	25464
-0.0837818	0.213023	-0.3933	0.694098	Cancer_of_other_female_genital_organs_excluding_uterus_and_ovary_	OPL+ONL	23	25464
-0.0305037	0.227857	-0.133872	0.893504	Cancer_of_other_female_genital_organs_excluding_uterus_and_ovary_	ISOS	23	25464
-0.061065	0.213135	-0.286509	0.774489	Cancer_of_other_female_genital_organs_excluding_uterus_and_ovary_	PS	23	25464
0.121833	0.149961	0.812431	0.416544	Cancer_of_other_female_genital_organs_excluding_uterus_and_ovary_	RPE+BM	23	25464
0.187549	0.223972	0.837377	0.402381	Cancer_of_other_female_genital_organs_excluding_uterus_and_ovary_	CSI	23	25464
0.26687	0.191795	1.39144	0.164092	Cancer_of_other_female_genital_organs_excluding_uterus_and_ovary_	GCC_mean_sup	23	25464
0.28877	0.123534	2.33757	0.0194097	Cancer_of_other_female_genital_organs_excluding_uterus_and_ovary_	RNFL_mean_sup	23	25464
0.107899	0.163176	0.661244	0.508456	Cancer_of_other_female_genital_organs_excluding_uterus_and_ovary_	GCL_mean_sup	23	25464
-0.0970185	0.212109	-0.457399	0.647384	Cancer_of_other_female_genital_organs_excluding_uterus_and_ovary_	IPL_mean_sup	23	25464
0.0412496	0.213755	0.192976	0.846978	Cancer_of_other_female_genital_organs_excluding_uterus_and_ovary_	INL_mean_sup	23	25464
-0.107009	0.212909	-0.502603	0.615243	Cancer_of_other_female_genital_organs_excluding_uterus_and_ovary_	OPL_mean_sup	23	25464
-0.0428703	0.230129	-0.186288	0.852219	Cancer_of_other_female_genital_organs_excluding_uterus_and_ovary_	ISOS_mean_sup	23	25464
-0.0929024	0.204664	-0.453926	0.649882	Cancer_of_other_female_genital_organs_excluding_uterus_and_ovary_	PS_mean_sup	23	25464
0.0305108	0.0640351	0.476469	0.63374	Cancer_of_other_female_genital_organs_excluding_uterus_and_ovary_	RPE_mean_sup	23	25464
0.257789	0.225536	1.14301	0.253036	Cancer_of_other_female_genital_organs_excluding_uterus_and_ovary_	CSI_mean_sup	23	25464
0.00125498	0.2099	0.00597893	0.99523	Cancer_of_other_female_genital_organs_excluding_uterus_and_ovary_	GCC_mean_inf	23	25464
0.040746	0.102311	0.398258	0.69044	Cancer_of_other_female_genital_organs_excluding_uterus_and_ovary_	RNFL_mean_inf	23	25464
-0.00124302	0.221492	-0.00561203	0.995522	Cancer_of_other_female_genital_organs_excluding_uterus_and_ovary_	GCL_mean_inf	23	25464
-0.173327	0.221353	-0.783037	0.433606	Cancer_of_other_female_genital_organs_excluding_uterus_and_ovary_	IPL_mean_inf	23	25464
-0.023085	0.217799	-0.105992	0.915589	Cancer_of_other_female_genital_organs_excluding_uterus_and_ovary_	INL_mean_inf	23	25464
-0.110994	0.210667	-0.526867	0.598286	Cancer_of_other_female_genital_organs_excluding_uterus_and_ovary_	OPL_mean_inf	23	25464
-0.029288	0.237257	-0.123444	0.901755	Cancer_of_other_female_genital_organs_excluding_uterus_and_ovary_	ISOS_mean_inf	23	25464
0.0179542	0.222307	0.0807632	0.93563	Cancer_of_other_female_genital_organs_excluding_uterus_and_ovary_	PS_mean_inf	23	25464
-0.0327678	0.288293	-0.113661	0.909506	Cancer_of_other_female_genital_organs_excluding_uterus_and_ovary_	RPE_mean_inf	23	25464
0.140505	0.21759	0.645732	0.518453	Cancer_of_other_female_genital_organs_excluding_uterus_and_ovary_	CSI_mean_inf	23	25464
-0.179397	0.119739	-1.49822	0.134075	Cancer_of_other_female_genital_organs	GCC	75	25412
-0.0563492	0.119325	-0.472232	0.636761	Cancer_of_other_female_genital_organs	RNFL	75	25412
-0.13192	0.119834	-1.10086	0.270957	Cancer_of_other_female_genital_organs	GCL	75	25412
-0.315991	0.120885	-2.61398	0.00894955	Cancer_of_other_female_genital_organs	IPL	75	25412
-0.182539	0.122613	-1.48874	0.136555	Cancer_of_other_female_genital_organs	INL	75	25412
-0.207597	0.118594	-1.75048	0.080035	Cancer_of_other_female_genital_organs	OPL+ONL	75	25412
-0.137842	0.128835	-1.06991	0.284661	Cancer_of_other_female_genital_organs	ISOS	75	25412
-0.139758	0.113821	-1.22787	0.219495	Cancer_of_other_female_genital_organs	PS	75	25412
0.0463496	0.103408	0.448221	0.653994	Cancer_of_other_female_genital_organs	RPE+BM	75	25412
-0.0752935	0.120829	-0.623142	0.533191	Cancer_of_other_female_genital_organs	CSI	75	25412
-0.162428	0.119459	-1.3597	0.173925	Cancer_of_other_female_genital_organs	GCC_mean_sup	75	25412
-0.00198083	0.11675	-0.0169665	0.986463	Cancer_of_other_female_genital_organs	RNFL_mean_sup	75	25412
-0.150765	0.118538	-1.27187	0.203419	Cancer_of_other_female_genital_organs	GCL_mean_sup	75	25412
-0.305317	0.115083	-2.65303	0.00797739	Cancer_of_other_female_genital_organs	IPL_mean_sup	75	25412
-0.181183	0.116108	-1.56047	0.11865	Cancer_of_other_female_genital_organs	INL_mean_sup	75	25412
-0.220048	0.117636	-1.87058	0.0614033	Cancer_of_other_female_genital_organs	OPL_mean_sup	75	25412
-0.185694	0.130839	-1.41925	0.155825	Cancer_of_other_female_genital_organs	ISOS_mean_sup	75	25412
-0.120344	0.109824	-1.09579	0.273173	Cancer_of_other_female_genital_organs	PS_mean_sup	75	25412
-0.00625282	0.110729	-0.0564696	0.954968	Cancer_of_other_female_genital_organs	RPE_mean_sup	75	25412
-0.03845	0.120425	-0.319287	0.749509	Cancer_of_other_female_genital_organs	CSI_mean_sup	75	25412
-0.21554	0.137101	-1.57212	0.115923	Cancer_of_other_female_genital_organs	GCC_mean_inf	75	25412
-0.0564851	0.134116	-0.421165	0.673634	Cancer_of_other_female_genital_organs	RNFL_mean_inf	75	25412
-0.144234	0.139513	-1.03384	0.30121	Cancer_of_other_female_genital_organs	GCL_mean_inf	75	25412
-0.263819	0.119036	-2.2163	0.0266712	Cancer_of_other_female_genital_organs	IPL_mean_inf	75	25412
-0.119041	0.117721	-1.01122	0.311912	Cancer_of_other_female_genital_organs	INL_mean_inf	75	25412
-0.165766	0.11562	-1.43371	0.151654	Cancer_of_other_female_genital_organs	OPL_mean_inf	75	25412
-0.0790331	0.134685	-0.586797	0.55734	Cancer_of_other_female_genital_organs	ISOS_mean_inf	75	25412
-0.140809	0.0950802	-1.48095	0.138621	Cancer_of_other_female_genital_organs	PS_mean_inf	75	25412
-0.108426	0.247111	-0.438774	0.660825	Cancer_of_other_female_genital_organs	RPE_mean_inf	75	25412
-0.0817507	0.120319	-0.679447	0.496855	Cancer_of_other_female_genital_organs	CSI_mean_inf	75	25412
-0.00926691	0.201332	-0.0460281	0.963288	Other_and_unspecified_coagulation_defects	GCC	26	47246
-0.115176	0.201079	-0.572789	0.566788	Other_and_unspecified_coagulation_defects	RNFL	26	47246
0.128475	0.200491	0.640804	0.52165	Other_and_unspecified_coagulation_defects	GCL	26	47246
0.0395259	0.199353	0.19827	0.842834	Other_and_unspecified_coagulation_defects	IPL	26	47246
-0.0183621	0.198927	-0.0923058	0.926455	Other_and_unspecified_coagulation_defects	INL	26	47246
0.293147	0.19503	1.50308	0.132817	Other_and_unspecified_coagulation_defects	OPL+ONL	26	47246
0.00677535	0.202269	0.0334967	0.973279	Other_and_unspecified_coagulation_defects	ISOS	26	47246
-0.160384	0.188893	-0.849076	0.395839	Other_and_unspecified_coagulation_defects	PS	26	47246
-0.0289104	0.202983	-0.142428	0.886742	Other_and_unspecified_coagulation_defects	RPE+BM	26	47246
0.148335	0.207515	0.714814	0.474724	Other_and_unspecified_coagulation_defects	CSI	26	47246
-0.114272	0.200255	-0.570635	0.568247	Other_and_unspecified_coagulation_defects	GCC_mean_sup	26	47246
-0.232103	0.205674	-1.1285	0.259108	Other_and_unspecified_coagulation_defects	RNFL_mean_sup	26	47246
0.0445063	0.192663	0.231006	0.81731	Other_and_unspecified_coagulation_defects	GCL_mean_sup	26	47246
0.0112053	0.199739	0.0560996	0.955263	Other_and_unspecified_coagulation_defects	IPL_mean_sup	26	47246
-0.054629	0.199457	-0.273888	0.78417	Other_and_unspecified_coagulation_defects	INL_mean_sup	26	47246
0.25165	0.160761	1.56537	0.117496	Other_and_unspecified_coagulation_defects	OPL_mean_sup	26	47246
-0.0088321	0.202684	-0.0435758	0.965243	Other_and_unspecified_coagulation_defects	ISOS_mean_sup	26	47246
-0.0689437	0.19242	-0.358298	0.72012	Other_and_unspecified_coagulation_defects	PS_mean_sup	26	47246
-0.331566	0.305881	-1.08397	0.278379	Other_and_unspecified_coagulation_defects	RPE_mean_sup	26	47246
-0.0286911	0.203803	-0.140779	0.888045	Other_and_unspecified_coagulation_defects	CSI_mean_sup	26	47246
0.0189484	0.175762	0.107807	0.914149	Other_and_unspecified_coagulation_defects	GCC_mean_inf	26	47246
-0.0335783	0.219583	-0.152919	0.878463	Other_and_unspecified_coagulation_defects	RNFL_mean_inf	26	47246
0.0390443	0.144731	0.269772	0.787336	Other_and_unspecified_coagulation_defects	GCL_mean_inf	26	47246
0.0444204	0.173409	0.25616	0.797827	Other_and_unspecified_coagulation_defects	IPL_mean_inf	26	47246
-0.0194454	0.198794	-0.0978168	0.922078	Other_and_unspecified_coagulation_defects	INL_mean_inf	26	47246
0.234565	0.197646	1.18679	0.23531	Other_and_unspecified_coagulation_defects	OPL_mean_inf	26	47246
-0.00200863	0.201222	-0.00998215	0.992036	Other_and_unspecified_coagulation_defects	ISOS_mean_inf	26	47246
-0.140446	0.158393	-0.886696	0.375243	Other_and_unspecified_coagulation_defects	PS_mean_inf	26	47246
-0.119474	0.446502	-0.267579	0.789023	Other_and_unspecified_coagulation_defects	RPE_mean_inf	26	47246
0.297737	0.202124	1.47304	0.14074	Other_and_unspecified_coagulation_defects	CSI_mean_inf	26	47246
-0.0126805	0.289599	-0.0437863	0.965075	Cancer_of_stomach	GCC	12	47260
-0.0940559	0.294464	-0.319414	0.749412	Cancer_of_stomach	RNFL	12	47260
0.138633	0.288222	0.480995	0.63052	Cancer_of_stomach	GCL	12	47260
-0.0268517	0.295253	-0.0909447	0.927537	Cancer_of_stomach	IPL	12	47260
-0.111985	0.298223	-0.375507	0.707284	Cancer_of_stomach	INL	12	47260
-0.041152	0.292844	-0.140525	0.888245	Cancer_of_stomach	OPL+ONL	12	47260
-0.31935	0.324479	-0.984194	0.32502	Cancer_of_stomach	ISOS	12	47260
0.105509	0.29107	0.362487	0.716988	Cancer_of_stomach	PS	12	47260
0.0682097	0.254887	0.267608	0.789001	Cancer_of_stomach	RPE+BM	12	47260
-0.184774	0.294814	-0.626748	0.530824	Cancer_of_stomach	CSI	12	47260
-0.0088548	0.288418	-0.0307013	0.975508	Cancer_of_stomach	GCC_mean_sup	12	47260
-0.144594	0.297193	-0.486532	0.62659	Cancer_of_stomach	RNFL_mean_sup	12	47260
0.14281	0.170559	0.837304	0.402422	Cancer_of_stomach	GCL_mean_sup	12	47260
0.000496857	0.292315	0.00169973	0.998644	Cancer_of_stomach	IPL_mean_sup	12	47260
-0.0074735	0.293149	-0.0254938	0.979661	Cancer_of_stomach	INL_mean_sup	12	47260
-0.0255218	0.293289	-0.0870193	0.930656	Cancer_of_stomach	OPL_mean_sup	12	47260
-0.406918	0.309619	-1.31425	0.188761	Cancer_of_stomach	ISOS_mean_sup	12	47260
0.0989012	0.295915	0.334221	0.738213	Cancer_of_stomach	PS_mean_sup	12	47260
-0.0793331	0.374068	-0.212082	0.832043	Cancer_of_stomach	RPE_mean_sup	12	47260
-0.236775	0.290614	-0.814741	0.415221	Cancer_of_stomach	CSI_mean_sup	12	47260
0.0692776	0.0961752	0.720328	0.471323	Cancer_of_stomach	GCC_mean_inf	12	47260
0.0591378	0.153516	0.385222	0.700073	Cancer_of_stomach	RNFL_mean_inf	12	47260
0.0701252	0.0986327	0.710973	0.477101	Cancer_of_stomach	GCL_mean_inf	12	47260
0.0971871	0.178977	0.543016	0.587119	Cancer_of_stomach	IPL_mean_inf	12	47260
0.0289122	0.285464	0.101281	0.919327	Cancer_of_stomach	INL_mean_inf	12	47260
0.129001	0.288754	0.446751	0.655055	Cancer_of_stomach	OPL_mean_inf	12	47260
-0.279012	0.303377	-0.919686	0.357737	Cancer_of_stomach	ISOS_mean_inf	12	47260
-0.0670316	0.254214	-0.263682	0.792025	Cancer_of_stomach	PS_mean_inf	12	47260
0.100878	0.0344966	2.92428	0.00345257	Cancer_of_stomach	RPE_mean_inf	12	47260
0.337977	0.28379	1.19094	0.233677	Cancer_of_stomach	CSI_mean_inf	12	47260
-0.0703831	0.170991	-0.411618	0.680619	Human_immunodeficiency_virus_HIV_disease	GCC	34	47238
0.131005	0.172614	0.758944	0.447886	Human_immunodeficiency_virus_HIV_disease	RNFL	34	47238
-0.267235	0.172233	-1.55159	0.120761	Human_immunodeficiency_virus_HIV_disease	GCL	34	47238
-0.16964	0.174195	-0.973849	0.330132	Human_immunodeficiency_virus_HIV_disease	IPL	34	47238
-0.106859	0.171359	-0.623593	0.532895	Human_immunodeficiency_virus_HIV_disease	INL	34	47238
-0.170777	0.173776	-0.982744	0.325733	Human_immunodeficiency_virus_HIV_disease	OPL+ONL	34	47238
0.104957	0.162687	0.645143	0.518835	Human_immunodeficiency_virus_HIV_disease	ISOS	34	47238
-0.359962	0.149286	-2.41123	0.0158987	Human_immunodeficiency_virus_HIV_disease	PS	34	47238
0.0255215	0.179066	0.142526	0.886665	Human_immunodeficiency_virus_HIV_disease	RPE+BM	34	47238
-0.160798	0.177191	-0.907484	0.364151	Human_immunodeficiency_virus_HIV_disease	CSI	34	47238
-0.0284324	0.173294	-0.164071	0.869676	Human_immunodeficiency_virus_HIV_disease	GCC_mean_sup	34	47238
0.35086	0.158444	2.2144	0.026801	Human_immunodeficiency_virus_HIV_disease	RNFL_mean_sup	34	47238
-0.419544	0.16844	-2.49075	0.0127473	Human_immunodeficiency_virus_HIV_disease	GCL_mean_sup	34	47238
-0.296483	0.175367	-1.69064	0.0909048	Human_immunodeficiency_virus_HIV_disease	IPL_mean_sup	34	47238
-0.210067	0.173244	-1.21255	0.225301	Human_immunodeficiency_virus_HIV_disease	INL_mean_sup	34	47238
-0.318063	0.176511	-1.80194	0.0715544	Human_immunodeficiency_virus_HIV_disease	OPL_mean_sup	34	47238
-0.0262856	0.173755	-0.151279	0.879755	Human_immunodeficiency_virus_HIV_disease	ISOS_mean_sup	34	47238
-0.237852	0.138902	-1.71237	0.0868289	Human_immunodeficiency_virus_HIV_disease	PS_mean_sup	34	47238
0.127143	0.119316	1.0656	0.286603	Human_immunodeficiency_virus_HIV_disease	RPE_mean_sup	34	47238
-0.171396	0.175255	-0.977977	0.328086	Human_immunodeficiency_virus_HIV_disease	CSI_mean_sup	34	47238
-0.108956	0.195122	-0.558398	0.576573	Human_immunodeficiency_virus_HIV_disease	GCC_mean_inf	34	47238
-0.0627706	0.199818	-0.31414	0.753415	Human_immunodeficiency_virus_HIV_disease	RNFL_mean_inf	34	47238
-0.109734	0.199174	-0.550944	0.581672	Human_immunodeficiency_virus_HIV_disease	GCL_mean_inf	34	47238
-0.0550101	0.176884	-0.310996	0.755804	Human_immunodeficiency_virus_HIV_disease	IPL_mean_inf	34	47238
0.112292	0.159936	0.702109	0.482611	Human_immunodeficiency_virus_HIV_disease	INL_mean_inf	34	47238
0.0184445	0.171092	0.107805	0.914151	Human_immunodeficiency_virus_HIV_disease	OPL_mean_inf	34	47238
0.140633	0.0727389	1.9334	0.0531872	Human_immunodeficiency_virus_HIV_disease	ISOS_mean_inf	34	47238
-0.263506	0.100613	-2.61902	0.00881833	Human_immunodeficiency_virus_HIV_disease	PS_mean_inf	34	47238
-0.731483	0.637195	-1.14797	0.250979	Human_immunodeficiency_virus_HIV_disease	RPE_mean_inf	34	47238
-0.1459	0.180034	-0.810404	0.417708	Human_immunodeficiency_virus_HIV_disease	CSI_mean_inf	34	47238
-0.254495	0.160781	-1.58287	0.113452	Malignant_neOPL+ONLasm_of_ovary	GCC	41	25446
-0.0928186	0.161461	-0.574866	0.565382	Malignant_neOPL+ONLasm_of_ovary	RNFL	41	25446
-0.206423	0.161547	-1.27779	0.201323	Malignant_neOPL+ONLasm_of_ovary	GCL	41	25446
-0.409531	0.164127	-2.4952	0.0125884	Malignant_neOPL+ONLasm_of_ovary	IPL	41	25446
-0.398175	0.169896	-2.34365	0.0190963	Malignant_neOPL+ONLasm_of_ovary	INL	41	25446
-0.260364	0.160485	-1.62236	0.104727	Malignant_neOPL+ONLasm_of_ovary	OPL+ONL	41	25446
-0.0663358	0.171422	-0.386973	0.698776	Malignant_neOPL+ONLasm_of_ovary	ISOS	41	25446
-0.231214	0.147554	-1.56698	0.117119	Malignant_neOPL+ONLasm_of_ovary	PS	41	25446
0.033579	0.142921	0.234949	0.814248	Malignant_neOPL+ONLasm_of_ovary	RPE+BM	41	25446
-0.252481	0.162718	-1.55165	0.120746	Malignant_neOPL+ONLasm_of_ovary	CSI	41	25446
-0.279548	0.158949	-1.75873	0.078623	Malignant_neoplasm_of_ovary	GCC_mean_sup	41	25446
-0.0742863	0.160866	-0.461791	0.644231	Malignant_neoplasm_of_ovary	RNFL_mean_sup	41	25446
-0.247999	0.157302	-1.57659	0.114891	Malignant_neoplasm_of_ovary	GCL_mean_sup	41	25446
-0.408941	0.150032	-2.72569	0.00641676	Malignant_neoplasm_of_ovary	IPL_mean_sup	41	25446
-0.349709	0.135099	-2.58854	0.00963839	Malignant_neoplasm_of_ovary	INL_mean_sup	41	25446
-0.288089	0.157539	-1.82869	0.067446	Malignant_neoplasm_of_ovary	OPL_mean_sup	41	25446
-0.161973	0.176986	-0.915174	0.3601	Malignant_neoplasm_of_ovary	ISOS_mean_sup	41	25446
-0.166404	0.140523	-1.18418	0.236343	Malignant_neoplasm_of_ovary	PS_mean_sup	41	25446
-0.118818	0.218515	-0.543753	0.586612	Malignant_neoplasm_of_ovary	RPE_mean_sup	41	25446
-0.183624	0.161373	-1.13788	0.25517	Malignant_neoplasm_of_ovary	CSI_mean_sup	41	25446
-0.229513	0.184192	-1.24605	0.212745	Malignant_neoplasm_of_ovary	GCC_mean_inf	41	25446
-0.0168931	0.167685	-0.100744	0.919754	Malignant_neoplasm_of_ovary	RNFL_mean_inf	41	25446
-0.174535	0.186567	-0.935507	0.349527	Malignant_neoplasm_of_ovary	GCL_mean_inf	41	25446
-0.325384	0.156375	-2.0808	0.0374525	Malignant_neoplasm_of_ovary	IPL_mean_inf	41	25446
-0.219691	0.151741	-1.4478	0.147672	Malignant_neoplasm_of_ovary	INL_mean_inf	41	25446
-0.194246	0.155155	-1.25195	0.21059	Malignant_neoplasm_of_ovary	OPL_mean_inf	41	25446
0.0227848	0.166075	0.137196	0.890876	Malignant_neoplasm_of_ovary	ISOS_mean_inf	41	25446
-0.240875	0.101821	-2.36566	0.0179978	Malignant_neoplasm_of_ovary	PS_mean_inf	41	25446
-0.0850019	0.303419	-0.280147	0.779365	Malignant_neoplasm_of_ovary	RPE_mean_inf	41	25446
-0.281492	0.164449	-1.71173	0.0869464	Malignant_neoplasm_of_ovary	CSI_mean_inf	41	25446
-0.238035	0.157292	-1.51334	0.130194	Malignant_neOPL+ONLasm_of_ovary_and_other_uterine_adnexa	GCC	43	25444
-0.0938562	0.157734	-0.595028	0.551825	Malignant_neOPL+ONLasm_of_ovary_and_other_uterine_adnexa	RNFL	43	25444
-0.191057	0.157775	-1.21094	0.225918	Malignant_neOPL+ONLasm_of_ovary_and_other_uterine_adnexa	GCL	43	25444
-0.370288	0.159949	-2.31503	0.0206112	Malignant_neOPL+ONLasm_of_ovary_and_other_uterine_adnexa	IPL	43	25444
-0.344145	0.164735	-2.08908	0.0367004	Malignant_neOPL+ONLasm_of_ovary_and_other_uterine_adnexa	INL	43	25444
-0.219026	0.156423	-1.40022	0.161448	Malignant_neOPL+ONLasm_of_ovary_and_other_uterine_adnexa	OPL+ONL	43	25444
-0.0829748	0.168016	-0.493851	0.621412	Malignant_neOPL+ONLasm_of_ovary_and_other_uterine_adnexa	ISOS	43	25444
-0.227442	0.144271	-1.57649	0.114914	Malignant_neOPL+ONLasm_of_ovary_and_other_uterine_adnexa	PS	43	25444
0.0442896	0.136159	0.325279	0.74497	Malignant_neOPL+ONLasm_of_ovary_and_other_uterine_adnexa	RPE+BM	43	25444
-0.226459	0.158867	-1.42546	0.154023	Malignant_neOPL+ONLasm_of_ovary_and_other_uterine_adnexa	CSI	43	25444
-0.257999	0.155778	-1.65619	0.0976834	Malignant_neoplasm_of_ovary_and_other_uterine_adnexa	GCC_mean_sup	43	25444
-0.0839205	0.157419	-0.533102	0.593963	Malignant_neoplasm_of_ovary_and_other_uterine_adnexa	RNFL_mean_sup	43	25444
-0.217241	0.154633	-1.40488	0.160058	Malignant_neoplasm_of_ovary_and_other_uterine_adnexa	GCL_mean_sup	43	25444
-0.36512	0.148891	-2.45227	0.014196	Malignant_neoplasm_of_ovary_and_other_uterine_adnexa	IPL_mean_sup	43	25444
-0.314172	0.137715	-2.28132	0.0225293	Malignant_neoplasm_of_ovary_and_other_uterine_adnexa	INL_mean_sup	43	25444
-0.248567	0.154647	-1.60732	0.107985	Malignant_neoplasm_of_ovary_and_other_uterine_adnexa	OPL_mean_sup	43	25444
-0.178175	0.172718	-1.0316	0.302261	Malignant_neoplasm_of_ovary_and_other_uterine_adnexa	ISOS_mean_sup	43	25444
-0.16485	0.137224	-1.20132	0.229628	Malignant_neoplasm_of_ovary_and_other_uterine_adnexa	PS_mean_sup	43	25444
-0.0816502	0.204027	-0.400193	0.689015	Malignant_neoplasm_of_ovary_and_other_uterine_adnexa	RPE_mean_sup	43	25444
-0.17187	0.15761	-1.09048	0.275504	Malignant_neoplasm_of_ovary_and_other_uterine_adnexa	CSI_mean_sup	43	25444
-0.217288	0.180791	-1.20188	0.229411	Malignant_neoplasm_of_ovary_and_other_uterine_adnexa	GCC_mean_inf	43	25444
-0.0186874	0.164945	-0.113295	0.909797	Malignant_neoplasm_of_ovary_and_other_uterine_adnexa	RNFL_mean_inf	43	25444
-0.167528	0.18255	-0.917714	0.358769	Malignant_neoplasm_of_ovary_and_other_uterine_adnexa	GCL_mean_inf	43	25444
-0.301963	0.154152	-1.95887	0.050128	Malignant_neoplasm_of_ovary_and_other_uterine_adnexa	IPL_mean_inf	43	25444
-0.184565	0.150785	-1.22403	0.220942	Malignant_neoplasm_of_ovary_and_other_uterine_adnexa	INL_mean_inf	43	25444
-0.156705	0.152487	-1.02766	0.304112	Malignant_neoplasm_of_ovary_and_other_uterine_adnexa	OPL_mean_inf	43	25444
0.0101531	0.166305	0.061051	0.951319	Malignant_neoplasm_of_ovary_and_other_uterine_adnexa	ISOS_mean_inf	43	25444
-0.234823	0.100847	-2.3285	0.0198857	Malignant_neoplasm_of_ovary_and_other_uterine_adnexa	PS_mean_inf	43	25444
-0.0728811	0.279465	-0.260788	0.794256	Malignant_neoplasm_of_ovary_and_other_uterine_adnexa	RPE_mean_inf	43	25444
-0.244992	0.160122	-1.53004	0.126007	Malignant_neoplasm_of_ovary_and_other_uterine_adnexa	CSI_mean_inf	43	25444
-0.0146014	0.290823	-0.0502073	0.959957	NeOPL+ONLasm_of_uncertain_behavior_of_breast	GCC	13	47259
0.125919	0.284182	0.443093	0.657698	NeOPL+ONLasm_of_uncertain_behavior_of_breast	RNFL	13	47259
-0.0615108	0.285881	-0.215162	0.829641	NeOPL+ONLasm_of_uncertain_behavior_of_breast	GCL	13	47259
-0.206213	0.287891	-0.716287	0.473814	NeOPL+ONLasm_of_uncertain_behavior_of_breast	IPL	13	47259
-0.199207	0.293706	-0.678253	0.497611	NeOPL+ONLasm_of_uncertain_behavior_of_breast	INL	13	47259
-0.147863	0.282873	-0.522718	0.601171	NeOPL+ONLasm_of_uncertain_behavior_of_breast	OPL+ONL	13	47259
-0.20174	0.31332	-0.64388	0.519654	NeOPL+ONLasm_of_uncertain_behavior_of_breast	ISOS	13	47259
-0.458936	0.229615	-1.99872	0.0456389	NeOPL+ONLasm_of_uncertain_behavior_of_breast	PS	13	47259
0.128645	0.178521	0.720616	0.471146	NeOPL+ONLasm_of_uncertain_behavior_of_breast	RPE+BM	13	47259
-0.862862	0.299682	-2.87925	0.00398616	NeOPL+ONLasm_of_uncertain_behavior_of_breast	CSI	13	47259
0.00108876	0.286883	0.00379513	0.996972	Neoplasm_of_uncertain_behavior_of_breast	GCC_mean_sup	13	47259
0.0927001	0.259008	0.357905	0.720415	Neoplasm_of_uncertain_behavior_of_breast	RNFL_mean_sup	13	47259
-0.0259725	0.282462	-0.0919504	0.926737	Neoplasm_of_uncertain_behavior_of_breast	GCL_mean_sup	13	47259
-0.150426	0.280766	-0.535768	0.592119	Neoplasm_of_uncertain_behavior_of_breast	IPL_mean_sup	13	47259
-0.120906	0.279621	-0.432393	0.665456	Neoplasm_of_uncertain_behavior_of_breast	INL_mean_sup	13	47259
-0.0527517	0.281192	-0.1876	0.85119	Neoplasm_of_uncertain_behavior_of_breast	OPL_mean_sup	13	47259
-0.0742162	0.310409	-0.239091	0.811035	Neoplasm_of_uncertain_behavior_of_breast	ISOS_mean_sup	13	47259
-0.341937	0.17473	-1.95694	0.0503543	Neoplasm_of_uncertain_behavior_of_breast	PS_mean_sup	13	47259
0.0319802	0.0752634	0.42491	0.670902	Neoplasm_of_uncertain_behavior_of_breast	RPE_mean_sup	13	47259
-0.802354	0.286817	-2.79744	0.005151	Neoplasm_of_uncertain_behavior_of_breast	CSI_mean_sup	13	47259
0.00788397	0.255141	0.0309005	0.975349	Neoplasm_of_uncertain_behavior_of_breast	GCC_mean_inf	13	47259
-0.00603009	0.281901	-0.0213908	0.982934	Neoplasm_of_uncertain_behavior_of_breast	RNFL_mean_inf	13	47259
0.0410574	0.187985	0.218409	0.827111	Neoplasm_of_uncertain_behavior_of_breast	GCL_mean_inf	13	47259
-0.0437821	0.295979	-0.147923	0.882404	Neoplasm_of_uncertain_behavior_of_breast	IPL_mean_inf	13	47259
-0.0510189	0.287832	-0.177253	0.85931	Neoplasm_of_uncertain_behavior_of_breast	INL_mean_inf	13	47259
-0.0995383	0.278418	-0.357513	0.720707	Neoplasm_of_uncertain_behavior_of_breast	OPL_mean_inf	13	47259
-0.275169	0.250816	-1.09709	0.2726	Neoplasm_of_uncertain_behavior_of_breast	ISOS_mean_inf	13	47259
-0.232288	0.180879	-1.28421	0.199067	Neoplasm_of_uncertain_behavior_of_breast	PS_mean_inf	13	47259
0.000845936	0.247458	0.0034185	0.997272	Neoplasm_of_uncertain_behavior_of_breast	RPE_mean_inf	13	47259
-0.856397	0.315079	-2.71804	0.00656696	Neoplasm_of_uncertain_behavior_of_breast	CSI_mean_inf	13	47259
0.0821722	0.284004	0.289334	0.772326	Anemia_in_neOPL+ONLastic_disease	GCC	13	47259
0.194929	0.277681	0.701988	0.482686	Anemia_in_neOPL+ONLastic_disease	RNFL	13	47259
0.084474	0.279641	0.30208	0.762591	Anemia_in_neOPL+ONLastic_disease	GCL	13	47259
-0.196419	0.286521	-0.68553	0.493009	Anemia_in_neOPL+ONLastic_disease	IPL	13	47259
-0.242622	0.289994	-0.836644	0.402793	Anemia_in_neOPL+ONLastic_disease	INL	13	47259
0.0729534	0.279237	0.26126	0.793892	Anemia_in_neOPL+ONLastic_disease	OPL+ONL	13	47259
0.114179	0.275746	0.414073	0.678821	Anemia_in_neOPL+ONLastic_disease	ISOS	13	47259
-0.576055	0.208989	-2.75639	0.00584428	Anemia_in_neOPL+ONLastic_disease	PS	13	47259
0.062282	0.235526	0.264438	0.791442	Anemia_in_neOPL+ONLastic_disease	RPE+BM	13	47259
-0.126856	0.285815	-0.44384	0.657158	Anemia_in_neOPL+ONLastic_disease	CSI	13	47259
0.11467	0.272125	0.421387	0.673473	Anemia_in_neoplastic_disease	GCC_mean_sup	13	47259
0.267053	0.198778	1.34348	0.179117	Anemia_in_neoplastic_disease	RNFL_mean_sup	13	47259
-0.00736771	0.280533	-0.0262633	0.979047	Anemia_in_neoplastic_disease	GCL_mean_sup	13	47259
-0.26211	0.280183	-0.935498	0.349532	Anemia_in_neoplastic_disease	IPL_mean_sup	13	47259
-0.279064	0.270558	-1.03144	0.302336	Anemia_in_neoplastic_disease	INL_mean_sup	13	47259
-0.0243382	0.280469	-0.0867768	0.930849	Anemia_in_neoplastic_disease	OPL_mean_sup	13	47259
0.0606719	0.219292	0.276672	0.782032	Anemia_in_neoplastic_disease	ISOS_mean_sup	13	47259
-0.446323	0.141062	-3.16401	0.00155611	Anemia_in_neoplastic_disease	PS_mean_sup	13	47259
0.0302906	0.131763	0.229887	0.818179	Anemia_in_neoplastic_disease	RPE_mean_sup	13	47259
-0.0904891	0.282459	-0.320362	0.748694	Anemia_in_neoplastic_disease	CSI_mean_sup	13	47259
0.0523337	0.127488	0.410499	0.68144	Anemia_in_neoplastic_disease	GCC_mean_inf	13	47259
0.0718337	0.0821174	0.874769	0.3817	Anemia_in_neoplastic_disease	RNFL_mean_inf	13	47259
0.0275465	0.205627	0.133964	0.893431	Anemia_in_neoplastic_disease	GCL_mean_inf	13	47259
-0.186524	0.284448	-0.655739	0.511992	Anemia_in_neoplastic_disease	IPL_mean_inf	13	47259
-0.0984402	0.273359	-0.360113	0.718763	Anemia_in_neoplastic_disease	INL_mean_inf	13	47259
0.0306922	0.278698	0.110127	0.912309	Anemia_in_neoplastic_disease	OPL_mean_inf	13	47259
-0.083655	0.307623	-0.27194	0.785668	Anemia_in_neoplastic_disease	ISOS_mean_inf	13	47259
-0.299717	0.139019	-2.15594	0.0310886	Anemia_in_neoplastic_disease	PS_mean_inf	13	47259
0.00327583	0.245483	0.0133444	0.989353	Anemia_in_neoplastic_disease	RPE_mean_inf	13	47259
-0.136635	0.288591	-0.473455	0.635889	Anemia_in_neoplastic_disease	CSI_mean_inf	13	47259
-0.475078	0.324383	-1.46456	0.143042	Althete_s_foot	GCC	9	47263
-0.472175	0.346935	-1.36099	0.173517	Althete_s_foot	RNFL	9	47263
-0.467744	0.333135	-1.40407	0.160299	Althete_s_foot	GCL	9	47263
-0.223573	0.341781	-0.654141	0.513021	Althete_s_foot	IPL	9	47263
0.106528	0.331089	0.321751	0.747641	Althete_s_foot	INL	9	47263
0.0646109	0.334513	0.193149	0.846842	Althete_s_foot	OPL+ONL	9	47263
-0.0398093	0.347581	-0.114533	0.908816	Althete_s_foot	ISOS	9	47263
-0.572118	0.256935	-2.2267	0.0259673	Althete_s_foot	PS	9	47263
0.0776002	0.303778	0.255451	0.798375	Althete_s_foot	RPE+BM	9	47263
-0.118259	0.347205	-0.340602	0.733404	Althete_s_foot	CSI	9	47263
-0.364541	0.324131	-1.12467	0.260727	Althete_s_foot	GCC_mean_sup	9	47263
-0.406426	0.346791	-1.17196	0.241213	Althete_s_foot	RNFL_mean_sup	9	47263
-0.292322	0.331908	-0.880731	0.378464	Althete_s_foot	GCL_mean_sup	9	47263
-0.117742	0.339415	-0.346898	0.728668	Althete_s_foot	IPL_mean_sup	9	47263
0.227739	0.326903	0.696658	0.486017	Althete_s_foot	INL_mean_sup	9	47263
0.275388	0.266344	1.03396	0.301157	Althete_s_foot	OPL_mean_sup	9	47263
0.230717	0.111436	2.0704	0.0384154	Althete_s_foot	ISOS_mean_sup	9	47263
-0.527004	0.138653	-3.80088	0.000144185	Althete_s_foot	PS_mean_sup	9	47263
-0.145168	0.478807	-0.303186	0.761748	Althete_s_foot	RPE_mean_sup	9	47263
-0.208508	0.34322	-0.607504	0.543516	Althete_s_foot	CSI_mean_sup	9	47263
-0.542302	0.296145	-1.83121	0.0670698	Althete_s_foot	GCC_mean_inf	9	47263
-0.588195	0.375355	-1.56704	0.117106	Althete_s_foot	RNFL_mean_inf	9	47263
-0.408283	0.353126	-1.15619	0.247602	Althete_s_foot	GCL_mean_inf	9	47263
-0.20379	0.336663	-0.605325	0.544963	Althete_s_foot	IPL_mean_inf	9	47263
-0.0532217	0.33184	-0.160384	0.872579	Althete_s_foot	INL_mean_inf	9	47263
-0.176783	0.326879	-0.540821	0.588631	Althete_s_foot	OPL_mean_inf	9	47263
-0.529844	0.173872	-3.04732	0.00230892	Althete_s_foot	ISOS_mean_inf	9	47263
-0.0943193	0.292662	-0.322281	0.74724	Althete_s_foot	PS_mean_inf	9	47263
0.0423242	0.127675	0.331501	0.740266	Althete_s_foot	RPE_mean_inf	9	47263
0.00366601	0.34886	0.0105086	0.991616	Althete_s_foot	CSI_mean_inf	9	47263
-0.0308446	0.211823	-0.145615	0.884225	Hodgkin_s_disease	GCC	23	47249
-0.0206561	0.212997	-0.096978	0.922744	Hodgkin_s_disease	RNFL	23	47249
-0.0437644	0.212016	-0.206421	0.836462	Hodgkin_s_disease	GCL	23	47249
-0.0131931	0.21117	-0.062476	0.950184	Hodgkin_s_disease	IPL	23	47249
0.0610847	0.207676	0.294135	0.768655	Hodgkin_s_disease	INL	23	47249
-0.147356	0.211744	-0.695915	0.486482	Hodgkin_s_disease	OPL+ONL	23	47249
-0.188901	0.223996	-0.843323	0.399048	Hodgkin_s_disease	ISOS	23	47249
-0.231139	0.195589	-1.18176	0.237302	Hodgkin_s_disease	PS	23	47249
0.0902101	0.188843	0.477699	0.632864	Hodgkin_s_disease	RPE+BM	23	47249
-0.0333741	0.218799	-0.152533	0.878767	Hodgkin_s_disease	CSI	23	47249
-0.095712	0.212679	-0.450031	0.652688	Hodgkin_s_disease	GCC_mean_sup	23	47249
-0.148407	0.219732	-0.6754	0.499422	Hodgkin_s_disease	RNFL_mean_sup	23	47249
-0.0400856	0.216234	-0.185381	0.85293	Hodgkin_s_disease	GCL_mean_sup	23	47249
0.0109719	0.212656	0.0515945	0.958852	Hodgkin_s_disease	IPL_mean_sup	23	47249
0.0599357	0.209147	0.286572	0.77444	Hodgkin_s_disease	INL_mean_sup	23	47249
-0.14258	0.212882	-0.66976	0.503011	Hodgkin_s_disease	OPL_mean_sup	23	47249
-0.21319	0.230368	-0.92543	0.354742	Hodgkin_s_disease	ISOS_mean_sup	23	47249
-0.183942	0.184439	-0.997306	0.318616	Hodgkin_s_disease	PS_mean_sup	23	47249
0.0199042	0.157289	0.126545	0.8993	Hodgkin_s_disease	RPE_mean_sup	23	47249
0.0480572	0.219127	0.219311	0.826407	Hodgkin_s_disease	CSI_mean_sup	23	47249
-0.0197833	0.231813	-0.0853417	0.93199	Hodgkin_s_disease	GCC_mean_inf	23	47249
0.0578509	0.0971729	0.595339	0.551617	Hodgkin_s_disease	RNFL_mean_inf	23	47249
-0.158211	0.244505	-0.647065	0.51759	Hodgkin_s_disease	GCL_mean_inf	23	47249
-0.102309	0.217906	-0.469511	0.638704	Hodgkin_s_disease	IPL_mean_inf	23	47249
-0.0604276	0.20797	-0.290559	0.771389	Hodgkin_s_disease	INL_mean_inf	23	47249
-0.166411	0.205827	-0.808501	0.418802	Hodgkin_s_disease	OPL_mean_inf	23	47249
-0.197506	0.234186	-0.84337	0.399022	Hodgkin_s_disease	ISOS_mean_inf	23	47249
-0.170516	0.158813	-1.07368	0.282964	Hodgkin_s_disease	PS_mean_inf	23	47249
0.0242614	0.147512	0.16447	0.869361	Hodgkin_s_disease	RPE_mean_inf	23	47249
-0.111531	0.219169	-0.508882	0.610835	Hodgkin_s_disease	CSI_mean_inf	23	47249
0.198709	0.21796	0.911676	0.361939	Nodular_lymphoma	GCC	22	47250
0.273653	0.211154	1.29599	0.19498	Nodular_lymphoma	RNFL	22	47250
-0.0609508	0.214882	-0.283648	0.77668	Nodular_lymphoma	GCL	22	47250
0.184106	0.214216	0.859439	0.390098	Nodular_lymphoma	IPL	22	47250
0.186049	0.209094	0.889789	0.373579	Nodular_lymphoma	INL	22	47250
-0.461382	0.218933	-2.10741	0.035082	Nodular_lymphoma	OPL+ONL	22	47250
-0.446982	0.244763	-1.82618	0.0678226	Nodular_lymphoma	ISOS	22	47250
-0.0963505	0.204907	-0.470217	0.6382	Nodular_lymphoma	PS	22	47250
-0.00103049	0.211911	-0.00486287	0.99612	Nodular_lymphoma	RPE+BM	22	47250
-0.148073	0.218962	-0.676253	0.49888	Nodular_lymphoma	CSI	22	47250
0.0893153	0.209462	0.426403	0.669814	Nodular_lymphoma	GCC_mean_sup	22	47250
0.1263	0.199121	0.634285	0.525895	Nodular_lymphoma	RNFL_mean_sup	22	47250
-0.113376	0.217114	-0.522196	0.601534	Nodular_lymphoma	GCL_mean_sup	22	47250
0.155111	0.207157	0.748759	0.454002	Nodular_lymphoma	IPL_mean_sup	22	47250
0.172008	0.21165	0.812697	0.416392	Nodular_lymphoma	INL_mean_sup	22	47250
-0.396014	0.214038	-1.8502	0.0642841	Nodular_lymphoma	OPL_mean_sup	22	47250
-0.480495	0.21595	-2.22502	0.0260797	Nodular_lymphoma	ISOS_mean_sup	22	47250
-0.135409	0.188513	-0.718301	0.472571	Nodular_lymphoma	PS_mean_sup	22	47250
-0.0264801	0.252187	-0.105002	0.916374	Nodular_lymphoma	RPE_mean_sup	22	47250
-0.03221	0.216362	-0.148871	0.881655	Nodular_lymphoma	CSI_mean_sup	22	47250
0.0648953	0.0836195	0.776078	0.437703	Nodular_lymphoma	GCC_mean_inf	22	47250
0.0682097	0.065684	1.03845	0.29906	Nodular_lymphoma	RNFL_mean_inf	22	47250
-0.0335888	0.234844	-0.143026	0.886269	Nodular_lymphoma	GCL_mean_inf	22	47250
0.0774117	0.131998	0.586461	0.557566	Nodular_lymphoma	IPL_mean_inf	22	47250
0.056444	0.207726	0.271724	0.785835	Nodular_lymphoma	INL_mean_inf	22	47250
-0.366927	0.19966	-1.83776	0.0660973	Nodular_lymphoma	OPL_mean_inf	22	47250
-0.205424	0.241724	-0.849826	0.395422	Nodular_lymphoma	ISOS_mean_inf	22	47250
-0.0521279	0.194669	-0.267777	0.788871	Nodular_lymphoma	PS_mean_inf	22	47250
-0.580651	0.763678	-0.760336	0.447054	Nodular_lymphoma	RPE_mean_inf	22	47250
-0.197214	0.222642	-0.885789	0.375731	Nodular_lymphoma	CSI_mean_inf	22	47250
-0.583974	0.234492	-2.49038	0.0127607	HeRPE+BMs_zoster	GCC	17	47255
-0.717702	0.254074	-2.82477	0.00473141	HeRPE+BMs_zoster	RNFL	17	47255
-0.452785	0.243212	-1.86169	0.0626471	HeRPE+BMs_zoster	GCL	17	47255
-0.199398	0.249553	-0.799019	0.424279	HeRPE+BMs_zoster	IPL	17	47255
0.0264361	0.24201	0.109235	0.913016	HeRPE+BMs_zoster	INL	17	47255
0.163862	0.241578	0.678298	0.497583	HeRPE+BMs_zoster	OPL+ONL	17	47255
0.196624	0.226729	0.867221	0.385821	HeRPE+BMs_zoster	ISOS	17	47255
-0.0754098	0.234583	-0.321464	0.747859	HeRPE+BMs_zoster	PS	17	47255
-0.312118	0.305385	-1.02205	0.306757	HeRPE+BMs_zoster	RPE+BM	17	47255
0.44091	0.254724	1.73093	0.0834641	HeRPE+BMs_zoster	CSI	17	47255
-0.572821	0.210763	-2.71784	0.00657093	Herpes_zoster	GCC_mean_sup	17	47255
-0.608005	0.222	-2.73875	0.00616724	Herpes_zoster	RNFL_mean_sup	17	47255
-0.43208	0.228552	-1.89051	0.0586894	Herpes_zoster	GCL_mean_sup	17	47255
-0.331668	0.244418	-1.35697	0.174792	Herpes_zoster	IPL_mean_sup	17	47255
-0.0285996	0.245269	-0.116605	0.907173	Herpes_zoster	INL_mean_sup	17	47255
0.128267	0.23043	0.556643	0.577772	Herpes_zoster	OPL_mean_sup	17	47255
-0.00600385	0.242062	-0.024803	0.980212	Herpes_zoster	ISOS_mean_sup	17	47255
0.103043	0.253653	0.406234	0.68457	Herpes_zoster	PS_mean_sup	17	47255
-0.614979	0.404367	-1.52084	0.128299	Herpes_zoster	RPE_mean_sup	17	47255
0.449437	0.254543	1.76566	0.0774526	Herpes_zoster	CSI_mean_sup	17	47255
-0.456157	0.213989	-2.13168	0.033033	Herpes_zoster	GCC_mean_inf	17	47255
-0.642694	0.249871	-2.5721	0.0101083	Herpes_zoster	RNFL_mean_inf	17	47255
-0.279118	0.269399	-1.03608	0.300166	Herpes_zoster	GCL_mean_inf	17	47255
-0.00242942	0.24221	-0.0100302	0.991997	Herpes_zoster	IPL_mean_inf	17	47255
0.0649039	0.233389	0.278094	0.780941	Herpes_zoster	INL_mean_inf	17	47255
0.218693	0.243408	0.898462	0.368939	Herpes_zoster	OPL_mean_inf	17	47255
0.151933	0.117093	1.29755	0.194443	Herpes_zoster	ISOS_mean_inf	17	47255
-0.102882	0.203227	-0.506241	0.612688	Herpes_zoster	PS_mean_inf	17	47255
-0.539986	0.845021	-0.639021	0.52281	Herpes_zoster	RPE_mean_inf	17	47255
0.3775	0.239438	1.57661	0.114886	Herpes_zoster	CSI_mean_inf	17	47255
-0.471993	0.236602	-1.99488	0.0460555	Benign_neOPL+ONLasm_of_bone_and_articular_cartilage	GCC	17	47255
-0.551284	0.252473	-2.18353	0.0289964	Benign_neOPL+ONLasm_of_bone_and_articular_cartilage	RNFL	17	47255
-0.357847	0.244003	-1.46656	0.142494	Benign_neOPL+ONLasm_of_bone_and_articular_cartilage	GCL	17	47255
-0.195352	0.248676	-0.785569	0.43212	Benign_neOPL+ONLasm_of_bone_and_articular_cartilage	IPL	17	47255
-0.393658	0.255439	-1.5411	0.123292	Benign_neOPL+ONLasm_of_bone_and_articular_cartilage	INL	17	47255
-0.0250266	0.244489	-0.102363	0.918469	Benign_neOPL+ONLasm_of_bone_and_articular_cartilage	OPL+ONL	17	47255
0.117878	0.237345	0.496655	0.619432	Benign_neOPL+ONLasm_of_bone_and_articular_cartilage	ISOS	17	47255
-0.358501	0.209107	-1.71444	0.0864482	Benign_neOPL+ONLasm_of_bone_and_articular_cartilage	PS	17	47255
0.162567	0.168118	0.966978	0.333555	Benign_neOPL+ONLasm_of_bone_and_articular_cartilage	RPE+BM	17	47255
0.063192	0.252729	0.250039	0.802557	Benign_neOPL+ONLasm_of_bone_and_articular_cartilage	CSI	17	47255
-0.343199	0.234161	-1.46566	0.142741	Benign_neoplasm_of_bone_and_articular_cartilage	GCC_mean_sup	17	47255
-0.394153	0.248817	-1.58411	0.11317	Benign_neoplasm_of_bone_and_articular_cartilage	RNFL_mean_sup	17	47255
-0.276326	0.240419	-1.14935	0.250412	Benign_neoplasm_of_bone_and_articular_cartilage	GCL_mean_sup	17	47255
-0.089279	0.246861	-0.361657	0.717608	Benign_neoplasm_of_bone_and_articular_cartilage	IPL_mean_sup	17	47255
-0.304824	0.229947	-1.32562	0.184964	Benign_neoplasm_of_bone_and_articular_cartilage	INL_mean_sup	17	47255
-0.0187076	0.245071	-0.0763353	0.939152	Benign_neoplasm_of_bone_and_articular_cartilage	OPL_mean_sup	17	47255
0.132879	0.142625	0.931668	0.351508	Benign_neoplasm_of_bone_and_articular_cartilage	ISOS_mean_sup	17	47255
-0.341221	0.155755	-2.19075	0.0284699	Benign_neoplasm_of_bone_and_articular_cartilage	PS_mean_sup	17	47255
0.0477225	0.0567907	0.840322	0.400728	Benign_neoplasm_of_bone_and_articular_cartilage	RPE_mean_sup	17	47255
-0.00851051	0.250506	-0.0339732	0.972899	Benign_neoplasm_of_bone_and_articular_cartilage	CSI_mean_sup	17	47255
-0.610434	0.181112	-3.37049	0.000750355	Benign_neoplasm_of_bone_and_articular_cartilage	GCC_mean_inf	17	47255
-0.640641	0.258304	-2.48018	0.0131316	Benign_neoplasm_of_bone_and_articular_cartilage	RNFL_mean_inf	17	47255
-0.521794	0.240276	-2.17164	0.0298826	Benign_neoplasm_of_bone_and_articular_cartilage	GCL_mean_inf	17	47255
-0.370071	0.22762	-1.62583	0.103987	Benign_neoplasm_of_bone_and_articular_cartilage	IPL_mean_inf	17	47255
-0.238849	0.220756	-1.08196	0.279269	Benign_neoplasm_of_bone_and_articular_cartilage	INL_mean_inf	17	47255
-0.126739	0.238244	-0.531972	0.594745	Benign_neoplasm_of_bone_and_articular_cartilage	OPL_mean_inf	17	47255
-0.074349	0.263792	-0.281847	0.778061	Benign_neoplasm_of_bone_and_articular_cartilage	ISOS_mean_inf	17	47255
-0.204114	0.164875	-1.23799	0.215719	Benign_neoplasm_of_bone_and_articular_cartilage	PS_mean_inf	17	47255
0.00903285	0.218744	0.0412942	0.967061	Benign_neoplasm_of_bone_and_articular_cartilage	RPE_mean_inf	17	47255
0.0133964	0.252292	0.053099	0.957653	Benign_neoplasm_of_bone_and_articular_cartilage	CSI_mean_inf	17	47255
-0.0184077	0.244705	-0.0752238	0.940037	Aplastic_anemia	GCC	17	47255
-0.0600255	0.246053	-0.243953	0.807267	Aplastic_anemia	RNFL	17	47255
-0.00565671	0.243488	-0.023232	0.981465	Aplastic_anemia	GCL	17	47255
0.0558927	0.24507	0.228069	0.819593	Aplastic_anemia	IPL	17	47255
-0.118723	0.247051	-0.48056	0.630829	Aplastic_anemia	INL	17	47255
0.00192189	0.242747	0.00791726	0.993683	Aplastic_anemia	OPL+ONL	17	47255
-0.165216	0.258509	-0.63911	0.522752	Aplastic_anemia	ISOS	17	47255
-0.171957	0.22558	-0.76229	0.445887	Aplastic_anemia	PS	17	47255
0.0768641	0.213476	0.36006	0.718802	Aplastic_anemia	RPE+BM	17	47255
0.3202	0.252306	1.2691	0.204407	Aplastic_anemia	CSI	17	47255
-0.0147943	0.243513	-0.0607536	0.951555	Aplastic_anemia	GCC_mean_sup	17	47255
0.0641808	0.238285	0.269345	0.787664	Aplastic_anemia	RNFL_mean_sup	17	47255
-0.104191	0.247504	-0.420967	0.673779	Aplastic_anemia	GCL_mean_sup	17	47255
-0.0517651	0.247189	-0.209415	0.834124	Aplastic_anemia	IPL_mean_sup	17	47255
-0.211325	0.244123	-0.865649	0.386682	Aplastic_anemia	INL_mean_sup	17	47255
-0.11882	0.245663	-0.483672	0.628619	Aplastic_anemia	OPL_mean_sup	17	47255
-0.19933	0.266933	-0.746741	0.45522	Aplastic_anemia	ISOS_mean_sup	17	47255
-0.174857	0.203538	-0.859089	0.390291	Aplastic_anemia	PS_mean_sup	17	47255
-0.113696	0.331679	-0.342789	0.731757	Aplastic_anemia	RPE_mean_sup	17	47255
0.228037	0.250042	0.911996	0.361771	Aplastic_anemia	CSI_mean_sup	17	47255
0.0347107	0.179304	0.193586	0.8465	Aplastic_anemia	GCC_mean_inf	17	47255
-0.309034	0.286079	-1.08024	0.280034	Aplastic_anemia	RNFL_mean_inf	17	47255
0.0777945	0.0894525	0.869673	0.384479	Aplastic_anemia	GCL_mean_inf	17	47255
0.119509	0.0888353	1.34529	0.178531	Aplastic_anemia	IPL_mean_inf	17	47255
0.136486	0.20376	0.669836	0.502962	Aplastic_anemia	INL_mean_inf	17	47255
0.242177	0.240549	1.00677	0.314046	Aplastic_anemia	OPL_mean_inf	17	47255
-0.150531	0.271482	-0.554477	0.579252	Aplastic_anemia	ISOS_mean_inf	17	47255
-0.0347436	0.228678	-0.151932	0.87924	Aplastic_anemia	PS_mean_inf	17	47255
-0.0133635	0.298072	-0.044833	0.96424	Aplastic_anemia	RPE_mean_inf	17	47255
0.391032	0.240329	1.62707	0.103722	Aplastic_anemia	CSI_mean_inf	17	47255
-0.277688	0.377367	-0.735857	0.461818	Mycoses	GCC	7	47265
-0.311424	0.389683	-0.799174	0.42419	Mycoses	RNFL	7	47265
0.0329984	0.381466	0.0865042	0.931066	Mycoses	GCL	7	47265
-0.378553	0.390471	-0.969479	0.332306	Mycoses	IPL	7	47265
-0.236613	0.389533	-0.607427	0.543567	Mycoses	INL	7	47265
-0.344035	0.385006	-0.893583	0.371545	Mycoses	OPL+ONL	7	47265
0.536402	0.313298	1.71212	0.0868754	Mycoses	ISOS	7	47265
-0.239893	0.347191	-0.690953	0.489595	Mycoses	PS	7	47265
-0.540322	0.527017	-1.02524	0.305248	Mycoses	RPE+BM	7	47265
0.175322	0.400735	0.437501	0.661748	Mycoses	CSI	7	47265
-0.427868	0.361039	-1.1851	0.235976	Mycoses	GCC_mean_sup	7	47265
-0.232699	0.398166	-0.584428	0.558933	Mycoses	RNFL_mean_sup	7	47265
-0.275719	0.377219	-0.730927	0.464824	Mycoses	GCL_mean_sup	7	47265
-0.593587	0.327701	-1.81137	0.0700839	Mycoses	IPL_mean_sup	7	47265
-0.364594	0.334052	-1.09143	0.275084	Mycoses	INL_mean_sup	7	47265
-0.499012	0.360096	-1.38578	0.165815	Mycoses	OPL_mean_sup	7	47265
0.194249	0.223119	0.870609	0.383968	Mycoses	ISOS_mean_sup	7	47265
-0.283468	0.268046	-1.05753	0.290268	Mycoses	PS_mean_sup	7	47265
-0.368774	0.596793	-0.617926	0.536624	Mycoses	RPE_mean_sup	7	47265
0.178965	0.40029	0.447088	0.654812	Mycoses	CSI_mean_sup	7	47265
0.0548291	0.190978	0.287097	0.774038	Mycoses	GCC_mean_inf	7	47265
-0.298993	0.45558	-0.65629	0.511638	Mycoses	RNFL_mean_inf	7	47265
0.110008	0.102773	1.0704	0.284441	Mycoses	GCL_mean_inf	7	47265
0.0910291	0.185643	0.490344	0.623891	Mycoses	IPL_mean_inf	7	47265
0.181118	0.304149	0.595493	0.551514	Mycoses	INL_mean_inf	7	47265
-0.0330871	0.374984	-0.0882358	0.929689	Mycoses	OPL_mean_inf	7	47265
0.176025	0.0823492	2.13755	0.0325537	Mycoses	ISOS_mean_inf	7	47265
-0.0870984	0.330711	-0.263367	0.792268	Mycoses	PS_mean_inf	7	47265
-1.27972	1.54946	-0.825915	0.408852	Mycoses	RPE_mean_inf	7	47265
0.114996	0.395454	0.290794	0.771209	Mycoses	CSI_mean_inf	7	47265
-0.358307	0.285215	-1.25627	0.209019	Cancer_of_liver_and_intrahepatic_bile_duct	GCC	12	47260
0.0161738	0.291286	0.0555255	0.95572	Cancer_of_liver_and_intrahepatic_bile_duct	RNFL	12	47260
-0.533094	0.289021	-1.84448	0.0651126	Cancer_of_liver_and_intrahepatic_bile_duct	GCL	12	47260
-0.650563	0.307347	-2.11671	0.0342845	Cancer_of_liver_and_intrahepatic_bile_duct	IPL	12	47260
-0.526898	0.31371	-1.67957	0.093041	Cancer_of_liver_and_intrahepatic_bile_duct	INL	12	47260
-0.0493344	0.28987	-0.170195	0.864857	Cancer_of_liver_and_intrahepatic_bile_duct	OPL+ONL	12	47260
0.0290017	0.2906	0.0997993	0.920504	Cancer_of_liver_and_intrahepatic_bile_duct	ISOS	12	47260
-0.385194	0.237306	-1.6232	0.104548	Cancer_of_liver_and_intrahepatic_bile_duct	PS	12	47260
-0.0932482	0.31632	-0.294791	0.768154	Cancer_of_liver_and_intrahepatic_bile_duct	RPE+BM	12	47260
-0.572721	0.308755	-1.85494	0.0636052	Cancer_of_liver_and_intrahepatic_bile_duct	CSI	12	47260
-0.311665	0.279363	-1.11563	0.264582	Cancer_of_liver_and_intrahepatic_bile_duct	GCC_mean_sup	12	47260
0.0530852	0.283535	0.187226	0.851484	Cancer_of_liver_and_intrahepatic_bile_duct	RNFL_mean_sup	12	47260
-0.440516	0.271452	-1.62281	0.104629	Cancer_of_liver_and_intrahepatic_bile_duct	GCL_mean_sup	12	47260
-0.573834	0.273848	-2.09545	0.0361313	Cancer_of_liver_and_intrahepatic_bile_duct	IPL_mean_sup	12	47260
-0.381203	0.277719	-1.37262	0.169871	Cancer_of_liver_and_intrahepatic_bile_duct	INL_mean_sup	12	47260
-0.00924761	0.289063	-0.0319917	0.974479	Cancer_of_liver_and_intrahepatic_bile_duct	OPL_mean_sup	12	47260
0.133205	0.132279	1.007	0.313935	Cancer_of_liver_and_intrahepatic_bile_duct	ISOS_mean_sup	12	47260
-0.470607	0.139737	-3.36781	0.000757671	Cancer_of_liver_and_intrahepatic_bile_duct	PS_mean_sup	12	47260
-0.00233723	0.305437	-0.00765207	0.993895	Cancer_of_liver_and_intrahepatic_bile_duct	RPE_mean_sup	12	47260
-0.547917	0.296629	-1.84715	0.064726	Cancer_of_liver_and_intrahepatic_bile_duct	CSI_mean_sup	12	47260
-0.213087	0.31659	-0.673069	0.500904	Cancer_of_liver_and_intrahepatic_bile_duct	GCC_mean_inf	12	47260
0.037268	0.224102	0.166299	0.867922	Cancer_of_liver_and_intrahepatic_bile_duct	RNFL_mean_inf	12	47260
-0.284364	0.322845	-0.880809	0.378421	Cancer_of_liver_and_intrahepatic_bile_duct	GCL_mean_inf	12	47260
-0.321427	0.281279	-1.14274	0.253148	Cancer_of_liver_and_intrahepatic_bile_duct	IPL_mean_inf	12	47260
-0.315236	0.250886	-1.25649	0.208939	Cancer_of_liver_and_intrahepatic_bile_duct	INL_mean_inf	12	47260
-0.0486148	0.284159	-0.171083	0.864158	Cancer_of_liver_and_intrahepatic_bile_duct	OPL_mean_inf	12	47260
-0.269098	0.324206	-0.830023	0.406526	Cancer_of_liver_and_intrahepatic_bile_duct	ISOS_mean_inf	12	47260
0.107054	0.314374	0.340532	0.733456	Cancer_of_liver_and_intrahepatic_bile_duct	PS_mean_inf	12	47260
-1.00488	1.12997	-0.889299	0.373842	Cancer_of_liver_and_intrahepatic_bile_duct	RPE_mean_inf	12	47260
-0.627827	0.32549	-1.92886	0.0537477	Cancer_of_liver_and_intrahepatic_bile_duct	CSI_mean_inf	12	47260
0.106564	0.234207	0.455002	0.649108	Benign_neOPL+ONLasm_of_respiratory_and_intrathoracic_organs	GCC	19	47253
0.153295	0.231332	0.662661	0.507548	Benign_neOPL+ONLasm_of_respiratory_and_intrathoracic_organs	RNFL	19	47253
-0.00189838	0.231494	-0.00820053	0.993457	Benign_neOPL+ONLasm_of_respiratory_and_intrathoracic_organs	GCL	19	47253
0.0601136	0.231473	0.259701	0.795095	Benign_neOPL+ONLasm_of_respiratory_and_intrathoracic_organs	IPL	19	47253
-0.202456	0.237014	-0.854194	0.392998	Benign_neOPL+ONLasm_of_respiratory_and_intrathoracic_organs	INL	19	47253
0.0235769	0.2308	0.102153	0.918635	Benign_neOPL+ONLasm_of_respiratory_and_intrathoracic_organs	OPL+ONL	19	47253
0.123752	0.227114	0.54489	0.585829	Benign_neOPL+ONLasm_of_respiratory_and_intrathoracic_organs	ISOS	19	47253
-0.0238895	0.231755	-0.103081	0.917899	Benign_neOPL+ONLasm_of_respiratory_and_intrathoracic_organs	PS	19	47253
-0.410272	0.307239	-1.33535	0.181762	Benign_neOPL+ONLasm_of_respiratory_and_intrathoracic_organs	RPE+BM	19	47253
0.0419884	0.240478	0.174603	0.861391	Benign_neOPL+ONLasm_of_respiratory_and_intrathoracic_organs	CSI	19	47253
0.0849421	0.232076	0.36601	0.714358	Benign_neoplasm_of_respiratory_and_intrathoracic_organs	GCC_mean_sup	19	47253
0.150274	0.213875	0.702627	0.482288	Benign_neoplasm_of_respiratory_and_intrathoracic_organs	RNFL_mean_sup	19	47253
-0.0116721	0.233513	-0.0499847	0.960135	Benign_neoplasm_of_respiratory_and_intrathoracic_organs	GCL_mean_sup	19	47253
-0.0172062	0.233372	-0.0737287	0.941226	Benign_neoplasm_of_respiratory_and_intrathoracic_organs	IPL_mean_sup	19	47253
-0.19851	0.225834	-0.87901	0.379396	Benign_neoplasm_of_respiratory_and_intrathoracic_organs	INL_mean_sup	19	47253
-0.00859256	0.231841	-0.0370623	0.970435	Benign_neoplasm_of_respiratory_and_intrathoracic_organs	OPL_mean_sup	19	47253
0.0706384	0.21764	0.324566	0.74551	Benign_neoplasm_of_respiratory_and_intrathoracic_organs	ISOS_mean_sup	19	47253
0.00996526	0.233787	0.0426254	0.966	Benign_neoplasm_of_respiratory_and_intrathoracic_organs	PS_mean_sup	19	47253
-0.550368	0.383837	-1.43386	0.151612	Benign_neoplasm_of_respiratory_and_intrathoracic_organs	RPE_mean_sup	19	47253
-0.0497441	0.23807	-0.208948	0.834489	Benign_neoplasm_of_respiratory_and_intrathoracic_organs	CSI_mean_sup	19	47253
0.0428001	0.158326	0.270329	0.786907	Benign_neoplasm_of_respiratory_and_intrathoracic_organs	GCC_mean_inf	19	47253
0.0561193	0.0972337	0.577159	0.563832	Benign_neoplasm_of_respiratory_and_intrathoracic_organs	RNFL_mean_inf	19	47253
-0.0642759	0.267384	-0.240388	0.810029	Benign_neoplasm_of_respiratory_and_intrathoracic_organs	GCL_mean_inf	19	47253
0.0135368	0.228535	0.0592328	0.952767	Benign_neoplasm_of_respiratory_and_intrathoracic_organs	IPL_mean_inf	19	47253
-0.242344	0.210662	-1.15039	0.249982	Benign_neoplasm_of_respiratory_and_intrathoracic_organs	INL_mean_inf	19	47253
0.00847579	0.229775	0.0368874	0.970575	Benign_neoplasm_of_respiratory_and_intrathoracic_organs	OPL_mean_inf	19	47253
0.130748	0.110304	1.18534	0.235883	Benign_neoplasm_of_respiratory_and_intrathoracic_organs	ISOS_mean_inf	19	47253
-0.154678	0.178326	-0.867389	0.385729	Benign_neoplasm_of_respiratory_and_intrathoracic_organs	PS_mean_inf	19	47253
-0.103231	0.520514	-0.198325	0.84279	Benign_neoplasm_of_respiratory_and_intrathoracic_organs	RPE_mean_inf	19	47253
0.0534564	0.23996	0.222772	0.823713	Benign_neoplasm_of_respiratory_and_intrathoracic_organs	CSI_mean_inf	19	47253
-0.310769	0.439762	-0.706676	0.479768	Secondary_malignant_neOPL+ONLasm_of_skin	GCC	5	47267
-0.0484659	0.451171	-0.107423	0.914454	Secondary_malignant_neOPL+ONLasm_of_skin	RNFL	5	47267
-0.391554	0.446013	-0.877898	0.379999	Secondary_malignant_neOPL+ONLasm_of_skin	GCL	5	47267
-0.513512	0.467152	-1.09924	0.271663	Secondary_malignant_neOPL+ONLasm_of_skin	IPL	5	47267
-0.596369	0.484987	-1.22966	0.218824	Secondary_malignant_neOPL+ONLasm_of_skin	INL	5	47267
0.176113	0.444727	0.396003	0.692103	Secondary_malignant_neOPL+ONLasm_of_skin	OPL+ONL	5	47267
0.638679	0.34038	1.87637	0.0606045	Secondary_malignant_neOPL+ONLasm_of_skin	ISOS	5	47267
-0.723623	0.303773	-2.38212	0.0172134	Secondary_malignant_neOPL+ONLasm_of_skin	PS	5	47267
-0.268651	0.551638	-0.487006	0.626254	Secondary_malignant_neOPL+ONLasm_of_skin	RPE+BM	5	47267
-0.33081	0.46462	-0.712002	0.476463	Secondary_malignant_neOPL+ONLasm_of_skin	CSI	5	47267
0.204175	0.383083	0.53298	0.594048	Secondary_malignant_neoplasm_of_skin	GCC_mean_sup	5	47267
0.323774	0.282873	1.14459	0.252378	Secondary_malignant_neoplasm_of_skin	RNFL_mean_sup	5	47267
-0.0274968	0.449792	-0.0611324	0.951254	Secondary_malignant_neoplasm_of_skin	GCL_mean_sup	5	47267
-0.0912538	0.455066	-0.200529	0.841067	Secondary_malignant_neoplasm_of_skin	IPL_mean_sup	5	47267
-0.418891	0.398586	-1.05094	0.293285	Secondary_malignant_neoplasm_of_skin	INL_mean_sup	5	47267
-0.000929522	0.447322	-0.00207797	0.998342	Secondary_malignant_neoplasm_of_skin	OPL_mean_sup	5	47267
0.162706	0.181504	0.896432	0.370022	Secondary_malignant_neoplasm_of_skin	ISOS_mean_sup	5	47267
-0.224275	0.342367	-0.655073	0.512421	Secondary_malignant_neoplasm_of_skin	PS_mean_sup	5	47267
0.0317419	0.254225	0.124857	0.900636	Secondary_malignant_neoplasm_of_skin	RPE_mean_sup	5	47267
-0.274069	0.453815	-0.603923	0.545895	Secondary_malignant_neoplasm_of_skin	CSI_mean_sup	5	47267
-0.56911	0.350793	-1.62235	0.104728	Secondary_malignant_neoplasm_of_skin	GCC_mean_inf	5	47267
-0.612675	0.477436	-1.28326	0.199401	Secondary_malignant_neoplasm_of_skin	RNFL_mean_inf	5	47267
-0.344179	0.484201	-0.710817	0.477198	Secondary_malignant_neoplasm_of_skin	GCL_mean_inf	5	47267
-0.429174	0.408644	-1.05024	0.293608	Secondary_malignant_neoplasm_of_skin	IPL_mean_inf	5	47267
-0.274495	0.397514	-0.690529	0.489862	Secondary_malignant_neoplasm_of_skin	INL_mean_inf	5	47267
0.42875	0.416719	1.02887	0.303539	Secondary_malignant_neoplasm_of_skin	OPL_mean_inf	5	47267
0.201963	0.0972649	2.07643	0.0378544	Secondary_malignant_neoplasm_of_skin	ISOS_mean_inf	5	47267
-0.420144	0.15154	-2.7725	0.00556273	Secondary_malignant_neoplasm_of_skin	PS_mean_inf	5	47267
-1.90493	1.91718	-0.993607	0.320414	Secondary_malignant_neoplasm_of_skin	RPE_mean_inf	5	47267
-0.332532	0.477014	-0.697112	0.485733	Secondary_malignant_neoplasm_of_skin	CSI_mean_inf	5	47267
0.166668	0.325425	0.512153	0.608544	Myeloid_leukemia_acute	GCC	10	47262
0.39291	0.3122	1.25852	0.208203	Myeloid_leukemia_acute	RNFL	10	47262
-0.261585	0.320968	-0.814989	0.415079	Myeloid_leukemia_acute	GCL	10	47262
0.0725876	0.320655	0.226373	0.820911	Myeloid_leukemia_acute	IPL	10	47262
-0.38086	0.336184	-1.13289	0.25726	Myeloid_leukemia_acute	INL	10	47262
-0.0949245	0.320793	-0.295906	0.767302	Myeloid_leukemia_acute	OPL+ONL	10	47262
-0.0885302	0.335749	-0.263679	0.792027	Myeloid_leukemia_acute	ISOS	10	47262
-0.593854	0.239386	-2.48074	0.013111	Myeloid_leukemia_acute	PS	10	47262
-0.681277	0.45993	-1.48126	0.138537	Myeloid_leukemia_acute	RPE+BM	10	47262
-0.264545	0.328442	-0.805455	0.420557	Myeloid_leukemia_acute	CSI	10	47262
0.0650518	0.31816	0.204462	0.837992	Myeloid_leukemia_acute	GCC_mean_sup	10	47262
0.200894	0.270976	0.74137	0.458469	Myeloid_leukemia_acute	RNFL_mean_sup	10	47262
-0.186801	0.320408	-0.58301	0.559886	Myeloid_leukemia_acute	GCL_mean_sup	10	47262
-0.0117379	0.321693	-0.036488	0.970893	Myeloid_leukemia_acute	IPL_mean_sup	10	47262
-0.31904	0.299953	-1.06363	0.287495	Myeloid_leukemia_acute	INL_mean_sup	10	47262
-0.0930626	0.322082	-0.288941	0.772627	Myeloid_leukemia_acute	OPL_mean_sup	10	47262
0.0248508	0.309069	0.0804054	0.935915	Myeloid_leukemia_acute	ISOS_mean_sup	10	47262
-0.45147	0.161797	-2.79035	0.00526513	Myeloid_leukemia_acute	PS_mean_sup	10	47262
-0.525582	0.524259	-1.00252	0.316091	Myeloid_leukemia_acute	RPE_mean_sup	10	47262
-0.49593	0.325048	-1.52572	0.127081	Myeloid_leukemia_acute	CSI_mean_sup	10	47262
0.0491787	0.170875	0.287806	0.773496	Myeloid_leukemia_acute	GCC_mean_inf	10	47262
0.0738556	0.0819091	0.901677	0.367228	Myeloid_leukemia_acute	RNFL_mean_inf	10	47262
-0.282396	0.355007	-0.795466	0.426343	Myeloid_leukemia_acute	GCL_mean_inf	10	47262
-0.00208961	0.319972	-0.00653059	0.994789	Myeloid_leukemia_acute	IPL_mean_inf	10	47262
-0.318604	0.278556	-1.14377	0.252719	Myeloid_leukemia_acute	INL_mean_inf	10	47262
-0.133656	0.312771	-0.42733	0.669139	Myeloid_leukemia_acute	OPL_mean_inf	10	47262
-0.240629	0.349152	-0.68918	0.49071	Myeloid_leukemia_acute	ISOS_mean_inf	10	47262
-0.279128	0.174036	-1.60385	0.108747	Myeloid_leukemia_acute	PS_mean_inf	10	47262
-2.51464	1.43567	-1.75154	0.0798526	Myeloid_leukemia_acute	RPE_mean_inf	10	47262
-0.0343468	0.328462	-0.104568	0.916718	Myeloid_leukemia_acute	CSI_mean_inf	10	47262
0.391894	0.235796	1.662	0.0965122	Myeloid_leukemia	GCC	19	47253
0.314343	0.226395	1.38847	0.164994	Myeloid_leukemia	RNFL	19	47253
0.207741	0.230369	0.901777	0.367175	Myeloid_leukemia	GCL	19	47253
0.401404	0.227465	1.76469	0.0776166	Myeloid_leukemia	IPL	19	47253
0.165831	0.225314	0.736	0.461731	Myeloid_leukemia	INL	19	47253
0.0702502	0.229994	0.305443	0.760028	Myeloid_leukemia	OPL+ONL	19	47253
-0.00838181	0.234355	-0.0357655	0.971469	Myeloid_leukemia	ISOS	19	47253
-0.365573	0.196109	-1.86413	0.0623035	Myeloid_leukemia	PS	19	47253
-0.116454	0.257059	-0.453024	0.650532	Myeloid_leukemia	RPE+BM	19	47253
-0.109843	0.23775	-0.462012	0.644073	Myeloid_leukemia	CSI	19	47253
0.233996	0.197879	1.18252	0.236998	Myeloid_leukemia	GCC_mean_sup	19	47253
0.156004	0.212604	0.733775	0.463086	Myeloid_leukemia	RNFL_mean_sup	19	47253
0.120476	0.143954	0.836905	0.402646	Myeloid_leukemia	GCL_mean_sup	19	47253
0.270322	0.199717	1.35352	0.175889	Myeloid_leukemia	IPL_mean_sup	19	47253
0.1392	0.228602	0.608918	0.542579	Myeloid_leukemia	INL_mean_sup	19	47253
0.06821	0.226513	0.30113	0.763315	Myeloid_leukemia	OPL_mean_sup	19	47253
0.0742379	0.193764	0.383135	0.701619	Myeloid_leukemia	ISOS_mean_sup	19	47253
-0.318929	0.156062	-2.04361	0.040992	Myeloid_leukemia	PS_mean_sup	19	47253
-0.0967909	0.308709	-0.313535	0.753874	Myeloid_leukemia	RPE_mean_sup	19	47253
-0.296201	0.234667	-1.26222	0.20687	Myeloid_leukemia	CSI_mean_sup	19	47253
0.084581	0.064501	1.31131	0.189752	Myeloid_leukemia	GCC_mean_inf	19	47253
0.0707921	0.0737418	0.96	0.337055	Myeloid_leukemia	RNFL_mean_inf	19	47253
0.0684094	0.105901	0.645976	0.518295	Myeloid_leukemia	GCL_mean_inf	19	47253
0.126706	0.0791722	1.60039	0.109513	Myeloid_leukemia	IPL_mean_inf	19	47253
0.11558	0.207333	0.55746	0.577213	Myeloid_leukemia	INL_mean_inf	19	47253
0.0830884	0.230737	0.3601	0.718772	Myeloid_leukemia	OPL_mean_inf	19	47253
-0.158697	0.257059	-0.617356	0.537	Myeloid_leukemia	ISOS_mean_inf	19	47253
-0.17525	0.164086	-1.06803	0.285506	Myeloid_leukemia	PS_mean_inf	19	47253
-0.337348	0.720231	-0.468388	0.639507	Myeloid_leukemia	RPE_mean_inf	19	47253
0.0776689	0.237192	0.327451	0.743327	Myeloid_leukemia	CSI_mean_inf	19	47253
-0.298886	0.246398	-1.21303	0.22512	Cancer_of_connective_tissue	GCC	16	47256
-0.259381	0.255895	-1.01362	0.310762	Cancer_of_connective_tissue	RNFL	16	47256
-0.273381	0.251327	-1.08775	0.276707	Cancer_of_connective_tissue	GCL	16	47256
-0.215991	0.25658	-0.841806	0.399897	Cancer_of_connective_tissue	IPL	16	47256
-0.217865	0.257542	-0.845941	0.397586	Cancer_of_connective_tissue	INL	16	47256
-0.149028	0.252974	-0.589106	0.55579	Cancer_of_connective_tissue	OPL+ONL	16	47256
0.0856079	0.245588	0.348584	0.727402	Cancer_of_connective_tissue	ISOS	16	47256
-0.0882809	0.241348	-0.365783	0.714527	Cancer_of_connective_tissue	PS	16	47256
0.226388	0.128276	1.76484	0.0775898	Cancer_of_connective_tissue	RPE+BM	16	47256
0.153692	0.259217	0.592908	0.553242	Cancer_of_connective_tissue	CSI	16	47256
-0.176578	0.248469	-0.710663	0.477293	Cancer_of_connective_tissue	GCC_mean_sup	16	47256
0.0401264	0.248006	0.161796	0.871466	Cancer_of_connective_tissue	RNFL_mean_sup	16	47256
-0.284269	0.247281	-1.14958	0.250316	Cancer_of_connective_tissue	GCL_mean_sup	16	47256
-0.311146	0.25292	-1.23022	0.218616	Cancer_of_connective_tissue	IPL_mean_sup	16	47256
-0.322951	0.248297	-1.30066	0.193374	Cancer_of_connective_tissue	INL_mean_sup	16	47256
-0.228934	0.255384	-0.896429	0.370024	Cancer_of_connective_tissue	OPL_mean_sup	16	47256
0.0872926	0.214685	0.406608	0.684296	Cancer_of_connective_tissue	ISOS_mean_sup	16	47256
-0.0125609	0.246562	-0.0509442	0.95937	Cancer_of_connective_tissue	PS_mean_sup	16	47256
-0.0678029	0.326627	-0.207585	0.835553	Cancer_of_connective_tissue	RPE_mean_sup	16	47256
0.161173	0.258006	0.624687	0.532176	Cancer_of_connective_tissue	CSI_mean_sup	16	47256
-0.376429	0.250297	-1.50393	0.132599	Cancer_of_connective_tissue	GCC_mean_inf	16	47256
-0.428977	0.288726	-1.48576	0.137343	Cancer_of_connective_tissue	RNFL_mean_inf	16	47256
-0.227325	0.284067	-0.800253	0.423564	Cancer_of_connective_tissue	GCL_mean_inf	16	47256
-0.108732	0.258073	-0.421323	0.673519	Cancer_of_connective_tissue	IPL_mean_inf	16	47256
-0.0792132	0.244482	-0.324004	0.745935	Cancer_of_connective_tissue	INL_mean_inf	16	47256
-0.0412822	0.248012	-0.166452	0.867801	Cancer_of_connective_tissue	OPL_mean_inf	16	47256
0.0903595	0.161318	0.560131	0.57539	Cancer_of_connective_tissue	ISOS_mean_inf	16	47256
-0.0681696	0.220334	-0.309393	0.757023	Cancer_of_connective_tissue	PS_mean_inf	16	47256
0.00953036	0.218129	0.0436913	0.96515	Cancer_of_connective_tissue	RPE_mean_inf	16	47256
0.0832624	0.257338	0.323552	0.746277	Cancer_of_connective_tissue	CSI_mean_inf	16	47256
-0.054334	0.267592	-0.203048	0.839098	Benign_neOPL+ONLasm_of_thyroid_glands	GCC	15	47257
-0.0344819	0.264268	-0.130481	0.896186	Benign_neOPL+ONLasm_of_thyroid_glands	RNFL	15	47257
0.111117	0.264329	0.420375	0.674212	Benign_neOPL+ONLasm_of_thyroid_glands	GCL	15	47257
-0.226023	0.266826	-0.84708	0.39695	Benign_neOPL+ONLasm_of_thyroid_glands	IPL	15	47257
0.0649591	0.259823	0.250013	0.802577	Benign_neOPL+ONLasm_of_thyroid_glands	INL	15	47257
-0.43353	0.264802	-1.63719	0.101591	Benign_neOPL+ONLasm_of_thyroid_glands	OPL+ONL	15	47257
-0.845544	0.31393	-2.69342	0.00707238	Benign_neOPL+ONLasm_of_thyroid_glands	ISOS	15	47257
-0.0668037	0.259759	-0.257175	0.797044	Benign_neOPL+ONLasm_of_thyroid_glands	PS	15	47257
-0.201886	0.31103	-0.649089	0.516281	Benign_neOPL+ONLasm_of_thyroid_glands	RPE+BM	15	47257
-0.0133761	0.27026	-0.0494933	0.960526	Benign_neOPL+ONLasm_of_thyroid_glands	CSI	15	47257
-0.154382	0.265441	-0.581605	0.560833	Benign_neoplasm_of_thyroid_glands	GCC_mean_sup	15	47257
-0.104741	0.266254	-0.393387	0.694034	Benign_neoplasm_of_thyroid_glands	RNFL_mean_sup	15	47257
-0.0101711	0.263873	-0.0385455	0.969253	Benign_neoplasm_of_thyroid_glands	GCL_mean_sup	15	47257
-0.26085	0.263184	-0.991132	0.321621	Benign_neoplasm_of_thyroid_glands	IPL_mean_sup	15	47257
-0.044008	0.263376	-0.167092	0.867298	Benign_neoplasm_of_thyroid_glands	INL_mean_sup	15	47257
-0.455221	0.258192	-1.76311	0.077882	Benign_neoplasm_of_thyroid_glands	OPL_mean_sup	15	47257
-0.664413	0.197765	-3.35962	0.000780507	Benign_neoplasm_of_thyroid_glands	ISOS_mean_sup	15	47257
-0.029569	0.26056	-0.113482	0.909648	Benign_neoplasm_of_thyroid_glands	PS_mean_sup	15	47257
-0.60763	0.444855	-1.3659	0.171969	Benign_neoplasm_of_thyroid_glands	RPE_mean_sup	15	47257
-0.0349786	0.268307	-0.130368	0.896275	Benign_neoplasm_of_thyroid_glands	CSI_mean_sup	15	47257
-0.0507937	0.298953	-0.169905	0.865085	Benign_neoplasm_of_thyroid_glands	GCC_mean_inf	15	47257
0.0520952	0.0844146	0.617135	0.537146	Benign_neoplasm_of_thyroid_glands	RNFL_mean_inf	15	47257
-0.103095	0.306759	-0.336078	0.736812	Benign_neoplasm_of_thyroid_glands	GCL_mean_inf	15	47257
-0.361293	0.250084	-1.44469	0.148545	Benign_neoplasm_of_thyroid_glands	IPL_mean_inf	15	47257
-0.121871	0.258281	-0.471857	0.637029	Benign_neoplasm_of_thyroid_glands	INL_mean_inf	15	47257
-0.443015	0.240592	-1.84135	0.0655698	Benign_neoplasm_of_thyroid_glands	OPL_mean_inf	15	47257
-0.476285	0.185182	-2.57198	0.0101119	Benign_neoplasm_of_thyroid_glands	ISOS_mean_inf	15	47257
-0.116529	0.220267	-0.529036	0.59678	Benign_neoplasm_of_thyroid_glands	PS_mean_inf	15	47257
-0.213922	0.707458	-0.302381	0.762362	Benign_neoplasm_of_thyroid_glands	RPE_mean_inf	15	47257
-0.0582065	0.269024	-0.216362	0.828706	Benign_neoplasm_of_thyroid_glands	CSI_mean_inf	15	47257
-0.0175129	0.19823	-0.0883466	0.929601	Other_benign_neOPL+ONLasm_of_uterus	GCC	28	25459
-0.0575746	0.194358	-0.29623	0.767054	Other_benign_neOPL+ONLasm_of_uterus	RNFL	28	25459
-0.0125943	0.197249	-0.0638498	0.94909	Other_benign_neOPL+ONLasm_of_uterus	GCL	28	25459
0.0633896	0.192936	0.328553	0.742494	Other_benign_neOPL+ONLasm_of_uterus	IPL	28	25459
0.167108	0.190573	0.876871	0.380557	Other_benign_neOPL+ONLasm_of_uterus	INL	28	25459
0.0255255	0.19172	0.13314	0.894083	Other_benign_neOPL+ONLasm_of_uterus	OPL+ONL	28	25459
0.22034	0.192545	1.14436	0.252476	Other_benign_neOPL+ONLasm_of_uterus	ISOS	28	25459
0.143392	0.206324	0.694982	0.487066	Other_benign_neOPL+ONLasm_of_uterus	PS	28	25459
0.0487213	0.168189	0.289681	0.77206	Other_benign_neOPL+ONLasm_of_uterus	RPE+BM	28	25459
0.0352327	0.201147	0.175159	0.860955	Other_benign_neOPL+ONLasm_of_uterus	CSI	28	25459
-0.0189385	0.196674	-0.0962938	0.923287	Other_benign_neoplasm_of_uterus	GCC_mean_sup	28	25459
-0.175217	0.197456	-0.887373	0.374878	Other_benign_neoplasm_of_uterus	RNFL_mean_sup	28	25459
0.101803	0.164521	0.618781	0.536061	Other_benign_neoplasm_of_uterus	GCL_mean_sup	28	25459
0.127407	0.186063	0.684751	0.493501	Other_benign_neoplasm_of_uterus	IPL_mean_sup	28	25459
0.272704	0.188627	1.44573	0.148252	Other_benign_neoplasm_of_uterus	INL_mean_sup	28	25459
0.0829155	0.188909	0.438919	0.66072	Other_benign_neoplasm_of_uterus	OPL_mean_sup	28	25459
0.099726	0.143659	0.694184	0.487567	Other_benign_neoplasm_of_uterus	ISOS_mean_sup	28	25459
0.196082	0.217063	0.903341	0.366345	Other_benign_neoplasm_of_uterus	PS_mean_sup	28	25459
0.0414439	0.0474722	0.873014	0.382655	Other_benign_neoplasm_of_uterus	RPE_mean_sup	28	25459
-0.0602986	0.19877	-0.303358	0.761617	Other_benign_neoplasm_of_uterus	CSI_mean_sup	28	25459
0.0226399	0.149726	0.151209	0.879811	Other_benign_neoplasm_of_uterus	GCC_mean_inf	28	25459
0.0263779	0.126263	0.208912	0.834517	Other_benign_neoplasm_of_uterus	RNFL_mean_inf	28	25459
-0.0211644	0.211868	-0.0998942	0.920428	Other_benign_neoplasm_of_uterus	GCL_mean_inf	28	25459
0.0305908	0.171281	0.178599	0.858252	Other_benign_neoplasm_of_uterus	IPL_mean_inf	28	25459
0.0688595	0.196897	0.349723	0.726547	Other_benign_neoplasm_of_uterus	INL_mean_inf	28	25459
-0.000176236	0.19306	-0.000912858	0.999272	Other_benign_neoplasm_of_uterus	OPL_mean_inf	28	25459
0.146058	0.108249	1.34928	0.177247	Other_benign_neoplasm_of_uterus	ISOS_mean_inf	28	25459
0.0522713	0.210065	0.248834	0.803489	Other_benign_neoplasm_of_uterus	PS_mean_inf	28	25459
-0.971837	0.757729	-1.28257	0.199644	Other_benign_neoplasm_of_uterus	RPE_mean_inf	28	25459
0.105139	0.198053	0.530863	0.595514	Other_benign_neoplasm_of_uterus	CSI_mean_inf	28	25459
0.0138709	0.209783	0.0661202	0.947282	Pernicious_anemia	GCC	24	47248
0.0406777	0.20791	0.19565	0.844884	Pernicious_anemia	RNFL	24	47248
-0.0892731	0.207465	-0.430305	0.666974	Pernicious_anemia	GCL	24	47248
0.0673815	0.207378	0.324922	0.74524	Pernicious_anemia	IPL	24	47248
-0.0352557	0.209039	-0.168656	0.866068	Pernicious_anemia	INL	24	47248
-0.033917	0.206631	-0.164143	0.869619	Pernicious_anemia	OPL+ONL	24	47248
-0.0240371	0.216538	-0.111006	0.911611	Pernicious_anemia	ISOS	24	47248
-0.0934495	0.199382	-0.468696	0.639287	Pernicious_anemia	PS	24	47248
-0.167866	0.240985	-0.69658	0.486065	Pernicious_anemia	RPE+BM	24	47248
-0.112214	0.210628	-0.532761	0.594199	Pernicious_anemia	CSI	24	47248
-0.023598	0.207825	-0.113547	0.909597	Pernicious_anemia	GCC_mean_sup	24	47248
-0.0329565	0.207544	-0.158793	0.873832	Pernicious_anemia	RNFL_mean_sup	24	47248
-0.0865869	0.208275	-0.415733	0.677605	Pernicious_anemia	GCL_mean_sup	24	47248
0.0834663	0.202561	0.412056	0.680298	Pernicious_anemia	IPL_mean_sup	24	47248
-0.0403947	0.207241	-0.194917	0.845458	Pernicious_anemia	INL_mean_sup	24	47248
-0.00571866	0.20569	-0.0278023	0.97782	Pernicious_anemia	OPL_mean_sup	24	47248
0.00401528	0.209458	0.0191699	0.984706	Pernicious_anemia	ISOS_mean_sup	24	47248
-0.124539	0.185062	-0.672958	0.500974	Pernicious_anemia	PS_mean_sup	24	47248
-0.268018	0.311581	-0.860188	0.389685	Pernicious_anemia	RPE_mean_sup	24	47248
-0.0024501	0.209608	-0.0116889	0.990674	Pernicious_anemia	CSI_mean_sup	24	47248
0.0432707	0.110601	0.391232	0.695626	Pernicious_anemia	GCC_mean_inf	24	47248
0.0132198	0.178954	0.0738723	0.941112	Pernicious_anemia	RNFL_mean_inf	24	47248
0.0369206	0.134784	0.273924	0.784143	Pernicious_anemia	GCL_mean_inf	24	47248
0.0811679	0.1122	0.723423	0.46942	Pernicious_anemia	IPL_mean_inf	24	47248
0.07545	0.203502	0.370758	0.710818	Pernicious_anemia	INL_mean_inf	24	47248
0.0332058	0.205242	0.161789	0.871472	Pernicious_anemia	OPL_mean_inf	24	47248
-0.0401149	0.224228	-0.178902	0.858015	Pernicious_anemia	ISOS_mean_inf	24	47248
0.0210221	0.210561	0.0998385	0.920473	Pernicious_anemia	PS_mean_inf	24	47248
-0.182738	0.542638	-0.336759	0.736299	Pernicious_anemia	RPE_mean_inf	24	47248
-0.177585	0.212745	-0.834732	0.403869	Pernicious_anemia	CSI_mean_inf	24	47248
-0.0500607	0.17625	-0.284032	0.776386	Megaloblastic_anemia	GCC	34	47238
0.0369884	0.174976	0.211391	0.832582	Megaloblastic_anemia	RNFL	34	47238
-0.203163	0.174716	-1.16282	0.244905	Megaloblastic_anemia	GCL	34	47238
-0.00166591	0.17503	-0.00951785	0.992406	Megaloblastic_anemia	IPL	34	47238
0.0657116	0.173281	0.37922	0.704524	Megaloblastic_anemia	INL	34	47238
0.0997199	0.172613	0.577708	0.563461	Megaloblastic_anemia	OPL+ONL	34	47238
-0.130472	0.186929	-0.697975	0.485193	Megaloblastic_anemia	ISOS	34	47238
0.0542184	0.17773	0.30506	0.76032	Megaloblastic_anemia	PS	34	47238
-0.165815	0.20239	-0.819284	0.412624	Megaloblastic_anemia	RPE+BM	34	47238
-0.153925	0.177749	-0.865965	0.386509	Megaloblastic_anemia	CSI	34	47238
-0.0930546	0.175146	-0.531296	0.595214	Megaloblastic_anemia	GCC_mean_sup	34	47238
0.0126561	0.171924	0.0736148	0.941317	Megaloblastic_anemia	RNFL_mean_sup	34	47238
-0.243411	0.171525	-1.4191	0.155871	Megaloblastic_anemia	GCL_mean_sup	34	47238
-0.0314888	0.174242	-0.180719	0.856588	Megaloblastic_anemia	IPL_mean_sup	34	47238
0.0193754	0.173841	0.111454	0.911256	Megaloblastic_anemia	INL_mean_sup	34	47238
0.104953	0.166922	0.628752	0.529511	Megaloblastic_anemia	OPL_mean_sup	34	47238
-0.173629	0.190652	-0.910711	0.362448	Megaloblastic_anemia	ISOS_mean_sup	34	47238
-0.00130069	0.17399	-0.00747565	0.994035	Megaloblastic_anemia	PS_mean_sup	34	47238
-0.192764	0.251961	-0.765053	0.44424	Megaloblastic_anemia	RPE_mean_sup	34	47238
-0.0844874	0.176435	-0.478859	0.632039	Megaloblastic_anemia	CSI_mean_sup	34	47238
0.024279	0.129818	0.187024	0.851642	Megaloblastic_anemia	GCC_mean_inf	34	47238
-0.0301269	0.191179	-0.157585	0.874784	Megaloblastic_anemia	RNFL_mean_inf	34	47238
0.0167081	0.147129	0.113561	0.909586	Megaloblastic_anemia	GCL_mean_inf	34	47238
0.0789595	0.098836	0.798894	0.424352	Megaloblastic_anemia	IPL_mean_inf	34	47238
0.166603	0.154655	1.07725	0.281367	Megaloblastic_anemia	INL_mean_inf	34	47238
0.170268	0.172237	0.988572	0.322873	Megaloblastic_anemia	OPL_mean_inf	34	47238
-0.0701128	0.192629	-0.363979	0.715874	Megaloblastic_anemia	ISOS_mean_inf	34	47238
0.17446	0.204961	0.851188	0.394665	Megaloblastic_anemia	PS_mean_inf	34	47238
-0.294228	0.529206	-0.55598	0.578224	Megaloblastic_anemia	RPE_mean_inf	34	47238
-0.171447	0.179145	-0.957028	0.338553	Megaloblastic_anemia	CSI_mean_inf	34	47238
-0.0921971	0.209461	-0.440163	0.659819	Chronic_hepatitis	GCC	24	47248
-0.0621638	0.208928	-0.297538	0.766056	Chronic_hepatitis	RNFL	24	47248
-0.109285	0.20875	-0.523521	0.600612	Chronic_hepatitis	GCL	24	47248
-0.0574045	0.208592	-0.275199	0.783163	Chronic_hepatitis	IPL	24	47248
0.136029	0.203407	0.668755	0.503652	Chronic_hepatitis	INL	24	47248
-0.215462	0.208051	-1.03562	0.30038	Chronic_hepatitis	OPL+ONL	24	47248
-0.0201419	0.215489	-0.0934709	0.925529	Chronic_hepatitis	ISOS	24	47248
-0.177367	0.194258	-0.913052	0.361215	Chronic_hepatitis	PS	24	47248
0.213064	0.0915526	2.32723	0.0199532	Chronic_hepatitis	RPE+BM	24	47248
0.164845	0.214909	0.767044	0.443056	Chronic_hepatitis	CSI	24	47248
-0.114777	0.208691	-0.549985	0.58233	Chronic_hepatitis	GCC_mean_sup	24	47248
0.00184162	0.205126	0.00897799	0.992837	Chronic_hepatitis	RNFL_mean_sup	24	47248
-0.202931	0.206831	-0.981145	0.326521	Chronic_hepatitis	GCL_mean_sup	24	47248
-0.125411	0.208229	-0.602272	0.546993	Chronic_hepatitis	IPL_mean_sup	24	47248
0.0611598	0.206212	0.296588	0.766781	Chronic_hepatitis	INL_mean_sup	24	47248
-0.269987	0.207542	-1.30088	0.193298	Chronic_hepatitis	OPL_mean_sup	24	47248
0.0108007	0.209589	0.0515327	0.958901	Chronic_hepatitis	ISOS_mean_sup	24	47248
-0.191966	0.173182	-1.10846	0.267662	Chronic_hepatitis	PS_mean_sup	24	47248
0.055962	0.0337014	1.66052	0.0968089	Chronic_hepatitis	RPE_mean_sup	24	47248
0.0399074	0.212264	0.188008	0.85087	Chronic_hepatitis	CSI_mean_sup	24	47248
-0.111786	0.240336	-0.465125	0.641842	Chronic_hepatitis	GCC_mean_inf	24	47248
-0.101311	0.239985	-0.422155	0.672912	Chronic_hepatitis	RNFL_mean_inf	24	47248
-0.0461253	0.234086	-0.197044	0.843793	Chronic_hepatitis	GCL_mean_inf	24	47248
-0.0583719	0.215119	-0.271347	0.786124	Chronic_hepatitis	IPL_mean_inf	24	47248
0.0591557	0.205208	0.288272	0.773139	Chronic_hepatitis	INL_mean_inf	24	47248
-0.209555	0.199987	-1.04784	0.294712	Chronic_hepatitis	OPL_mean_inf	24	47248
-0.15149	0.234523	-0.64595	0.518312	Chronic_hepatitis	ISOS_mean_inf	24	47248
-0.0409103	0.195544	-0.209213	0.834282	Chronic_hepatitis	PS_mean_inf	24	47248
0.0308472	0.0876812	0.351811	0.72498	Chronic_hepatitis	RPE_mean_inf	24	47248
0.232215	0.20958	1.10801	0.26786	Chronic_hepatitis	CSI_mean_inf	24	47248
-0.0826794	0.29685	-0.278523	0.780611	Von_willebrand_s_disease	GCC	12	47260
0.210177	0.293108	0.717063	0.473335	Von_willebrand_s_disease	RNFL	12	47260
-0.33131	0.29398	-1.12698	0.25975	Von_willebrand_s_disease	GCL	12	47260
-0.279691	0.297197	-0.941096	0.346656	Von_willebrand_s_disease	IPL	12	47260
-0.422885	0.307369	-1.37582	0.168876	Von_willebrand_s_disease	INL	12	47260
-0.679546	0.303006	-2.24268	0.0249173	Von_willebrand_s_disease	OPL+ONL	12	47260
-0.552958	0.335942	-1.64599	0.0997657	Von_willebrand_s_disease	ISOS	12	47260
-0.614188	0.222108	-2.76527	0.00568751	Von_willebrand_s_disease	PS	12	47260
0.112202	0.248359	0.451775	0.651431	Von_willebrand_s_disease	RPE+BM	12	47260
-0.299228	0.302695	-0.988545	0.322886	Von_willebrand_s_disease	CSI	12	47260
-0.0936081	0.299449	-0.312601	0.754584	Von_willebrand_s_disease	GCC_mean_sup	12	47260
0.152196	0.274243	0.554967	0.578917	Von_willebrand_s_disease	RNFL_mean_sup	12	47260
-0.26597	0.292913	-0.908016	0.36387	Von_willebrand_s_disease	GCL_mean_sup	12	47260
-0.272015	0.289916	-0.938255	0.348114	Von_willebrand_s_disease	IPL_mean_sup	12	47260
-0.301782	0.263287	-1.14621	0.251708	Von_willebrand_s_disease	INL_mean_sup	12	47260
-0.606129	0.235879	-2.56966	0.0101798	Von_willebrand_s_disease	OPL_mean_sup	12	47260
-0.541494	0.208582	-2.59607	0.00942958	Von_willebrand_s_disease	ISOS_mean_sup	12	47260
-0.409382	0.165853	-2.46835	0.0135739	Von_willebrand_s_disease	PS_mean_sup	12	47260
0.0359684	0.0844339	0.425994	0.670112	Von_willebrand_s_disease	RPE_mean_sup	12	47260
-0.142058	0.30451	-0.466513	0.640849	Von_willebrand_s_disease	CSI_mean_sup	12	47260
-0.0814936	0.344564	-0.236512	0.813035	Von_willebrand_s_disease	GCC_mean_inf	12	47260
0.0644111	0.0912381	0.705967	0.480209	Von_willebrand_s_disease	RNFL_mean_inf	12	47260
-0.325043	0.322026	-1.00937	0.312796	Von_willebrand_s_disease	GCL_mean_inf	12	47260
-0.248477	0.292516	-0.849446	0.395633	Von_willebrand_s_disease	IPL_mean_inf	12	47260
-0.333038	0.258179	-1.28995	0.197068	Von_willebrand_s_disease	INL_mean_inf	12	47260
-0.50662	0.263142	-1.92527	0.0541951	Von_willebrand_s_disease	OPL_mean_inf	12	47260
-0.266494	0.309495	-0.861063	0.389203	Von_willebrand_s_disease	ISOS_mean_inf	12	47260
-0.347441	0.142329	-2.44111	0.0146423	Von_willebrand_s_disease	PS_mean_inf	12	47260
0.00881931	0.252283	0.034958	0.972113	Von_willebrand_s_disease	RPE_mean_inf	12	47260
-0.398872	0.306456	-1.30156	0.193066	Von_willebrand_s_disease	CSI_mean_inf	12	47260
0.0293269	0.157161	0.186605	0.851971	Congenital_coagulation_defects	GCC	43	47229
0.121256	0.154352	0.785578	0.432115	Congenital_coagulation_defects	RNFL	43	47229
-0.000782705	0.156102	-0.00501406	0.995999	Congenital_coagulation_defects	GCL	43	47229
-0.128542	0.156268	-0.822577	0.410749	Congenital_coagulation_defects	IPL	43	47229
0.0672438	0.152912	0.439754	0.660115	Congenital_coagulation_defects	INL	43	47229
-0.00734609	0.153919	-0.047727	0.961934	Congenital_coagulation_defects	OPL+ONL	43	47229
-0.229928	0.167643	-1.37153	0.170209	Congenital_coagulation_defects	ISOS	43	47229
-0.215314	0.143931	-1.49595	0.134665	Congenital_coagulation_defects	PS	43	47229
0.0196733	0.148807	0.132207	0.89482	Congenital_coagulation_defects	RPE+BM	43	47229
0.0879769	0.161332	0.545315	0.585537	Congenital_coagulation_defects	CSI	43	47229
-0.0144218	0.156439	-0.0921878	0.926549	Congenital_coagulation_defects	GCC_mean_sup	43	47229
0.0552029	0.151815	0.36362	0.716142	Congenital_coagulation_defects	RNFL_mean_sup	43	47229
-0.00954478	0.156487	-0.060994	0.951364	Congenital_coagulation_defects	GCL_mean_sup	43	47229
-0.135668	0.155477	-0.872595	0.382884	Congenital_coagulation_defects	IPL_mean_sup	43	47229
0.0197679	0.154325	0.128092	0.898076	Congenital_coagulation_defects	INL_mean_sup	43	47229
-0.0228974	0.154542	-0.148163	0.882214	Congenital_coagulation_defects	OPL_mean_sup	43	47229
-0.264437	0.168872	-1.56591	0.11737	Congenital_coagulation_defects	ISOS_mean_sup	43	47229
-0.177043	0.133604	-1.32513	0.185127	Congenital_coagulation_defects	PS_mean_sup	43	47229
0.0224058	0.0894845	0.250387	0.802288	Congenital_coagulation_defects	RPE_mean_sup	43	47229
0.132316	0.16132	0.82021	0.412096	Congenital_coagulation_defects	CSI_mean_sup	43	47229
0.0456906	0.0909175	0.50255	0.615281	Congenital_coagulation_defects	GCC_mean_inf	43	47229
0.0463282	0.075721	0.611828	0.540652	Congenital_coagulation_defects	RNFL_mean_inf	43	47229
0.0400682	0.11154	0.359228	0.719425	Congenital_coagulation_defects	GCL_mean_inf	43	47229
-0.024868	0.158939	-0.156462	0.875668	Congenital_coagulation_defects	IPL_mean_inf	43	47229
0.142835	0.141344	1.01055	0.312232	Congenital_coagulation_defects	INL_mean_inf	43	47229
0.0495634	0.15417	0.321486	0.747842	Congenital_coagulation_defects	OPL_mean_inf	43	47229
-0.203418	0.171028	-1.18939	0.234288	Congenital_coagulation_defects	ISOS_mean_inf	43	47229
-0.132866	0.125985	-1.05462	0.2916	Congenital_coagulation_defects	PS_mean_inf	43	47229
-0.0159345	0.184266	-0.086476	0.931088	Congenital_coagulation_defects	RPE_mean_inf	43	47229
0.0230298	0.159766	0.144147	0.885384	Congenital_coagulation_defects	CSI_mean_inf	43	47229
-0.100232	0.220668	-0.45422	0.649671	NeOPL+ONLasm_of_uncertain_behavior_of_skin	GCC	21	47251
-0.132495	0.223561	-0.592658	0.55341	NeOPL+ONLasm_of_uncertain_behavior_of_skin	RNFL	21	47251
-0.0218699	0.221373	-0.0987924	0.921303	NeOPL+ONLasm_of_uncertain_behavior_of_skin	GCL	21	47251
-0.0583224	0.222885	-0.26167	0.793576	NeOPL+ONLasm_of_uncertain_behavior_of_skin	IPL	21	47251
0.0702447	0.219521	0.319991	0.748976	NeOPL+ONLasm_of_uncertain_behavior_of_skin	INL	21	47251
0.0004955	0.220312	0.00224908	0.998205	NeOPL+ONLasm_of_uncertain_behavior_of_skin	OPL+ONL	21	47251
-0.310518	0.244935	-1.26776	0.204884	NeOPL+ONLasm_of_uncertain_behavior_of_skin	ISOS	21	47251
0.262421	0.23571	1.11332	0.26557	NeOPL+ONLasm_of_uncertain_behavior_of_skin	PS	21	47251
0.167076	0.140704	1.18743	0.235058	NeOPL+ONLasm_of_uncertain_behavior_of_skin	RPE+BM	21	47251
0.098811	0.226262	0.436711	0.662321	NeOPL+ONLasm_of_uncertain_behavior_of_skin	CSI	21	47251
-0.12466	0.220432	-0.565524	0.571717	Neoplasm_of_uncertain_behavior_of_skin	GCC_mean_sup	21	47251
-0.142001	0.226354	-0.627339	0.530437	Neoplasm_of_uncertain_behavior_of_skin	RNFL_mean_sup	21	47251
-0.0573588	0.223373	-0.256785	0.797345	Neoplasm_of_uncertain_behavior_of_skin	GCL_mean_sup	21	47251
-0.0659423	0.222529	-0.296331	0.766977	Neoplasm_of_uncertain_behavior_of_skin	IPL_mean_sup	21	47251
-0.00171415	0.221385	-0.00774284	0.993822	Neoplasm_of_uncertain_behavior_of_skin	INL_mean_sup	21	47251
0.0154157	0.219805	0.0701336	0.944087	Neoplasm_of_uncertain_behavior_of_skin	OPL_mean_sup	21	47251
-0.341851	0.241549	-1.41524	0.156997	Neoplasm_of_uncertain_behavior_of_skin	ISOS_mean_sup	21	47251
0.273243	0.24484	1.11601	0.264419	Neoplasm_of_uncertain_behavior_of_skin	PS_mean_sup	21	47251
0.0466577	0.0587008	0.794839	0.426707	Neoplasm_of_uncertain_behavior_of_skin	RPE_mean_sup	21	47251
0.0304635	0.224321	0.135803	0.891977	Neoplasm_of_uncertain_behavior_of_skin	CSI_mean_sup	21	47251
-0.119459	0.251847	-0.47433	0.635264	Neoplasm_of_uncertain_behavior_of_skin	GCC_mean_inf	21	47251
-0.0348365	0.242844	-0.143452	0.885933	Neoplasm_of_uncertain_behavior_of_skin	RNFL_mean_inf	21	47251
-0.0894697	0.256697	-0.348542	0.727433	Neoplasm_of_uncertain_behavior_of_skin	GCL_mean_inf	21	47251
-0.142783	0.226956	-0.629121	0.52927	Neoplasm_of_uncertain_behavior_of_skin	IPL_mean_inf	21	47251
0.0458512	0.216649	0.211638	0.832389	Neoplasm_of_uncertain_behavior_of_skin	INL_mean_inf	21	47251
-0.068711	0.217799	-0.315478	0.752398	Neoplasm_of_uncertain_behavior_of_skin	OPL_mean_inf	21	47251
-0.21069	0.249013	-0.846101	0.397496	Neoplasm_of_uncertain_behavior_of_skin	ISOS_mean_inf	21	47251
0.226995	0.265624	0.854573	0.392788	Neoplasm_of_uncertain_behavior_of_skin	PS_mean_inf	21	47251
0.00641773	0.20443	0.0313933	0.974956	Neoplasm_of_uncertain_behavior_of_skin	RPE_mean_inf	21	47251
0.123943	0.224304	0.552564	0.580562	Neoplasm_of_uncertain_behavior_of_skin	CSI_mean_inf	21	47251
0.00516295	0.40941	0.0126107	0.989938	Abnormality_of_red_blood_cells	GCC	6	47266
-0.0901603	0.415864	-0.216803	0.828362	Abnormality_of_red_blood_cells	RNFL	6	47266
0.0770732	0.404022	0.190765	0.84871	Abnormality_of_red_blood_cells	GCL	6	47266
0.0921702	0.41396	0.222655	0.823804	Abnormality_of_red_blood_cells	IPL	6	47266
0.466194	0.387517	1.20303	0.228966	Abnormality_of_red_blood_cells	INL	6	47266
-0.615725	0.424773	-1.44954	0.147187	Abnormality_of_red_blood_cells	OPL+ONL	6	47266
-1.47506	0.534038	-2.76208	0.00574343	Abnormality_of_red_blood_cells	ISOS	6	47266
-0.397195	0.335279	-1.18467	0.236149	Abnormality_of_red_blood_cells	PS	6	47266
0.238142	0.191305	1.24482	0.213196	Abnormality_of_red_blood_cells	RPE+BM	6	47266
-0.779822	0.460537	-1.69329	0.0904003	Abnormality_of_red_blood_cells	CSI	6	47266
0.0298224	0.40749	0.0731854	0.941659	Abnormality_of_red_blood_cells	GCC_mean_sup	6	47266
0.274745	0.319457	0.860036	0.389769	Abnormality_of_red_blood_cells	RNFL_mean_sup	6	47266
-0.145944	0.407212	-0.358399	0.720045	Abnormality_of_red_blood_cells	GCL_mean_sup	6	47266
-0.334053	0.40479	-0.825249	0.40923	Abnormality_of_red_blood_cells	IPL_mean_sup	6	47266
-0.0489017	0.413935	-0.118139	0.905958	Abnormality_of_red_blood_cells	INL_mean_sup	6	47266
-0.76015	0.327386	-2.32187	0.0202397	Abnormality_of_red_blood_cells	OPL_mean_sup	6	47266
-0.799993	0.261319	-3.06137	0.0022033	Abnormality_of_red_blood_cells	ISOS_mean_sup	6	47266
-0.381419	0.249299	-1.52997	0.126025	Abnormality_of_red_blood_cells	PS_mean_sup	6	47266
-0.0615017	0.501258	-0.122695	0.902349	Abnormality_of_red_blood_cells	RPE_mean_sup	6	47266
-0.935927	0.452161	-2.0699	0.0384618	Abnormality_of_red_blood_cells	CSI_mean_sup	6	47266
0.00931604	0.344269	0.0270604	0.978412	Abnormality_of_red_blood_cells	GCC_mean_inf	6	47266
-0.163629	0.476819	-0.343167	0.731473	Abnormality_of_red_blood_cells	RNFL_mean_inf	6	47266
0.0350146	0.213863	0.163725	0.869948	Abnormality_of_red_blood_cells	GCL_mean_inf	6	47266
0.11932	0.252936	0.471741	0.637112	Abnormality_of_red_blood_cells	IPL_mean_inf	6	47266
0.292459	0.248042	1.17907	0.23837	Abnormality_of_red_blood_cells	INL_mean_inf	6	47266
-0.327109	0.375169	-0.871897	0.383264	Abnormality_of_red_blood_cells	OPL_mean_inf	6	47266
-0.559771	0.174805	-3.20226	0.00136353	Abnormality_of_red_blood_cells	ISOS_mean_inf	6	47266
-0.202397	0.279712	-0.723592	0.469316	Abnormality_of_red_blood_cells	PS_mean_inf	6	47266
0.0698808	0.178422	0.391659	0.69531	Abnormality_of_red_blood_cells	RPE_mean_inf	6	47266
-0.543853	0.458599	-1.1859	0.235662	Abnormality_of_red_blood_cells	CSI_mean_inf	6	47266
-0.140544	0.422074	-0.332985	0.739145	Arthropod_borne_diseases	GCC	6	47266
-0.0326143	0.421255	-0.0774218	0.938288	Arthropod_borne_diseases	RNFL	6	47266
-0.208279	0.420768	-0.494998	0.620602	Arthropod_borne_diseases	GCL	6	47266
-0.151613	0.419159	-0.361707	0.717571	Arthropod_borne_diseases	IPL	6	47266
-0.717829	0.457071	-1.5705	0.116299	Arthropod_borne_diseases	INL	6	47266
-0.587054	0.421085	-1.39415	0.163273	Arthropod_borne_diseases	OPL+ONL	6	47266
-0.641987	0.479685	-1.33835	0.180782	Arthropod_borne_diseases	ISOS	6	47266
0.317841	0.46597	0.682105	0.495172	Arthropod_borne_diseases	PS	6	47266
-0.404734	0.554689	-0.72966	0.465598	Arthropod_borne_diseases	RPE+BM	6	47266
-0.0288909	0.43397	-0.0665736	0.946921	Arthropod_borne_diseases	CSI	6	47266
-0.174203	0.421025	-0.413759	0.67905	Arthropod_borne_diseases	GCC_mean_sup	6	47266
0.0930536	0.379875	0.244958	0.806489	Arthropod_borne_diseases	RNFL_mean_sup	6	47266
-0.365347	0.399714	-0.914022	0.360705	Arthropod_borne_diseases	GCL_mean_sup	6	47266
-0.272133	0.391213	-0.695612	0.486672	Arthropod_borne_diseases	IPL_mean_sup	6	47266
-0.459403	0.192332	-2.38859	0.0169133	Arthropod_borne_diseases	INL_mean_sup	6	47266
-0.576773	0.268085	-2.15146	0.0314402	Arthropod_borne_diseases	OPL_mean_sup	6	47266
-0.363427	0.33927	-1.0712	0.284078	Arthropod_borne_diseases	ISOS_mean_sup	6	47266
0.317009	0.48641	0.651731	0.514575	Arthropod_borne_diseases	PS_mean_sup	6	47266
-0.120669	0.589267	-0.204779	0.837745	Arthropod_borne_diseases	RPE_mean_sup	6	47266
-0.173127	0.426522	-0.405904	0.684813	Arthropod_borne_diseases	CSI_mean_sup	6	47266
-0.405748	0.433747	-0.93545	0.349556	Arthropod_borne_diseases	GCC_mean_inf	6	47266
0.0426733	0.149466	0.285504	0.775258	Arthropod_borne_diseases	RNFL_mean_inf	6	47266
-0.5608	0.404294	-1.38711	0.165408	Arthropod_borne_diseases	GCL_mean_inf	6	47266
-0.539813	0.363687	-1.48428	0.137735	Arthropod_borne_diseases	IPL_mean_inf	6	47266
-0.537726	0.277605	-1.93701	0.0527437	Arthropod_borne_diseases	INL_mean_inf	6	47266
-0.572142	0.321555	-1.7793	0.0751906	Arthropod_borne_diseases	OPL_mean_inf	6	47266
-0.376726	0.260992	-1.44344	0.148897	Arthropod_borne_diseases	ISOS_mean_inf	6	47266
0.262917	0.526721	0.499157	0.617669	Arthropod_borne_diseases	PS_mean_inf	6	47266
-1.14655	1.69116	-0.677966	0.497793	Arthropod_borne_diseases	RPE_mean_inf	6	47266
0.20774	0.432308	0.480536	0.630846	Arthropod_borne_diseases	CSI_mean_inf	6	47266
-0.478938	0.170303	-2.81227	0.00491935	Iron_deficiency_anemia_secondary_to_blood_loss_chronic_	GCC	34	47238
-0.273687	0.177175	-1.54473	0.122412	Iron_deficiency_anemia_secondary_to_blood_loss_chronic_	RNFL	34	47238
-0.472533	0.175037	-2.69961	0.00694201	Iron_deficiency_anemia_secondary_to_blood_loss_chronic_	GCL	34	47238
-0.542301	0.179946	-3.01369	0.00258087	Iron_deficiency_anemia_secondary_to_blood_loss_chronic_	IPL	34	47238
-0.462675	0.18585	-2.48951	0.012792	Iron_deficiency_anemia_secondary_to_blood_loss_chronic_	INL	34	47238
-0.233957	0.175374	-1.33405	0.182188	Iron_deficiency_anemia_secondary_to_blood_loss_chronic_	OPL+ONL	34	47238
-0.290985	0.193007	-1.50764	0.131646	Iron_deficiency_anemia_secondary_to_blood_loss_chronic_	ISOS	34	47238
-0.0210198	0.179471	-0.117121	0.906764	Iron_deficiency_anemia_secondary_to_blood_loss_chronic_	PS	34	47238
-0.0113479	0.174579	-0.0650016	0.948173	Iron_deficiency_anemia_secondary_to_blood_loss_chronic_	RPE+BM	34	47238
-0.0146889	0.183648	-0.0799839	0.93625	Iron_deficiency_anemia_secondary_to_blood_loss_chronic_	CSI	34	47238
-0.460945	0.16783	-2.74651	0.00602333	Iron_deficiency_anemia_secondary_to_blood_loss_chronic_	GCC_mean_sup	34	47238
-0.244564	0.18102	-1.35103	0.176685	Iron_deficiency_anemia_secondary_to_blood_loss_chronic_	RNFL_mean_sup	34	47238
-0.42403	0.163122	-2.59947	0.00933691	Iron_deficiency_anemia_secondary_to_blood_loss_chronic_	GCL_mean_sup	34	47238
-0.476998	0.162727	-2.93128	0.00337564	Iron_deficiency_anemia_secondary_to_blood_loss_chronic_	IPL_mean_sup	34	47238
-0.36339	0.15185	-2.39309	0.0167073	Iron_deficiency_anemia_secondary_to_blood_loss_chronic_	INL_mean_sup	34	47238
-0.243864	0.174844	-1.39476	0.163089	Iron_deficiency_anemia_secondary_to_blood_loss_chronic_	OPL_mean_sup	34	47238
-0.343981	0.184975	-1.85961	0.0629406	Iron_deficiency_anemia_secondary_to_blood_loss_chronic_	ISOS_mean_sup	34	47238
-0.0577115	0.174373	-0.330966	0.74067	Iron_deficiency_anemia_secondary_to_blood_loss_chronic_	PS_mean_sup	34	47238
0.0202489	0.1048	0.193215	0.846791	Iron_deficiency_anemia_secondary_to_blood_loss_chronic_	RPE_mean_sup	34	47238
-0.0324407	0.182542	-0.177717	0.858946	Iron_deficiency_anemia_secondary_to_blood_loss_chronic_	CSI_mean_sup	34	47238
-0.441611	0.17189	-2.56915	0.0101949	Iron_deficiency_anemia_secondary_to_blood_loss_chronic_	GCC_mean_inf	34	47238
-0.30028	0.204654	-1.46726	0.142307	Iron_deficiency_anemia_secondary_to_blood_loss_chronic_	RNFL_mean_inf	34	47238
-0.282612	0.194467	-1.45326	0.14615	Iron_deficiency_anemia_secondary_to_blood_loss_chronic_	GCL_mean_inf	34	47238
-0.359043	0.165943	-2.16365	0.0304909	Iron_deficiency_anemia_secondary_to_blood_loss_chronic_	IPL_mean_inf	34	47238
-0.234692	0.163588	-1.43466	0.151385	Iron_deficiency_anemia_secondary_to_blood_loss_chronic_	INL_mean_inf	34	47238
-0.185219	0.170507	-1.08628	0.277353	Iron_deficiency_anemia_secondary_to_blood_loss_chronic_	OPL_mean_inf	34	47238
-0.212	0.195389	-1.08501	0.277915	Iron_deficiency_anemia_secondary_to_blood_loss_chronic_	ISOS_mean_inf	34	47238
0.0143931	0.185116	0.0777519	0.938025	Iron_deficiency_anemia_secondary_to_blood_loss_chronic_	PS_mean_inf	34	47238
-0.0927689	0.347154	-0.267227	0.789294	Iron_deficiency_anemia_secondary_to_blood_loss_chronic_	RPE_mean_inf	34	47238
-0.000157503	0.18212	-0.000864829	0.99931	Iron_deficiency_anemia_secondary_to_blood_loss_chronic_	CSI_mean_inf	34	47238
0.216485	0.257968	0.839195	0.40136	Benign_neOPL+ONLasm_of_other_female_genital_organs	GCC	17	25470
0.331603	0.245352	1.35154	0.176522	Benign_neOPL+ONLasm_of_other_female_genital_organs	RNFL	17	25470
0.162715	0.252491	0.64444	0.51929	Benign_neOPL+ONLasm_of_other_female_genital_organs	GCL	17	25470
-0.132001	0.24972	-0.528595	0.597087	Benign_neOPL+ONLasm_of_other_female_genital_organs	IPL	17	25470
-0.0564139	0.251759	-0.224079	0.822696	Benign_neOPL+ONLasm_of_other_female_genital_organs	INL	17	25470
-0.378147	0.249536	-1.5154	0.12967	Benign_neOPL+ONLasm_of_other_female_genital_organs	OPL+ONL	17	25470
0.17226	0.251136	0.685923	0.492762	Benign_neOPL+ONLasm_of_other_female_genital_organs	ISOS	17	25470
-0.263421	0.228916	-1.15073	0.249843	Benign_neOPL+ONLasm_of_other_female_genital_organs	PS	17	25470
0.240399	0.0849561	2.82969	0.00465935	Benign_neOPL+ONLasm_of_other_female_genital_organs	RPE+BM	17	25470
-0.335152	0.253966	-1.31967	0.186945	Benign_neOPL+ONLasm_of_other_female_genital_organs	CSI	17	25470
0.482244	0.129428	3.72597	0.000194563	Benign_neoplasm_of_other_female_genital_organs	GCC_mean_sup	17	25470
0.34706	0.121581	2.85456	0.00430962	Benign_neoplasm_of_other_female_genital_organs	RNFL_mean_sup	17	25470
0.290159	0.0713035	4.06935	4.71444e-05	Benign_neoplasm_of_other_female_genital_organs	GCL_mean_sup	17	25470
-0.0387111	0.247499	-0.156409	0.875711	Benign_neoplasm_of_other_female_genital_organs	IPL_mean_sup	17	25470
-0.0876873	0.249149	-0.351947	0.724878	Benign_neoplasm_of_other_female_genital_organs	INL_mean_sup	17	25470
-0.497736	0.229178	-2.17183	0.0298685	Benign_neoplasm_of_other_female_genital_organs	OPL_mean_sup	17	25470
0.141351	0.170156	0.83071	0.406138	Benign_neoplasm_of_other_female_genital_organs	ISOS_mean_sup	17	25470
-0.12243	0.232322	-0.526984	0.598205	Benign_neoplasm_of_other_female_genital_organs	PS_mean_sup	17	25470
0.0505328	0.0452143	1.11763	0.263726	Benign_neoplasm_of_other_female_genital_organs	RPE_mean_sup	17	25470
-0.418592	0.250295	-1.6724	0.0944464	Benign_neoplasm_of_other_female_genital_organs	CSI_mean_sup	17	25470
-0.00309692	0.249408	-0.0124171	0.990093	Benign_neoplasm_of_other_female_genital_organs	GCC_mean_inf	17	25470
0.0466623	0.0855007	0.545753	0.585236	Benign_neoplasm_of_other_female_genital_organs	RNFL_mean_inf	17	25470
-0.076518	0.292942	-0.261206	0.793934	Benign_neoplasm_of_other_female_genital_organs	GCL_mean_inf	17	25470
-0.229113	0.250446	-0.91482	0.360286	Benign_neoplasm_of_other_female_genital_organs	IPL_mean_inf	17	25470
-0.0694913	0.250436	-0.277481	0.781411	Benign_neoplasm_of_other_female_genital_organs	INL_mean_inf	17	25470
-0.21046	0.241069	-0.873026	0.382649	Benign_neoplasm_of_other_female_genital_organs	OPL_mean_inf	17	25470
0.158585	0.145817	1.08756	0.276789	Benign_neoplasm_of_other_female_genital_organs	ISOS_mean_inf	17	25470
-0.299748	0.14212	-2.10912	0.0349342	Benign_neoplasm_of_other_female_genital_organs	PS_mean_inf	17	25470
0.0415986	0.0601281	0.691832	0.489043	Benign_neoplasm_of_other_female_genital_organs	RPE_mean_inf	17	25470
-0.21586	0.255996	-0.843216	0.399108	Benign_neoplasm_of_other_female_genital_organs	CSI_mean_inf	17	25470
-0.234718	0.178961	-1.31156	0.18967	Viral_hepatitis_C	GCC	31	47241
-0.252847	0.187692	-1.34714	0.177936	Viral_hepatitis_C	RNFL	31	47241
-0.23232	0.180898	-1.28426	0.199051	Viral_hepatitis_C	GCL	31	47241
-0.0663038	0.182151	-0.364005	0.715854	Viral_hepatitis_C	IPL	31	47241
-0.0310207	0.181372	-0.171034	0.864197	Viral_hepatitis_C	INL	31	47241
-0.0719894	0.182034	-0.395472	0.692495	Viral_hepatitis_C	OPL+ONL	31	47241
-0.339414	0.200887	-1.68958	0.0911087	Viral_hepatitis_C	ISOS	31	47241
0.0342351	0.185624	0.184433	0.853674	Viral_hepatitis_C	PS	31	47241
0.0647282	0.175452	0.368922	0.712186	Viral_hepatitis_C	RPE+BM	31	47241
-0.167401	0.186595	-0.897133	0.369648	Viral_hepatitis_C	CSI	31	47241
-0.197315	0.180807	-1.0913	0.275141	Viral_hepatitis_C	GCC_mean_sup	31	47241
-0.189323	0.191225	-0.990052	0.322149	Viral_hepatitis_C	RNFL_mean_sup	31	47241
-0.217854	0.183283	-1.18862	0.234589	Viral_hepatitis_C	GCL_mean_sup	31	47241
-0.0458671	0.183584	-0.249842	0.802709	Viral_hepatitis_C	IPL_mean_sup	31	47241
0.0566572	0.180175	0.314458	0.753174	Viral_hepatitis_C	INL_mean_sup	31	47241
-0.034148	0.182646	-0.186963	0.85169	Viral_hepatitis_C	OPL_mean_sup	31	47241
-0.364256	0.191686	-1.90028	0.057397	Viral_hepatitis_C	ISOS_mean_sup	31	47241
0.0102688	0.185886	0.0552422	0.955946	Viral_hepatitis_C	PS_mean_sup	31	47241
-0.0170709	0.21128	-0.0807971	0.935603	Viral_hepatitis_C	RPE_mean_sup	31	47241
-0.151502	0.18524	-0.817868	0.413432	Viral_hepatitis_C	CSI_mean_sup	31	47241
-0.175503	0.206043	-0.851778	0.394337	Viral_hepatitis_C	GCC_mean_inf	31	47241
-0.357176	0.218735	-1.63291	0.102487	Viral_hepatitis_C	RNFL_mean_inf	31	47241
-0.00616807	0.195692	-0.0315192	0.974855	Viral_hepatitis_C	GCL_mean_inf	31	47241
0.07625	0.146246	0.521381	0.602101	Viral_hepatitis_C	IPL_mean_inf	31	47241
0.054886	0.181938	0.301674	0.762901	Viral_hepatitis_C	INL_mean_inf	31	47241
0.0112385	0.181417	0.0619485	0.950604	Viral_hepatitis_C	OPL_mean_inf	31	47241
-0.281047	0.195825	-1.43519	0.151233	Viral_hepatitis_C	ISOS_mean_inf	31	47241
0.115555	0.208024	0.555488	0.578561	Viral_hepatitis_C	PS_mean_inf	31	47241
0.00888551	0.211003	0.0421107	0.96641	Viral_hepatitis_C	RPE_mean_inf	31	47241
-0.155882	0.188512	-0.826907	0.40829	Viral_hepatitis_C	CSI_mean_inf	31	47241
-0.142948	0.13734	-1.04083	0.297955	Viral_hepatitis	GCC	53	47219
-0.20747	0.141908	-1.462	0.143742	Viral_hepatitis	RNFL	53	47219
-0.11978	0.138449	-0.865159	0.386952	Viral_hepatitis	GCL	53	47219
0.0351292	0.13872	0.253239	0.800084	Viral_hepatitis	IPL	53	47219
0.00333382	0.137752	0.0242017	0.980692	Viral_hepatitis	INL	53	47219
-0.147559	0.139538	-1.05748	0.290292	Viral_hepatitis	OPL+ONL	53	47219
-0.263826	0.150593	-1.75191	0.0797885	Viral_hepatitis	ISOS	53	47219
-0.0558079	0.136279	-0.409511	0.682165	Viral_hepatitis	PS	53	47219
-0.0107247	0.144606	-0.0741651	0.940879	Viral_hepatitis	RPE+BM	53	47219
-0.00559701	0.14276	-0.0392058	0.968726	Viral_hepatitis	CSI	53	47219
-0.110726	0.138573	-0.799043	0.424265	Viral_hepatitis	GCC_mean_sup	53	47219
-0.16235	0.14442	-1.12415	0.26095	Viral_hepatitis	RNFL_mean_sup	53	47219
-0.0882614	0.141356	-0.624391	0.532371	Viral_hepatitis	GCL_mean_sup	53	47219
0.0373972	0.139741	0.267618	0.788993	Viral_hepatitis	IPL_mean_sup	53	47219
0.0440089	0.137839	0.319277	0.749517	Viral_hepatitis	INL_mean_sup	53	47219
-0.11904	0.140191	-0.849125	0.395812	Viral_hepatitis	OPL_mean_sup	53	47219
-0.218746	0.152383	-1.4355	0.151144	Viral_hepatitis	ISOS_mean_sup	53	47219
-0.0758496	0.132149	-0.573968	0.565989	Viral_hepatitis	PS_mean_sup	53	47219
-0.0486642	0.177996	-0.273401	0.784545	Viral_hepatitis	RPE_mean_sup	53	47219
0.00490897	0.141953	0.0345817	0.972413	Viral_hepatitis	CSI_mean_sup	53	47219
-0.117267	0.157508	-0.744515	0.456565	Viral_hepatitis	GCC_mean_inf	53	47219
-0.3159	0.165306	-1.911	0.0560041	Viral_hepatitis	RNFL_mean_inf	53	47219
0.0192088	0.12634	0.15204	0.879155	Viral_hepatitis	GCL_mean_inf	53	47219
0.0949162	0.0857234	1.10724	0.268191	Viral_hepatitis	IPL_mean_inf	53	47219
0.0823405	0.134023	0.614378	0.538966	Viral_hepatitis	INL_mean_inf	53	47219
-0.0507501	0.136994	-0.370455	0.711044	Viral_hepatitis	OPL_mean_inf	53	47219
-0.302998	0.147681	-2.0517	0.0401989	Viral_hepatitis	ISOS_mean_inf	53	47219
0.0365809	0.145272	0.25181	0.801188	Viral_hepatitis	PS_mean_inf	53	47219
-0.0653164	0.277676	-0.235226	0.814034	Viral_hepatitis	RPE_mean_inf	53	47219
-0.011285	0.143292	-0.078755	0.937227	Viral_hepatitis	CSI_mean_inf	53	47219
0.747678	0.389709	1.91856	0.0550405	Viral_hepatitis_A	GCC	7	47265
0.398806	0.370432	1.0766	0.28166	Viral_hepatitis_A	RNFL	7	47265
0.655562	0.358883	1.82667	0.0677489	Viral_hepatitis_A	GCL	7	47265
0.796008	0.368698	2.15897	0.0308526	Viral_hepatitis_A	IPL	7	47265
0.442021	0.356937	1.23837	0.215578	Viral_hepatitis_A	INL	7	47265
0.244148	0.374437	0.652041	0.514375	Viral_hepatitis_A	OPL+ONL	7	47265
0.442666	0.317748	1.39313	0.163579	Viral_hepatitis_A	ISOS	7	47265
-0.538901	0.294366	-1.83072	0.0671427	Viral_hepatitis_A	PS	7	47265
0.050887	0.361894	0.140613	0.888176	Viral_hepatitis_A	RPE+BM	7	47265
0.316395	0.404142	0.782882	0.433697	Viral_hepatitis_A	CSI	7	47265
0.421469	0.169522	2.48622	0.0129108	Viral_hepatitis_A	GCC_mean_sup	7	47265
0.305796	0.292545	1.0453	0.295885	Viral_hepatitis_A	RNFL_mean_sup	7	47265
0.19383	0.099722	1.9437	0.0519316	Viral_hepatitis_A	GCL_mean_sup	7	47265
0.521783	0.172785	3.01983	0.00252914	Viral_hepatitis_A	IPL_mean_sup	7	47265
0.475335	0.342707	1.387	0.165441	Viral_hepatitis_A	INL_mean_sup	7	47265
0.255955	0.283669	0.902303	0.366896	Viral_hepatitis_A	OPL_mean_sup	7	47265
0.224612	0.124837	1.79923	0.0719815	Viral_hepatitis_A	ISOS_mean_sup	7	47265
-0.442608	0.198627	-2.22834	0.0258582	Viral_hepatitis_A	PS_mean_sup	7	47265
0.0349502	0.227848	0.153393	0.878088	Viral_hepatitis_A	RPE_mean_sup	7	47265
-0.0381378	0.390699	-0.0976141	0.922239	Viral_hepatitis_A	CSI_mean_sup	7	47265
0.106876	0.0808994	1.3211	0.186469	Viral_hepatitis_A	GCC_mean_inf	7	47265
0.0678362	0.147416	0.460169	0.645395	Viral_hepatitis_A	RNFL_mean_inf	7	47265
0.111369	0.0966626	1.15215	0.249261	Viral_hepatitis_A	GCL_mean_inf	7	47265
0.156866	0.0881262	1.78002	0.075073	Viral_hepatitis_A	IPL_mean_inf	7	47265
0.25747	0.183584	1.40247	0.160776	Viral_hepatitis_A	INL_mean_inf	7	47265
0.282166	0.375702	0.751038	0.45263	Viral_hepatitis_A	OPL_mean_inf	7	47265
0.142291	0.147239	0.9664	0.333844	Viral_hepatitis_A	ISOS_mean_inf	7	47265
-0.2259	0.236685	-0.954433	0.339864	Viral_hepatitis_A	PS_mean_inf	7	47265
-0.0177057	0.51715	-0.034237	0.972688	Viral_hepatitis_A	RPE_mean_inf	7	47265
0.594185	0.365297	1.62658	0.103826	Viral_hepatitis_A	CSI_mean_inf	7	47265
-0.456105	0.370314	-1.23167	0.218072	Intestinal_infection_due_to_protozoa	GCC	7	47265
-0.44274	0.395325	-1.11994	0.26274	Intestinal_infection_due_to_protozoa	RNFL	7	47265
-0.504213	0.376576	-1.33894	0.18059	Intestinal_infection_due_to_protozoa	GCL	7	47265
-0.162789	0.385077	-0.422743	0.672483	Intestinal_infection_due_to_protozoa	IPL	7	47265
-0.422145	0.392161	-1.07646	0.281722	Intestinal_infection_due_to_protozoa	INL	7	47265
-0.0362732	0.380335	-0.0953716	0.92402	Intestinal_infection_due_to_protozoa	OPL+ONL	7	47265
0.0159988	0.377573	0.0423726	0.966202	Intestinal_infection_due_to_protozoa	ISOS	7	47265
0.160657	0.409341	0.392476	0.694706	Intestinal_infection_due_to_protozoa	PS	7	47265
0.296583	0.149852	1.97918	0.0477962	Intestinal_infection_due_to_protozoa	RPE+BM	7	47265
-0.0754232	0.396963	-0.190001	0.849308	Intestinal_infection_due_to_protozoa	CSI	7	47265
-0.494359	0.342292	-1.44426	0.148665	Intestinal_infection_due_to_protozoa	GCC_mean_sup	7	47265
-0.272077	0.403935	-0.673567	0.500586	Intestinal_infection_due_to_protozoa	RNFL_mean_sup	7	47265
-0.641388	0.312244	-2.05412	0.0399638	Intestinal_infection_due_to_protozoa	GCL_mean_sup	7	47265
-0.345644	0.375011	-0.921689	0.356691	Intestinal_infection_due_to_protozoa	IPL_mean_sup	7	47265
-0.449419	0.273801	-1.64141	0.100713	Intestinal_infection_due_to_protozoa	INL_mean_sup	7	47265
-0.138365	0.383893	-0.360425	0.718529	Intestinal_infection_due_to_protozoa	OPL_mean_sup	7	47265
0.0274904	0.372093	0.0738806	0.941105	Intestinal_infection_due_to_protozoa	ISOS_mean_sup	7	47265
0.225653	0.429171	0.525789	0.599035	Intestinal_infection_due_to_protozoa	PS_mean_sup	7	47265
0.0527528	0.0655615	0.804631	0.421033	Intestinal_infection_due_to_protozoa	RPE_mean_sup	7	47265
0.0568708	0.400737	0.141916	0.887147	Intestinal_infection_due_to_protozoa	CSI_mean_sup	7	47265
-0.345752	0.401181	-0.861836	0.388778	Intestinal_infection_due_to_protozoa	GCC_mean_inf	7	47265
-0.209406	0.45879	-0.456431	0.64808	Intestinal_infection_due_to_protozoa	RNFL_mean_inf	7	47265
-0.294319	0.419654	-0.701339	0.483092	Intestinal_infection_due_to_protozoa	GCL_mean_inf	7	47265
-0.23209	0.377397	-0.614977	0.53857	Intestinal_infection_due_to_protozoa	IPL_mean_inf	7	47265
-0.337677	0.324242	-1.04144	0.297673	Intestinal_infection_due_to_protozoa	INL_mean_inf	7	47265
-0.236848	0.365645	-0.647754	0.517144	Intestinal_infection_due_to_protozoa	OPL_mean_inf	7	47265
0.100226	0.239785	0.417985	0.675958	Intestinal_infection_due_to_protozoa	ISOS_mean_inf	7	47265
0.177685	0.463792	0.383113	0.701636	Intestinal_infection_due_to_protozoa	PS_mean_inf	7	47265
0.0468279	0.147469	0.317544	0.750831	Intestinal_infection_due_to_protozoa	RPE_mean_inf	7	47265
-0.10258	0.398916	-0.257147	0.797065	Intestinal_infection_due_to_protozoa	CSI_mean_inf	7	47265
-0.130031	0.442626	-0.29377	0.768933	Lymphoid_leukemia_acute	GCC	5	47267
-0.122027	0.453901	-0.26884	0.788053	Lymphoid_leukemia_acute	RNFL	5	47267
-0.350336	0.445115	-0.787068	0.431242	Lymphoid_leukemia_acute	GCL	5	47267
0.182634	0.445905	0.40958	0.682114	Lymphoid_leukemia_acute	IPL	5	47267
-0.302825	0.463453	-0.653411	0.513491	Lymphoid_leukemia_acute	INL	5	47267
-0.428619	0.456972	-0.937955	0.348268	Lymphoid_leukemia_acute	OPL+ONL	5	47267
-0.124226	0.465479	-0.266878	0.789563	Lymphoid_leukemia_acute	ISOS	5	47267
-0.0108599	0.438511	-0.0247654	0.980242	Lymphoid_leukemia_acute	PS	5	47267
-0.608289	0.626371	-0.971132	0.331482	Lymphoid_leukemia_acute	RPE+BM	5	47267
-0.410801	0.468943	-0.876015	0.381022	Lymphoid_leukemia_acute	CSI	5	47267
-0.150504	0.440885	-0.341368	0.732826	Lymphoid_leukemia_acute	GCC_mean_sup	5	47267
-0.262428	0.461916	-0.568129	0.569947	Lymphoid_leukemia_acute	RNFL_mean_sup	5	47267
-0.239421	0.442381	-0.541211	0.588362	Lymphoid_leukemia_acute	GCL_mean_sup	5	47267
0.244296	0.413457	0.590861	0.554614	Lymphoid_leukemia_acute	IPL_mean_sup	5	47267
-0.152579	0.450033	-0.339039	0.73458	Lymphoid_leukemia_acute	INL_mean_sup	5	47267
-0.30074	0.453721	-0.66283	0.50744	Lymphoid_leukemia_acute	OPL_mean_sup	5	47267
0.141597	0.269449	0.525507	0.599231	Lymphoid_leukemia_acute	ISOS_mean_sup	5	47267
-0.11622	0.393571	-0.295297	0.767767	Lymphoid_leukemia_acute	PS_mean_sup	5	47267
-0.716929	0.76144	-0.941544	0.346426	Lymphoid_leukemia_acute	RPE_mean_sup	5	47267
-0.625159	0.46609	-1.34128	0.179828	Lymphoid_leukemia_acute	CSI_mean_sup	5	47267
-0.035281	0.484584	-0.0728068	0.94196	Lymphoid_leukemia_acute	GCC_mean_inf	5	47267
-0.117488	0.519473	-0.226167	0.821071	Lymphoid_leukemia_acute	RNFL_mean_inf	5	47267
-0.121815	0.514562	-0.236735	0.812862	Lymphoid_leukemia_acute	GCL_mean_inf	5	47267
0.118232	0.207135	0.570798	0.568136	Lymphoid_leukemia_acute	IPL_mean_inf	5	47267
-0.134846	0.420553	-0.320639	0.748484	Lymphoid_leukemia_acute	INL_mean_inf	5	47267
-0.269343	0.422187	-0.63797	0.523493	Lymphoid_leukemia_acute	OPL_mean_inf	5	47267
-0.433649	0.36038	-1.20331	0.228856	Lymphoid_leukemia_acute	ISOS_mean_inf	5	47267
0.203433	0.52872	0.384766	0.700411	Lymphoid_leukemia_acute	PS_mean_inf	5	47267
-1.51726	1.83982	-0.824682	0.409552	Lymphoid_leukemia_acute	RPE_mean_inf	5	47267
-0.180558	0.469967	-0.384192	0.700836	Lymphoid_leukemia_acute	CSI_mean_inf	5	47267
-0.156361	0.353228	-0.442663	0.658009	Benign_neOPL+ONLasm_of_kidney_and_other_urinary_organs	GCC	8	47264
-0.236524	0.364056	-0.64969	0.515893	Benign_neOPL+ONLasm_of_kidney_and_other_urinary_organs	RNFL	8	47264
0.218702	0.348261	0.627983	0.530015	Benign_neOPL+ONLasm_of_kidney_and_other_urinary_organs	GCL	8	47264
-0.34101	0.366517	-0.930408	0.35216	Benign_neOPL+ONLasm_of_kidney_and_other_urinary_organs	IPL	8	47264
-0.224463	0.366637	-0.612223	0.54039	Benign_neOPL+ONLasm_of_kidney_and_other_urinary_organs	INL	8	47264
0.241165	0.3519	0.685321	0.493141	Benign_neOPL+ONLasm_of_kidney_and_other_urinary_organs	OPL+ONL	8	47264
0.0438289	0.355437	0.12331	0.901862	Benign_neOPL+ONLasm_of_kidney_and_other_urinary_organs	ISOS	8	47264
0.147961	0.367238	0.402903	0.68702	Benign_neOPL+ONLasm_of_kidney_and_other_urinary_organs	PS	8	47264
0.298457	0.11428	2.61163	0.00901128	Benign_neOPL+ONLasm_of_kidney_and_other_urinary_organs	RPE+BM	8	47264
-0.279921	0.367349	-0.762003	0.446058	Benign_neOPL+ONLasm_of_kidney_and_other_urinary_organs	CSI	8	47264
-0.188989	0.348778	-0.541861	0.587914	Benign_neoplasm_of_kidney_and_other_urinary_organs	GCC_mean_sup	8	47264
-0.201249	0.365699	-0.550314	0.582104	Benign_neoplasm_of_kidney_and_other_urinary_organs	RNFL_mean_sup	8	47264
0.127939	0.211302	0.605478	0.544861	Benign_neoplasm_of_kidney_and_other_urinary_organs	GCL_mean_sup	8	47264
-0.433324	0.332099	-1.3048	0.19196	Benign_neoplasm_of_kidney_and_other_urinary_organs	IPL_mean_sup	8	47264
-0.0838419	0.355887	-0.235585	0.813754	Benign_neoplasm_of_kidney_and_other_urinary_organs	INL_mean_sup	8	47264
0.228067	0.299645	0.761124	0.446583	Benign_neoplasm_of_kidney_and_other_urinary_organs	OPL_mean_sup	8	47264
0.0504411	0.32343	0.155957	0.876067	Benign_neoplasm_of_kidney_and_other_urinary_organs	ISOS_mean_sup	8	47264
0.152423	0.375768	0.405629	0.685015	Benign_neoplasm_of_kidney_and_other_urinary_organs	PS_mean_sup	8	47264
0.0379117	0.0957443	0.395968	0.692129	Benign_neoplasm_of_kidney_and_other_urinary_organs	RPE_mean_sup	8	47264
-0.401757	0.362346	-1.10877	0.267531	Benign_neoplasm_of_kidney_and_other_urinary_organs	CSI_mean_sup	8	47264
-0.0546686	0.397264	-0.137613	0.890546	Benign_neoplasm_of_kidney_and_other_urinary_organs	GCC_mean_inf	8	47264
0.0801644	0.0945285	0.848045	0.396413	Benign_neoplasm_of_kidney_and_other_urinary_organs	RNFL_mean_inf	8	47264
-0.271975	0.393759	-0.690716	0.489744	Benign_neoplasm_of_kidney_and_other_urinary_organs	GCL_mean_inf	8	47264
-0.398714	0.325407	-1.22528	0.220471	Benign_neoplasm_of_kidney_and_other_urinary_organs	IPL_mean_inf	8	47264
-0.5323	0.235493	-2.26037	0.0237986	Benign_neoplasm_of_kidney_and_other_urinary_organs	INL_mean_inf	8	47264
-0.199769	0.338897	-0.589468	0.555547	Benign_neoplasm_of_kidney_and_other_urinary_organs	OPL_mean_inf	8	47264
0.0785202	0.286461	0.274105	0.784004	Benign_neoplasm_of_kidney_and_other_urinary_organs	ISOS_mean_inf	8	47264
0.0284216	0.365677	0.0777231	0.938048	Benign_neoplasm_of_kidney_and_other_urinary_organs	PS_mean_inf	8	47264
0.0744366	0.0638839	1.16519	0.243944	Benign_neoplasm_of_kidney_and_other_urinary_organs	RPE_mean_inf	8	47264
0.0084413	0.365242	0.0231115	0.981561	Benign_neoplasm_of_kidney_and_other_urinary_organs	CSI_mean_inf	8	47264
-0.369696	0.305381	-1.21061	0.226047	Viral_hepatitis_B	GCC	10	47262
-0.522895	0.32757	-1.59629	0.110425	Viral_hepatitis_B	RNFL	10	47262
-0.250663	0.31428	-0.797578	0.425115	Viral_hepatitis_B	GCL	10	47262
-0.0454094	0.318727	-0.142471	0.886708	Viral_hepatitis_B	IPL	10	47262
-0.0824785	0.3181	-0.259285	0.795415	Viral_hepatitis_B	INL	10	47262
-0.348404	0.32397	-1.07542	0.282187	Viral_hepatitis_B	OPL+ONL	10	47262
-0.31299	0.3499	-0.894513	0.371048	Viral_hepatitis_B	ISOS	10	47262
0.0592771	0.321008	0.184659	0.853496	Viral_hepatitis_B	PS	10	47262
-0.688429	0.454232	-1.51559	0.129623	Viral_hepatitis_B	RPE+BM	10	47262
-0.193948	0.325401	-0.596029	0.551156	Viral_hepatitis_B	CSI	10	47262
-0.410863	0.301612	-1.36222	0.173128	Viral_hepatitis_B	GCC_mean_sup	10	47262
-0.611687	0.302857	-2.01972	0.0434125	Viral_hepatitis_B	RNFL_mean_sup	10	47262
-0.162544	0.320445	-0.507243	0.611984	Viral_hepatitis_B	GCL_mean_sup	10	47262
-0.0697356	0.32171	-0.216766	0.828391	Viral_hepatitis_B	IPL_mean_sup	10	47262
-0.135263	0.319045	-0.423963	0.671593	Viral_hepatitis_B	INL_mean_sup	10	47262
-0.351999	0.324991	-1.0831	0.278763	Viral_hepatitis_B	OPL_mean_sup	10	47262
-0.173963	0.348792	-0.498758	0.61795	Viral_hepatitis_B	ISOS_mean_sup	10	47262
0.063746	0.325471	0.195858	0.844722	Viral_hepatitis_B	PS_mean_sup	10	47262
-0.721181	0.540029	-1.33545	0.18173	Viral_hepatitis_B	RPE_mean_sup	10	47262
-0.000293937	0.323044	-0.0009099	0.999274	Viral_hepatitis_B	CSI_mean_sup	10	47262
-0.303183	0.335786	-0.902904	0.366577	Viral_hepatitis_B	GCC_mean_inf	10	47262
-0.44712	0.369647	-1.20959	0.226437	Viral_hepatitis_B	RNFL_mean_inf	10	47262
-0.161599	0.361714	-0.446758	0.65505	Viral_hepatitis_B	GCL_mean_inf	10	47262
0.0434708	0.275366	0.157865	0.874563	Viral_hepatitis_B	IPL_mean_inf	10	47262
0.0344816	0.305011	0.113051	0.90999	Viral_hepatitis_B	INL_mean_inf	10	47262
-0.216239	0.30583	-0.707054	0.479533	Viral_hepatitis_B	OPL_mean_inf	10	47262
-0.46337	0.31132	-1.48841	0.136644	Viral_hepatitis_B	ISOS_mean_inf	10	47262
0.118607	0.35156	0.337373	0.735836	Viral_hepatitis_B	PS_mean_inf	10	47262
-1.79006	1.3276	-1.34834	0.177548	Viral_hepatitis_B	RPE_mean_inf	10	47262
-0.390282	0.337709	-1.15568	0.247814	Viral_hepatitis_B	CSI_mean_inf	10	47262
-0.64175	0.35401	-1.8128	0.0698621	NeOPL+ONLasm_of_uncertain_behavior_of_male_genital_organs	GCC	7	21778
-0.460264	0.385647	-1.19348	0.23268	NeOPL+ONLasm_of_uncertain_behavior_of_male_genital_organs	RNFL	7	21778
-0.826818	0.369704	-2.23644	0.0253232	NeOPL+ONLasm_of_uncertain_behavior_of_male_genital_organs	GCL	7	21778
-0.459254	0.38764	-1.18474	0.236119	NeOPL+ONLasm_of_uncertain_behavior_of_male_genital_organs	IPL	7	21778
0.00249796	0.369845	0.00675406	0.994611	NeOPL+ONLasm_of_uncertain_behavior_of_male_genital_organs	INL	7	21778
0.48121	0.369019	1.30402	0.192226	NeOPL+ONLasm_of_uncertain_behavior_of_male_genital_organs	OPL+ONL	7	21778
0.344038	0.320187	1.07449	0.282603	NeOPL+ONLasm_of_uncertain_behavior_of_male_genital_organs	ISOS	7	21778
0.55065	0.436238	1.26227	0.206851	NeOPL+ONLasm_of_uncertain_behavior_of_male_genital_organs	PS	7	21778
-0.732565	0.546559	-1.34032	0.180141	NeOPL+ONLasm_of_uncertain_behavior_of_male_genital_organs	RPE+BM	7	21778
0.299702	0.397524	0.753921	0.450897	NeOPL+ONLasm_of_uncertain_behavior_of_male_genital_organs	CSI	7	21778
-0.556903	0.348421	-1.59836	0.109962	Neoplasm_of_uncertain_behavior_of_male_genital_organs	GCC_mean_sup	7	21778
0.0832091	0.373361	0.222865	0.823641	Neoplasm_of_uncertain_behavior_of_male_genital_organs	RNFL_mean_sup	7	21778
-0.884511	0.280564	-3.15262	0.00161812	Neoplasm_of_uncertain_behavior_of_male_genital_organs	GCL_mean_sup	7	21778
-0.738343	0.344938	-2.14051	0.032314	Neoplasm_of_uncertain_behavior_of_male_genital_organs	IPL_mean_sup	7	21778
-0.251131	0.377368	-0.66548	0.505744	Neoplasm_of_uncertain_behavior_of_male_genital_organs	INL_mean_sup	7	21778
0.255368	0.261634	0.976052	0.329039	Neoplasm_of_uncertain_behavior_of_male_genital_organs	OPL_mean_sup	7	21778
0.235858	0.309499	0.762066	0.44602	Neoplasm_of_uncertain_behavior_of_male_genital_organs	ISOS_mean_sup	7	21778
0.394425	0.441525	0.893324	0.371684	Neoplasm_of_uncertain_behavior_of_male_genital_organs	PS_mean_sup	7	21778
-0.695183	0.63378	-1.09688	0.272692	Neoplasm_of_uncertain_behavior_of_male_genital_organs	RPE_mean_sup	7	21778
0.209815	0.39262	0.534396	0.593068	Neoplasm_of_uncertain_behavior_of_male_genital_organs	CSI_mean_sup	7	21778
-0.515532	0.357276	-1.44295	0.149035	Neoplasm_of_uncertain_behavior_of_male_genital_organs	GCC_mean_inf	7	21778
-0.513647	0.432796	-1.18681	0.235302	Neoplasm_of_uncertain_behavior_of_male_genital_organs	RNFL_mean_inf	7	21778
-0.432558	0.392735	-1.1014	0.270723	Neoplasm_of_uncertain_behavior_of_male_genital_organs	GCL_mean_inf	7	21778
-0.146837	0.380199	-0.38621	0.699341	Neoplasm_of_uncertain_behavior_of_male_genital_organs	IPL_mean_inf	7	21778
-0.0135642	0.35853	-0.0378327	0.969821	Neoplasm_of_uncertain_behavior_of_male_genital_organs	INL_mean_inf	7	21778
0.415908	0.362401	1.14765	0.251115	Neoplasm_of_uncertain_behavior_of_male_genital_organs	OPL_mean_inf	7	21778
0.0860066	0.175347	0.490493	0.623785	Neoplasm_of_uncertain_behavior_of_male_genital_organs	ISOS_mean_inf	7	21778
0.612171	0.528116	1.15916	0.246391	Neoplasm_of_uncertain_behavior_of_male_genital_organs	PS_mean_inf	7	21778
-1.50416	1.54545	-0.973281	0.330413	Neoplasm_of_uncertain_behavior_of_male_genital_organs	RPE_mean_inf	7	21778
0.233832	0.391891	0.596676	0.550723	Neoplasm_of_uncertain_behavior_of_male_genital_organs	CSI_mean_inf	7	21778
-0.602789	0.424502	-1.41999	0.155611	Malignant_neOPL+ONLasm_of_retroperitoneum_and_peritoneum	GCC	5	47267
-0.0943612	0.463383	-0.203635	0.838638	Malignant_neOPL+ONLasm_of_retroperitoneum_and_peritoneum	RNFL	5	47267
-0.795961	0.414866	-1.9186	0.0550348	Malignant_neOPL+ONLasm_of_retroperitoneum_and_peritoneum	GCL	5	47267
-0.981858	0.470707	-2.08592	0.0369858	Malignant_neOPL+ONLasm_of_retroperitoneum_and_peritoneum	IPL	5	47267
-1.11599	0.482579	-2.31254	0.0207477	Malignant_neOPL+ONLasm_of_retroperitoneum_and_peritoneum	INL	5	47267
-0.150555	0.456167	-0.330043	0.741368	Malignant_neOPL+ONLasm_of_retroperitoneum_and_peritoneum	OPL+ONL	5	47267
0.213709	0.438101	0.487807	0.625686	Malignant_neOPL+ONLasm_of_retroperitoneum_and_peritoneum	ISOS	5	47267
-0.0844823	0.448336	-0.188435	0.850536	Malignant_neOPL+ONLasm_of_retroperitoneum_and_peritoneum	PS	5	47267
-0.294507	0.578014	-0.509515	0.610391	Malignant_neOPL+ONLasm_of_retroperitoneum_and_peritoneum	RPE+BM	5	47267
0.0268375	0.474154	0.0566007	0.954863	Malignant_neOPL+ONLasm_of_retroperitoneum_and_peritoneum	CSI	5	47267
-0.694963	0.333451	-2.08415	0.0371464	Malignant_neoplasm_of_retroperitoneum_and_peritoneum	GCC_mean_sup	5	47267
-0.31872	0.475562	-0.670197	0.502733	Malignant_neoplasm_of_retroperitoneum_and_peritoneum	RNFL_mean_sup	5	47267
-0.813143	0.343255	-2.36892	0.0178402	Malignant_neoplasm_of_retroperitoneum_and_peritoneum	GCL_mean_sup	5	47267
-0.701617	0.283596	-2.474	0.013361	Malignant_neoplasm_of_retroperitoneum_and_peritoneum	IPL_mean_sup	5	47267
-0.545215	0.196235	-2.77837	0.00546319	Malignant_neoplasm_of_retroperitoneum_and_peritoneum	INL_mean_sup	5	47267
-0.134261	0.453773	-0.295878	0.767323	Malignant_neoplasm_of_retroperitoneum_and_peritoneum	OPL_mean_sup	5	47267
0.105605	0.416687	0.253439	0.799929	Malignant_neoplasm_of_retroperitoneum_and_peritoneum	ISOS_mean_sup	5	47267
-0.144275	0.399358	-0.361266	0.7179	Malignant_neoplasm_of_retroperitoneum_and_peritoneum	PS_mean_sup	5	47267
-0.337413	0.710084	-0.475174	0.634663	Malignant_neoplasm_of_retroperitoneum_and_peritoneum	RPE_mean_sup	5	47267
0.0135545	0.47279	0.0286692	0.977128	Malignant_neoplasm_of_retroperitoneum_and_peritoneum	CSI_mean_sup	5	47267
-0.318689	0.482985	-0.659833	0.509361	Malignant_neoplasm_of_retroperitoneum_and_peritoneum	GCC_mean_inf	5	47267
-0.0806497	0.529287	-0.152374	0.878892	Malignant_neoplasm_of_retroperitoneum_and_peritoneum	RNFL_mean_inf	5	47267
-0.222638	0.514607	-0.432638	0.665278	Malignant_neoplasm_of_retroperitoneum_and_peritoneum	GCL_mean_inf	5	47267
-0.404587	0.412746	-0.980231	0.326972	Malignant_neoplasm_of_retroperitoneum_and_peritoneum	IPL_mean_inf	5	47267
-0.399076	0.36363	-1.09748	0.272433	Malignant_neoplasm_of_retroperitoneum_and_peritoneum	INL_mean_inf	5	47267
-0.0106744	0.452826	-0.0235727	0.981193	Malignant_neoplasm_of_retroperitoneum_and_peritoneum	OPL_mean_inf	5	47267
0.169759	0.339282	0.500348	0.61683	Malignant_neoplasm_of_retroperitoneum_and_peritoneum	ISOS_mean_inf	5	47267
0.0792794	0.51048	0.155304	0.876582	Malignant_neoplasm_of_retroperitoneum_and_peritoneum	PS_mean_inf	5	47267
-1.15847	1.82298	-0.63548	0.525115	Malignant_neoplasm_of_retroperitoneum_and_peritoneum	RPE_mean_inf	5	47267
0.106516	0.474266	0.224591	0.822298	Malignant_neoplasm_of_retroperitoneum_and_peritoneum	CSI_mean_inf	5	47267
0.0305169	0.281436	0.108433	0.913653	Coagulation_defects_complicating_pregnancy_or_postpartum	GCC	14	25473
0.0309964	0.269551	0.114993	0.908451	Coagulation_defects_complicating_pregnancy_or_postpartum	RNFL	14	25473
0.0494412	0.290911	0.169953	0.865047	Coagulation_defects_complicating_pregnancy_or_postpartum	GCL	14	25473
-0.0134975	0.273492	-0.0493524	0.960638	Coagulation_defects_complicating_pregnancy_or_postpartum	IPL	14	25473
-0.165462	0.279579	-0.591828	0.553966	Coagulation_defects_complicating_pregnancy_or_postpartum	INL	14	25473
0.0146897	0.273627	0.0536849	0.957186	Coagulation_defects_complicating_pregnancy_or_postpartum	OPL+ONL	14	25473
-0.119957	0.292414	-0.410231	0.681636	Coagulation_defects_complicating_pregnancy_or_postpartum	ISOS	14	25473
0.15941	0.309151	0.515636	0.606108	Coagulation_defects_complicating_pregnancy_or_postpartum	PS	14	25473
0.0671834	0.24323	0.276214	0.782384	Coagulation_defects_complicating_pregnancy_or_postpartum	RPE+BM	14	25473
0.273557	0.320407	0.85378	0.393227	Coagulation_defects_complicating_pregnancy_or_postpartum	CSI	14	25473
0.0292249	0.284431	0.102748	0.918163	Coagulation_defects_complicating_pregnancy_or_postpartum	GCC_mean_sup	14	25473
-0.0798421	0.275744	-0.289551	0.772159	Coagulation_defects_complicating_pregnancy_or_postpartum	RNFL_mean_sup	14	25473
0.157461	0.298846	0.526895	0.598267	Coagulation_defects_complicating_pregnancy_or_postpartum	GCL_mean_sup	14	25473
0.0775415	0.274682	0.282295	0.777717	Coagulation_defects_complicating_pregnancy_or_postpartum	IPL_mean_sup	14	25473
-0.0404434	0.276753	-0.146135	0.883815	Coagulation_defects_complicating_pregnancy_or_postpartum	INL_mean_sup	14	25473
0.116572	0.27503	0.423853	0.671673	Coagulation_defects_complicating_pregnancy_or_postpartum	OPL_mean_sup	14	25473
-0.0392377	0.292325	-0.134226	0.893224	Coagulation_defects_complicating_pregnancy_or_postpartum	ISOS_mean_sup	14	25473
0.187006	0.327542	0.570936	0.568043	Coagulation_defects_complicating_pregnancy_or_postpartum	PS_mean_sup	14	25473
0.0900207	0.126201	0.71331	0.475654	Coagulation_defects_complicating_pregnancy_or_postpartum	RPE_mean_sup	14	25473
0.261909	0.316139	0.828462	0.407409	Coagulation_defects_complicating_pregnancy_or_postpartum	CSI_mean_sup	14	25473
-0.0554042	0.315426	-0.175649	0.86057	Coagulation_defects_complicating_pregnancy_or_postpartum	GCC_mean_inf	14	25473
0.0350788	0.259521	0.135168	0.892479	Coagulation_defects_complicating_pregnancy_or_postpartum	RNFL_mean_inf	14	25473
-0.10201	0.324747	-0.314122	0.753429	Coagulation_defects_complicating_pregnancy_or_postpartum	GCL_mean_inf	14	25473
-0.105137	0.28432	-0.369785	0.711543	Coagulation_defects_complicating_pregnancy_or_postpartum	IPL_mean_inf	14	25473
-0.255679	0.257692	-0.992188	0.321106	Coagulation_defects_complicating_pregnancy_or_postpartum	INL_mean_inf	14	25473
-0.111826	0.276653	-0.404212	0.686057	Coagulation_defects_complicating_pregnancy_or_postpartum	OPL_mean_inf	14	25473
-0.275706	0.329642	-0.836382	0.40294	Coagulation_defects_complicating_pregnancy_or_postpartum	ISOS_mean_inf	14	25473
0.128589	0.335173	0.383651	0.701237	Coagulation_defects_complicating_pregnancy_or_postpartum	PS_mean_inf	14	25473
-0.169025	0.64557	-0.261823	0.793458	Coagulation_defects_complicating_pregnancy_or_postpartum	RPE_mean_inf	14	25473
0.285315	0.299548	0.952484	0.340852	Coagulation_defects_complicating_pregnancy_or_postpartum	CSI_mean_inf	14	25473
0.669221	0.322973	2.07206	0.0382596	Myeloid_leukemia_chronic	GCC	10	47262
0.284547	0.309898	0.918196	0.358516	Myeloid_leukemia_chronic	RNFL	10	47262
0.690661	0.297251	2.3235	0.0201525	Myeloid_leukemia_chronic	GCL	10	47262
0.746291	0.308333	2.42041	0.0155032	Myeloid_leukemia_chronic	IPL	10	47262
0.617979	0.292753	2.11092	0.0347788	Myeloid_leukemia_chronic	INL	10	47262
0.26545	0.313167	0.847632	0.396643	Myeloid_leukemia_chronic	OPL+ONL	10	47262
0.080749	0.306669	0.26331	0.792311	Myeloid_leukemia_chronic	ISOS	10	47262
-0.0183991	0.311971	-0.0589769	0.952971	Myeloid_leukemia_chronic	PS	10	47262
0.139793	0.234976	0.594924	0.551894	Myeloid_leukemia_chronic	RPE+BM	10	47262
0.10431	0.327198	0.318797	0.749881	Myeloid_leukemia_chronic	CSI	10	47262
0.353406	0.179974	1.96364	0.0495713	Myeloid_leukemia_chronic	GCC_mean_sup	10	47262
0.172327	0.293124	0.5879	0.556599	Myeloid_leukemia_chronic	RNFL_mean_sup	10	47262
0.18057	0.093803	1.92499	0.0542303	Myeloid_leukemia_chronic	GCL_mean_sup	10	47262
0.441744	0.180347	2.44942	0.0143087	Myeloid_leukemia_chronic	IPL_mean_sup	10	47262
0.565252	0.297373	1.90082	0.0573262	Myeloid_leukemia_chronic	INL_mean_sup	10	47262
0.224023	0.241688	0.92691	0.353973	Myeloid_leukemia_chronic	OPL_mean_sup	10	47262
0.121444	0.202426	0.599942	0.548545	Myeloid_leukemia_chronic	ISOS_mean_sup	10	47262
-0.0174047	0.308089	-0.0564925	0.954949	Myeloid_leukemia_chronic	PS_mean_sup	10	47262
0.0429911	0.162081	0.265245	0.790821	Myeloid_leukemia_chronic	RPE_mean_sup	10	47262
-0.0833664	0.322251	-0.2587	0.795866	Myeloid_leukemia_chronic	CSI_mean_sup	10	47262
0.106859	0.0647489	1.65036	0.0988695	Myeloid_leukemia_chronic	GCC_mean_inf	10	47262
0.0687792	0.141391	0.486448	0.626649	Myeloid_leukemia_chronic	RNFL_mean_inf	10	47262
0.110814	0.0718426	1.54245	0.122964	Myeloid_leukemia_chronic	GCL_mean_inf	10	47262
0.163228	0.0727226	2.24453	0.0247986	Myeloid_leukemia_chronic	IPL_mean_inf	10	47262
0.271376	0.125899	2.1555	0.0311226	Myeloid_leukemia_chronic	INL_mean_inf	10	47262
0.339709	0.313029	1.08523	0.277818	Myeloid_leukemia_chronic	OPL_mean_inf	10	47262
-0.0710362	0.333721	-0.212861	0.831435	Myeloid_leukemia_chronic	ISOS_mean_inf	10	47262
0.0575726	0.332641	0.173077	0.862591	Myeloid_leukemia_chronic	PS_mean_inf	10	47262
0.0292027	0.186867	0.156276	0.875816	Myeloid_leukemia_chronic	RPE_mean_inf	10	47262
0.27774	0.319443	0.869451	0.384601	Myeloid_leukemia_chronic	CSI_mean_inf	10	47262
-0.105388	0.443877	-0.237426	0.812326	Neurofibromatosis	GCC	5	47267
-0.257991	0.461142	-0.559461	0.575847	Neurofibromatosis	RNFL	5	47267
-0.00459807	0.442522	-0.0103906	0.99171	Neurofibromatosis	GCL	5	47267
0.113191	0.446034	0.253772	0.799672	Neurofibromatosis	IPL	5	47267
0.444163	0.421891	1.05279	0.292436	Neurofibromatosis	INL	5	47267
0.127508	0.446447	0.285606	0.77518	Neurofibromatosis	OPL+ONL	5	47267
-0.136987	0.472671	-0.289816	0.771957	Neurofibromatosis	ISOS	5	47267
-0.422974	0.363427	-1.16385	0.244486	Neurofibromatosis	PS	5	47267
-0.531234	0.616136	-0.862202	0.388577	Neurofibromatosis	RPE+BM	5	47267
-0.104089	0.461948	-0.225326	0.821726	Neurofibromatosis	CSI	5	47267
-0.245923	0.441838	-0.556592	0.577806	Neurofibromatosis	GCC_mean_sup	5	47267
-0.227931	0.475242	-0.47961	0.631505	Neurofibromatosis	RNFL_mean_sup	5	47267
-0.209418	0.448507	-0.466922	0.640556	Neurofibromatosis	GCL_mean_sup	5	47267
-0.147335	0.452306	-0.325741	0.74462	Neurofibromatosis	IPL_mean_sup	5	47267
0.308815	0.435047	0.709842	0.477802	Neurofibromatosis	INL_mean_sup	5	47267
-0.106592	0.454539	-0.234505	0.814593	Neurofibromatosis	OPL_mean_sup	5	47267
-0.357734	0.495398	-0.722113	0.470225	Neurofibromatosis	ISOS_mean_sup	5	47267
-0.262321	0.324248	-0.809012	0.418508	Neurofibromatosis	PS_mean_sup	5	47267
-0.47511	0.722132	-0.657927	0.510585	Neurofibromatosis	RPE_mean_sup	5	47267
0.0449422	0.462871	0.0970945	0.922651	Neurofibromatosis	CSI_mean_sup	5	47267
-0.123877	0.512323	-0.241794	0.80894	Neurofibromatosis	GCC_mean_inf	5	47267
-0.458596	0.53564	-0.856165	0.391907	Neurofibromatosis	RNFL_mean_inf	5	47267
0.0738898	0.301562	0.245024	0.806438	Neurofibromatosis	GCL_mean_inf	5	47267
0.10006	0.201062	0.497655	0.618727	Neurofibromatosis	IPL_mean_inf	5	47267
0.258217	0.290123	0.890026	0.373452	Neurofibromatosis	INL_mean_inf	5	47267
0.282227	0.433105	0.651636	0.514636	Neurofibromatosis	OPL_mean_inf	5	47267
0.0285408	0.36676	0.0778186	0.937972	Neurofibromatosis	ISOS_mean_inf	5	47267
-0.265962	0.229166	-1.16057	0.245817	Neurofibromatosis	PS_mean_inf	5	47267
-1.0473	1.75764	-0.595857	0.551271	Neurofibromatosis	RPE_mean_inf	5	47267
-0.282995	0.471139	-0.600662	0.548065	Neurofibromatosis	CSI_mean_inf	5	47267
0.287766	0.47029	0.611892	0.54061	Infectious_mononucleosis	GCC	5	47267
0.70079	0.441868	1.58597	0.112746	Infectious_mononucleosis	RNFL	5	47267
-0.0226383	0.464086	-0.0487804	0.961094	Infectious_mononucleosis	GCL	5	47267
-0.427326	0.466193	-0.916629	0.359337	Infectious_mononucleosis	IPL	5	47267
-0.216462	0.467048	-0.463468	0.643029	Infectious_mononucleosis	INL	5	47267
-0.0461931	0.453553	-0.101847	0.918878	Infectious_mononucleosis	OPL+ONL	5	47267
0.103622	0.457504	0.226493	0.820818	Infectious_mononucleosis	ISOS	5	47267
-0.463601	0.375466	-1.23474	0.216929	Infectious_mononucleosis	PS	5	47267
0.226667	0.185553	1.22157	0.221869	Infectious_mononucleosis	RPE+BM	5	47267
-0.903416	0.480431	-1.88043	0.0600497	Infectious_mononucleosis	CSI	5	47267
0.332709	0.346775	0.959439	0.337338	Infectious_mononucleosis	GCC_mean_sup	5	47267
0.388831	0.174683	2.22592	0.0260195	Infectious_mononucleosis	RNFL_mean_sup	5	47267
0.0288188	0.450461	0.0639762	0.948989	Infectious_mononucleosis	GCL_mean_sup	5	47267
-0.401328	0.430316	-0.932635	0.351008	Infectious_mononucleosis	IPL_mean_sup	5	47267
-0.169673	0.447562	-0.379106	0.704609	Infectious_mononucleosis	INL_mean_sup	5	47267
-0.122755	0.456378	-0.268976	0.787948	Infectious_mononucleosis	OPL_mean_sup	5	47267
0.0544856	0.428901	0.127035	0.898912	Infectious_mononucleosis	ISOS_mean_sup	5	47267
-0.36763	0.2802	-1.31202	0.189512	Infectious_mononucleosis	PS_mean_sup	5	47267
0.0505738	0.0689157	0.733849	0.463041	Infectious_mononucleosis	RPE_mean_sup	5	47267
-0.880285	0.466712	-1.88614	0.0592757	Infectious_mononucleosis	CSI_mean_sup	5	47267
0.0397304	0.279538	0.142129	0.886978	Infectious_mononucleosis	GCC_mean_inf	5	47267
0.0664746	0.107363	0.619155	0.535814	Infectious_mononucleosis	RNFL_mean_inf	5	47267
-0.099803	0.532556	-0.187404	0.851344	Infectious_mononucleosis	GCL_mean_inf	5	47267
-0.3275	0.435893	-0.751329	0.452454	Infectious_mononucleosis	IPL_mean_inf	5	47267
-0.089642	0.450474	-0.198995	0.842267	Infectious_mononucleosis	INL_mean_inf	5	47267
0.0278342	0.45453	0.0612374	0.95117	Infectious_mononucleosis	OPL_mean_inf	5	47267
0.0789624	0.409661	0.192751	0.847154	Infectious_mononucleosis	ISOS_mean_inf	5	47267
-0.240097	0.296128	-0.810789	0.417487	Infectious_mononucleosis	PS_mean_inf	5	47267
0.0272157	0.197805	0.137589	0.890566	Infectious_mononucleosis	RPE_mean_inf	5	47267
-0.868917	0.502677	-1.72858	0.0838841	Infectious_mononucleosis	CSI_mean_inf	5	47267
-0.208332	0.299283	-0.696106	0.486362	Cancer_of_eye	GCC	11	47261
-0.165941	0.309188	-0.536699	0.591475	Cancer_of_eye	RNFL	11	47261
-0.16714	0.30129	-0.554749	0.579067	Cancer_of_eye	GCL	11	47261
-0.196712	0.307327	-0.640074	0.522125	Cancer_of_eye	IPL	11	47261
0.0916116	0.297569	0.307867	0.758183	Cancer_of_eye	INL	11	47261
0.135936	0.299064	0.454539	0.649441	Cancer_of_eye	OPL+ONL	11	47261
0.110132	0.294156	0.374401	0.708106	Cancer_of_eye	ISOS	11	47261
-0.0668419	0.295814	-0.225959	0.821233	Cancer_of_eye	PS	11	47261
0.181756	0.193658	0.938542	0.347966	Cancer_of_eye	RPE+BM	11	47261
0.188344	0.312496	0.602707	0.546703	Cancer_of_eye	CSI	11	47261
-0.14498	0.301851	-0.480302	0.631013	Cancer_of_eye	GCC_mean_sup	11	47261
-0.306786	0.316885	-0.968128	0.332981	Cancer_of_eye	RNFL_mean_sup	11	47261
0.075448	0.249376	0.302547	0.762235	Cancer_of_eye	GCL_mean_sup	11	47261
-0.0210977	0.306653	-0.0687999	0.945149	Cancer_of_eye	IPL_mean_sup	11	47261
0.256645	0.294278	0.872117	0.383144	Cancer_of_eye	INL_mean_sup	11	47261
0.197542	0.262521	0.752482	0.451761	Cancer_of_eye	OPL_mean_sup	11	47261
0.00750836	0.306762	0.0244761	0.980473	Cancer_of_eye	ISOS_mean_sup	11	47261
-0.0111093	0.300728	-0.0369413	0.970532	Cancer_of_eye	PS_mean_sup	11	47261
0.0547813	0.0799214	0.68544	0.493066	Cancer_of_eye	RPE_mean_sup	11	47261
0.473166	0.320126	1.47806	0.139391	Cancer_of_eye	CSI_mean_sup	11	47261
-0.301984	0.325295	-0.92834	0.353231	Cancer_of_eye	GCC_mean_inf	11	47261
-0.0770239	0.347412	-0.221708	0.824541	Cancer_of_eye	RNFL_mean_inf	11	47261
-0.330122	0.330558	-0.998682	0.317949	Cancer_of_eye	GCL_mean_inf	11	47261
-0.270928	0.29794	-0.909338	0.363172	Cancer_of_eye	IPL_mean_inf	11	47261
-0.128332	0.294795	-0.435328	0.663324	Cancer_of_eye	INL_mean_inf	11	47261
0.184513	0.298249	0.618656	0.536143	Cancer_of_eye	OPL_mean_inf	11	47261
0.141056	0.106269	1.32734	0.184395	Cancer_of_eye	ISOS_mean_inf	11	47261
-0.276199	0.160891	-1.71668	0.0860373	Cancer_of_eye	PS_mean_inf	11	47261
0.0448898	0.110709	0.405477	0.685127	Cancer_of_eye	RPE_mean_inf	11	47261
-0.0819184	0.313267	-0.261497	0.79371	Cancer_of_eye	CSI_mean_inf	11	47261
-0.154505	0.190636	-0.81047	0.41767	HIV_infection_symptomatic	GCC	27	47245
0.0758583	0.193943	0.391137	0.695696	HIV_infection_symptomatic	RNFL	27	47245
-0.381026	0.192637	-1.97795	0.0479348	HIV_infection_symptomatic	GCL	27	47245
-0.221802	0.196013	-1.13157	0.257815	HIV_infection_symptomatic	IPL	27	47245
-0.177239	0.194237	-0.91249	0.361511	HIV_infection_symptomatic	INL	27	47245
-0.256025	0.195719	-1.30812	0.190832	HIV_infection_symptomatic	OPL+ONL	27	47245
0.105429	0.181708	0.580213	0.561771	HIV_infection_symptomatic	ISOS	27	47245
-0.391286	0.163294	-2.3962	0.016566	HIV_infection_symptomatic	PS	27	47245
0.10308	0.183048	0.563131	0.573346	HIV_infection_symptomatic	RPE+BM	27	47245
-0.194143	0.198305	-0.979012	0.327574	HIV_infection_symptomatic	CSI	27	47245
-0.0850126	0.193094	-0.440265	0.659745	HIV_infection_symptomatic	GCC_mean_sup	27	47245
0.372716	0.172441	2.16141	0.0306637	HIV_infection_symptomatic	RNFL_mean_sup	27	47245
-0.536727	0.179013	-2.99826	0.00271523	HIV_infection_symptomatic	GCL_mean_sup	27	47245
-0.379536	0.195444	-1.94192	0.0521468	HIV_infection_symptomatic	IPL_mean_sup	27	47245
-0.32356	0.194845	-1.6606	0.096793	HIV_infection_symptomatic	INL_mean_sup	27	47245
-0.438002	0.198484	-2.20674	0.0273323	HIV_infection_symptomatic	OPL_mean_sup	27	47245
-0.0377761	0.195187	-0.193537	0.846538	HIV_infection_symptomatic	ISOS_mean_sup	27	47245
-0.24556	0.1519	-1.61659	0.105967	HIV_infection_symptomatic	PS_mean_sup	27	47245
0.165447	0.092003	1.79828	0.0721323	HIV_infection_symptomatic	RPE_mean_sup	27	47245
-0.20046	0.195515	-1.02529	0.305224	HIV_infection_symptomatic	CSI_mean_sup	27	47245
-0.202322	0.213494	-0.947669	0.343298	HIV_infection_symptomatic	GCC_mean_inf	27	47245
-0.145004	0.230169	-0.62999	0.528701	HIV_infection_symptomatic	RNFL_mean_inf	27	47245
-0.184757	0.220128	-0.839315	0.401293	HIV_infection_symptomatic	GCL_mean_inf	27	47245
-0.0902641	0.197679	-0.45662	0.647944	HIV_infection_symptomatic	IPL_mean_inf	27	47245
0.101221	0.17843	0.56729	0.570517	HIV_infection_symptomatic	INL_mean_inf	27	47245
-0.0152637	0.190662	-0.0800564	0.936192	HIV_infection_symptomatic	OPL_mean_inf	27	47245
0.141169	0.0801786	1.76069	0.0782914	HIV_infection_symptomatic	ISOS_mean_inf	27	47245
-0.282716	0.105153	-2.68863	0.00717469	HIV_infection_symptomatic	PS_mean_inf	27	47245
-0.81934	0.725957	-1.12863	0.259052	HIV_infection_symptomatic	RPE_mean_inf	27	47245
-0.185998	0.202303	-0.919399	0.357887	HIV_infection_symptomatic	CSI_mean_inf	27	47245
0.116688	0.468003	0.249331	0.803105	Varicella_infection	GCC	5	47267
0.125673	0.455019	0.276192	0.782401	Varicella_infection	RNFL	5	47267
0.145859	0.467086	0.312275	0.754832	Varicella_infection	GCL	5	47267
-0.0231893	0.453208	-0.0511671	0.959192	Varicella_infection	IPL	5	47267
0.0138634	0.442613	0.0313217	0.975013	Varicella_infection	INL	5	47267
-0.354165	0.455319	-0.777839	0.436664	Varicella_infection	OPL+ONL	5	47267
0.35743	0.394799	0.905348	0.365281	Varicella_infection	ISOS	5	47267
-0.273129	0.431442	-0.633061	0.526694	Varicella_infection	PS	5	47267
-0.45947	0.601325	-0.764097	0.44481	Varicella_infection	RPE+BM	5	47267
0.172251	0.497679	0.346108	0.729261	Varicella_infection	CSI	5	47267
0.227941	0.443844	0.51356	0.607559	Varicella_infection	GCC_mean_sup	5	47267
0.128277	0.452516	0.283475	0.776812	Varicella_infection	RNFL_mean_sup	5	47267
0.186097	0.202145	0.920608	0.357255	Varicella_infection	GCL_mean_sup	5	47267
0.102787	0.456504	0.225162	0.821853	Varicella_infection	IPL_mean_sup	5	47267
0.0531417	0.44726	0.118816	0.905421	Varicella_infection	INL_mean_sup	5	47267
-0.206112	0.455194	-0.4528	0.650693	Varicella_infection	OPL_mean_sup	5	47267
0.277707	0.152836	1.81703	0.0692124	Varicella_infection	ISOS_mean_sup	5	47267
-0.27375	0.377623	-0.724928	0.468496	Varicella_infection	PS_mean_sup	5	47267
-0.567625	0.741803	-0.765197	0.444154	Varicella_infection	RPE_mean_sup	5	47267
0.345391	0.507105	0.681103	0.495806	Varicella_infection	CSI_mean_sup	5	47267
0.0303458	0.405292	0.0748739	0.940315	Varicella_infection	GCC_mean_inf	5	47267
-0.0338437	0.501859	-0.0674366	0.946234	Varicella_infection	RNFL_mean_inf	5	47267
0.0698436	0.31965	0.2185	0.827039	Varicella_infection	GCL_mean_inf	5	47267
0.0295452	0.407796	0.072451	0.942243	Varicella_infection	IPL_mean_inf	5	47267
0.125693	0.43868	0.286525	0.774476	Varicella_infection	INL_mean_inf	5	47267
-0.275234	0.437685	-0.628839	0.529454	Varicella_infection	OPL_mean_inf	5	47267
0.094411	0.340255	0.277471	0.781418	Varicella_infection	ISOS_mean_inf	5	47267
-0.120798	0.389322	-0.310278	0.756349	Varicella_infection	PS_mean_inf	5	47267
-1.04068	1.75279	-0.593726	0.552696	Varicella_infection	RPE_mean_inf	5	47267
0.0162815	0.484349	0.0336152	0.973184	Varicella_infection	CSI_mean_inf	5	47267
0.0292651	0.205296	0.14255	0.886645	Congenital_deficiency_of_other_clotting_factors_including_factor_VII_	GCC	25	47247
0.016311	0.203229	0.0802591	0.936031	Congenital_deficiency_of_other_clotting_factors_including_factor_VII_	RNFL	25	47247
0.143775	0.202465	0.710125	0.477627	Congenital_deficiency_of_other_clotting_factors_including_factor_VII_	GCL	25	47247
-0.0950949	0.204321	-0.46542	0.641631	Congenital_deficiency_of_other_clotting_factors_including_factor_VII_	IPL	25	47247
0.322784	0.193354	1.66939	0.0950397	Congenital_deficiency_of_other_clotting_factors_including_factor_VII_	INL	25	47247
0.278839	0.198761	1.40288	0.160652	Congenital_deficiency_of_other_clotting_factors_including_factor_VII_	OPL+ONL	25	47247
-0.288327	0.222091	-1.29824	0.194206	Congenital_deficiency_of_other_clotting_factors_including_factor_VII_	ISOS	25	47247
-0.0221551	0.202349	-0.109489	0.912814	Congenital_deficiency_of_other_clotting_factors_including_factor_VII_	PS	25	47247
-0.148112	0.231476	-0.639861	0.522263	Congenital_deficiency_of_other_clotting_factors_including_factor_VII_	RPE+BM	25	47247
0.244532	0.212357	1.15152	0.24952	Congenital_deficiency_of_other_clotting_factors_including_factor_VII_	CSI	25	47247
-0.0196099	0.20382	-0.0962121	0.923352	Congenital_deficiency_of_other_clotting_factors_including_factor_VII_	GCC_mean_sup	25	47247
-0.032422	0.203905	-0.159005	0.873665	Congenital_deficiency_of_other_clotting_factors_including_factor_VII_	RNFL_mean_sup	25	47247
0.0841749	0.166428	0.505773	0.613016	Congenital_deficiency_of_other_clotting_factors_including_factor_VII_	GCL_mean_sup	25	47247
-0.109793	0.203791	-0.538754	0.590057	Congenital_deficiency_of_other_clotting_factors_including_factor_VII_	IPL_mean_sup	25	47247
0.222301	0.198184	1.12169	0.261994	Congenital_deficiency_of_other_clotting_factors_including_factor_VII_	INL_mean_sup	25	47247
0.226558	0.167659	1.3513	0.176599	Congenital_deficiency_of_other_clotting_factors_including_factor_VII_	OPL_mean_sup	25	47247
-0.260699	0.221749	-1.17565	0.239735	Congenital_deficiency_of_other_clotting_factors_including_factor_VII_	ISOS_mean_sup	25	47247
-0.02295	0.20014	-0.11467	0.908707	Congenital_deficiency_of_other_clotting_factors_including_factor_VII_	PS_mean_sup	25	47247
-0.108881	0.274845	-0.396153	0.691992	Congenital_deficiency_of_other_clotting_factors_including_factor_VII_	RPE_mean_sup	25	47247
0.258066	0.212281	1.21568	0.224106	Congenital_deficiency_of_other_clotting_factors_including_factor_VII_	CSI_mean_sup	25	47247
0.0513957	0.102223	0.502783	0.615117	Congenital_deficiency_of_other_clotting_factors_including_factor_VII_	GCC_mean_inf	25	47247
-0.0431372	0.225895	-0.190961	0.848556	Congenital_deficiency_of_other_clotting_factors_including_factor_VII_	RNFL_mean_inf	25	47247
0.0776874	0.0762248	1.01919	0.308114	Congenital_deficiency_of_other_clotting_factors_including_factor_VII_	GCL_mean_inf	25	47247
0.063732	0.145795	0.437133	0.662015	Congenital_deficiency_of_other_clotting_factors_including_factor_VII_	IPL_mean_inf	25	47247
0.278519	0.104041	2.677	0.00742842	Congenital_deficiency_of_other_clotting_factors_including_factor_VII_	INL_mean_inf	25	47247
0.357887	0.191993	1.86406	0.0623128	Congenital_deficiency_of_other_clotting_factors_including_factor_VII_	OPL_mean_inf	25	47247
-0.28141	0.207544	-1.35591	0.175129	Congenital_deficiency_of_other_clotting_factors_including_factor_VII_	ISOS_mean_inf	25	47247
0.0547413	0.216608	0.25272	0.800485	Congenital_deficiency_of_other_clotting_factors_including_factor_VII_	PS_mean_inf	25	47247
-0.315127	0.622111	-0.506544	0.612475	Congenital_deficiency_of_other_clotting_factors_including_factor_VII_	RPE_mean_inf	25	47247
0.19103	0.206751	0.92396	0.355507	Congenital_deficiency_of_other_clotting_factors_including_factor_VII_	CSI_mean_inf	25	47247
0.323821	0.430097	0.752903	0.451508	Other_vitamin_B12_deficiency_anemia	GCC	6	47266
0.295585	0.412075	0.717308	0.473184	Other_vitamin_B12_deficiency_anemia	RNFL	6	47266
0.128819	0.419793	0.306864	0.758947	Other_vitamin_B12_deficiency_anemia	GCL	6	47266
0.291769	0.407853	0.715378	0.474376	Other_vitamin_B12_deficiency_anemia	IPL	6	47266
0.600788	0.388761	1.54539	0.122251	Other_vitamin_B12_deficiency_anemia	INL	6	47266
0.337806	0.407526	0.82892	0.40715	Other_vitamin_B12_deficiency_anemia	OPL+ONL	6	47266
-0.388979	0.466775	-0.833331	0.404658	Other_vitamin_B12_deficiency_anemia	ISOS	6	47266
0.072413	0.436598	0.165858	0.868269	Other_vitamin_B12_deficiency_anemia	PS	6	47266
-0.354087	0.54003	-0.65568	0.51203	Other_vitamin_B12_deficiency_anemia	RPE+BM	6	47266
0.288284	0.446033	0.646329	0.518067	Other_vitamin_B12_deficiency_anemia	CSI	6	47266
0.16747	0.405548	0.412949	0.679644	Other_vitamin_B12_deficiency_anemia	GCC_mean_sup	6	47266
0.305666	0.200304	1.52601	0.127009	Other_vitamin_B12_deficiency_anemia	RNFL_mean_sup	6	47266
-0.329357	0.40239	-0.818501	0.413071	Other_vitamin_B12_deficiency_anemia	GCL_mean_sup	6	47266
-0.105738	0.413636	-0.255632	0.798235	Other_vitamin_B12_deficiency_anemia	IPL_mean_sup	6	47266
0.293003	0.404724	0.723957	0.469092	Other_vitamin_B12_deficiency_anemia	INL_mean_sup	6	47266
0.100782	0.403403	0.24983	0.802718	Other_vitamin_B12_deficiency_anemia	OPL_mean_sup	6	47266
-0.438826	0.314554	-1.39508	0.162993	Other_vitamin_B12_deficiency_anemia	ISOS_mean_sup	6	47266
-0.0800166	0.397055	-0.201525	0.840288	Other_vitamin_B12_deficiency_anemia	PS_mean_sup	6	47266
-0.274729	0.634625	-0.4329	0.665087	Other_vitamin_B12_deficiency_anemia	RPE_mean_sup	6	47266
0.18493	0.440984	0.419358	0.674955	Other_vitamin_B12_deficiency_anemia	CSI_mean_sup	6	47266
0.0755579	0.106183	0.711582	0.476724	Other_vitamin_B12_deficiency_anemia	GCC_mean_inf	6	47266
-0.0563259	0.474856	-0.118617	0.905579	Other_vitamin_B12_deficiency_anemia	RNFL_mean_inf	6	47266
0.102906	0.114019	0.902536	0.366772	Other_vitamin_B12_deficiency_anemia	GCL_mean_inf	6	47266
0.13024	0.0962719	1.35283	0.176109	Other_vitamin_B12_deficiency_anemia	IPL_mean_inf	6	47266
0.407411	0.162817	2.50226	0.0123403	Other_vitamin_B12_deficiency_anemia	INL_mean_inf	6	47266
0.510531	0.304199	1.67828	0.0932923	Other_vitamin_B12_deficiency_anemia	OPL_mean_inf	6	47266
-0.180228	0.448915	-0.401475	0.68807	Other_vitamin_B12_deficiency_anemia	ISOS_mean_inf	6	47266
0.316961	0.536395	0.59091	0.554581	Other_vitamin_B12_deficiency_anemia	PS_mean_inf	6	47266
-1.25679	1.70749	-0.736046	0.461703	Other_vitamin_B12_deficiency_anemia	RPE_mean_inf	6	47266
0.384595	0.422656	0.90995	0.362849	Other_vitamin_B12_deficiency_anemia	CSI_mean_inf	6	47266
0.00860376	0.0332178	0.259011	0.795627	Arthropathy_NOS	GCC	951	46321
-0.0492232	0.0333664	-1.47523	0.14015	Arthropathy_NOS	RNFL	951	46321
0.0363218	0.0329684	1.10172	0.270585	Arthropathy_NOS	GCL	951	46321
0.0760794	0.0332401	2.28879	0.0220917	Arthropathy_NOS	IPL	951	46321
0.136004	0.0325785	4.17466	2.98435e-05	Arthropathy_NOS	INL	951	46321
0.0424097	0.0330081	1.28483	0.198852	Arthropathy_NOS	OPL+ONL	951	46321
-0.109836	0.0348546	-3.15127	0.00162559	Arthropathy_NOS	ISOS	951	46321
-0.0883523	0.0316766	-2.7892	0.00528386	Arthropathy_NOS	PS	951	46321
0.0233502	0.0315607	0.739849	0.459392	Arthropathy_NOS	RPE+BM	951	46321
-0.0419682	0.0336747	-1.24628	0.21266	Arthropathy_NOS	CSI	951	46321
-0.00062586	0.0329471	-0.0189959	0.984844	Arthropathy_NOS	GCC_mean_sup	951	46321
-0.0425627	0.0333406	-1.27661	0.201742	Arthropathy_NOS	RNFL_mean_sup	951	46321
0.016874	0.0323769	0.521175	0.602245	Arthropathy_NOS	GCL_mean_sup	951	46321
0.0560106	0.0330986	1.69224	0.0906006	Arthropathy_NOS	IPL_mean_sup	951	46321
0.125177	0.0328704	3.8082	0.000139983	Arthropathy_NOS	INL_mean_sup	951	46321
0.035842	0.0327707	1.09372	0.274077	Arthropathy_NOS	OPL_mean_sup	951	46321
-0.102835	0.0354624	-2.89983	0.00373368	Arthropathy_NOS	ISOS_mean_sup	951	46321
-0.0844647	0.0306339	-2.75723	0.00582926	Arthropathy_NOS	PS_mean_sup	951	46321
-0.0196229	0.037434	-0.5242	0.600139	Arthropathy_NOS	RPE_mean_sup	951	46321
-0.0267904	0.0333721	-0.802779	0.422102	Arthropathy_NOS	CSI_mean_sup	951	46321
0.00712924	0.031058	0.229546	0.818444	Arthropathy_NOS	GCC_mean_inf	951	46321
-0.0537929	0.0371505	-1.44797	0.147624	Arthropathy_NOS	RNFL_mean_inf	951	46321
0.0299596	0.0247641	1.2098	0.226355	Arthropathy_NOS	GCL_mean_inf	951	46321
0.0487342	0.0285341	1.70793	0.0876493	Arthropathy_NOS	IPL_mean_inf	951	46321
0.0855869	0.031521	2.71524	0.00662281	Arthropathy_NOS	INL_mean_inf	951	46321
0.0208681	0.0327639	0.636925	0.524174	Arthropathy_NOS	OPL_mean_inf	951	46321
-0.0811775	0.035971	-2.25675	0.0240238	Arthropathy_NOS	ISOS_mean_inf	951	46321
-0.0725259	0.0291596	-2.4872	0.0128751	Arthropathy_NOS	PS_mean_inf	951	46321
0.0229042	0.0230026	0.995723	0.319385	Arthropathy_NOS	RPE_mean_inf	951	46321
-0.0508997	0.0338626	-1.50313	0.132807	Arthropathy_NOS	CSI_mean_inf	951	46321
0.00876738	0.0331816	0.264224	0.791607	Other_arthropathies	GCC	953	46319
-0.0502065	0.0333327	-1.50622	0.13201	Other_arthropathies	RNFL	953	46319
0.0375936	0.0329316	1.14157	0.253634	Other_arthropathies	GCL	953	46319
0.0769572	0.0332026	2.31781	0.0204599	Other_arthropathies	IPL	953	46319
0.135515	0.0325447	4.16398	3.12752e-05	Other_arthropathies	INL	953	46319
0.0422858	0.0329732	1.28243	0.199691	Other_arthropathies	OPL+ONL	953	46319
-0.108804	0.0348052	-3.1261	0.00177143	Other_arthropathies	ISOS	953	46319
-0.086992	0.0316588	-2.7478	0.00599969	Other_arthropathies	PS	953	46319
0.0224942	0.0315734	0.712442	0.476191	Other_arthropathies	RPE+BM	953	46319
-0.0388471	0.0336396	-1.1548	0.248171	Other_arthropathies	CSI	953	46319
-0.000291037	0.0329106	-0.00884325	0.992944	Other_arthropathies	GCC_mean_sup	953	46319
-0.0438341	0.0333151	-1.31574	0.18826	Other_arthropathies	RNFL_mean_sup	953	46319
0.0186891	0.0322808	0.578954	0.56262	Other_arthropathies	GCL_mean_sup	953	46319
0.0571923	0.0330594	1.72999	0.0836325	Other_arthropathies	IPL_mean_sup	953	46319
0.125261	0.032835	3.81485	0.000136264	Other_arthropathies	INL_mean_sup	953	46319
0.0358781	0.0327357	1.09599	0.273082	Other_arthropathies	OPL_mean_sup	953	46319
-0.10209	0.0354123	-2.88289	0.00394039	Other_arthropathies	ISOS_mean_sup	953	46319
-0.0829684	0.0306372	-2.7081	0.00676702	Other_arthropathies	PS_mean_sup	953	46319
-0.0203336	0.0375223	-0.541906	0.587883	Other_arthropathies	RPE_mean_sup	953	46319
-0.0241454	0.0333403	-0.724211	0.468936	Other_arthropathies	CSI_mean_sup	953	46319
0.00718963	0.0310192	0.23178	0.816709	Other_arthropathies	GCC_mean_inf	953	46319
-0.0546603	0.0371369	-1.47186	0.141059	Other_arthropathies	RNFL_mean_inf	953	46319
0.0303013	0.0246696	1.22828	0.219341	Other_arthropathies	GCL_mean_inf	953	46319
0.0492624	0.0284361	1.73239	0.0832044	Other_arthropathies	IPL_mean_inf	953	46319
0.0852708	0.0314905	2.70783	0.00677254	Other_arthropathies	INL_mean_inf	953	46319
0.0210898	0.0327292	0.644374	0.519333	Other_arthropathies	OPL_mean_inf	953	46319
-0.0801987	0.0359053	-2.23362	0.0255081	Other_arthropathies	ISOS_mean_inf	953	46319
-0.0716155	0.0291696	-2.45514	0.0140829	Other_arthropathies	PS_mean_inf	953	46319
0.0226991	0.023069	0.983966	0.325132	Other_arthropathies	RPE_mean_inf	953	46319
-0.0476457	0.0338199	-1.40881	0.158893	Other_arthropathies	CSI_mean_inf	953	46319
0.0264068	0.0387114	0.682144	0.495148	Unspecified_monoarthritis	GCC	694	46578
-0.0255291	0.0388186	-0.657651	0.510762	Unspecified_monoarthritis	RNFL	694	46578
0.0386626	0.0383955	1.00696	0.313955	Unspecified_monoarthritis	GCL	694	46578
0.0874565	0.0386874	2.2606	0.0237843	Unspecified_monoarthritis	IPL	694	46578
0.130791	0.0379334	3.44792	0.000564917	Unspecified_monoarthritis	INL	694	46578
0.0292132	0.0384851	0.759078	0.447806	Unspecified_monoarthritis	OPL+ONL	694	46578
-0.0682398	0.0400681	-1.70309	0.0885504	Unspecified_monoarthritis	ISOS	694	46578
-0.0924175	0.0368622	-2.50711	0.0121724	Unspecified_monoarthritis	PS	694	46578
0.0271471	0.0367704	0.738286	0.46034	Unspecified_monoarthritis	RPE+BM	694	46578
-0.0501018	0.0393102	-1.27452	0.202478	Unspecified_monoarthritis	CSI	694	46578
0.0286941	0.0382925	0.749341	0.453652	Unspecified_monoarthritis	GCC_mean_sup	694	46578
-0.0200636	0.038711	-0.518292	0.604255	Unspecified_monoarthritis	RNFL_mean_sup	694	46578
0.0344897	0.0368578	0.93575	0.349402	Unspecified_monoarthritis	GCL_mean_sup	694	46578
0.0847522	0.0384091	2.20657	0.0273443	Unspecified_monoarthritis	IPL_mean_sup	694	46578
0.132356	0.0382585	3.45951	0.000541159	Unspecified_monoarthritis	INL_mean_sup	694	46578
0.0312187	0.0382398	0.816391	0.414277	Unspecified_monoarthritis	OPL_mean_sup	694	46578
-0.0490941	0.0402105	-1.22093	0.222114	Unspecified_monoarthritis	ISOS_mean_sup	694	46578
-0.090047	0.0354661	-2.53896	0.0111182	Unspecified_monoarthritis	PS_mean_sup	694	46578
0.00355896	0.036758	0.0968212	0.922868	Unspecified_monoarthritis	RPE_mean_sup	694	46578
-0.0401458	0.0389428	-1.03089	0.302592	Unspecified_monoarthritis	CSI_mean_sup	694	46578
0.011554	0.0352704	0.327583	0.743227	Unspecified_monoarthritis	GCC_mean_inf	694	46578
-0.0250832	0.0418074	-0.59997	0.548526	Unspecified_monoarthritis	RNFL_mean_inf	694	46578
0.0219554	0.0309883	0.708505	0.478632	Unspecified_monoarthritis	GCL_mean_inf	694	46578
0.0393427	0.0344374	1.14244	0.253271	Unspecified_monoarthritis	IPL_mean_inf	694	46578
0.0535477	0.0373195	1.43485	0.151331	Unspecified_monoarthritis	INL_mean_inf	694	46578
-0.0106605	0.0380692	-0.280029	0.779455	Unspecified_monoarthritis	OPL_mean_inf	694	46578
-0.0663835	0.0413823	-1.60415	0.108681	Unspecified_monoarthritis	ISOS_mean_inf	694	46578
-0.07603	0.03374	-2.25341	0.0242333	Unspecified_monoarthritis	PS_mean_inf	694	46578
0.0188969	0.0289416	0.652935	0.513798	Unspecified_monoarthritis	RPE_mean_inf	694	46578
-0.0607284	0.0395775	-1.53441	0.124928	Unspecified_monoarthritis	CSI_mean_inf	694	46578
-0.134142	0.0614505	-2.18293	0.029041	Hemorrhage_or_hematoma_complicating_a_procedure	GCC	274	46998
-0.0867742	0.0619524	-1.40066	0.161316	Hemorrhage_or_hematoma_complicating_a_procedure	RNFL	274	46998
-0.167913	0.061617	-2.7251	0.00642815	Hemorrhage_or_hematoma_complicating_a_procedure	GCL	274	46998
-0.0864602	0.0618804	-1.39721	0.16235	Hemorrhage_or_hematoma_complicating_a_procedure	IPL	274	46998
-0.117094	0.0621062	-1.88538	0.0593785	Hemorrhage_or_hematoma_complicating_a_procedure	INL	274	46998
-0.08667	0.0613	-1.41387	0.157401	Hemorrhage_or_hematoma_complicating_a_procedure	OPL+ONL	274	46998
-0.0187117	0.0629566	-0.297216	0.766301	Hemorrhage_or_hematoma_complicating_a_procedure	ISOS	274	46998
-0.0721551	0.060004	-1.2025	0.229168	Hemorrhage_or_hematoma_complicating_a_procedure	PS	274	46998
0.000316375	0.0606398	0.00521728	0.995837	Hemorrhage_or_hematoma_complicating_a_procedure	RPE+BM	274	46998
-0.0415874	0.0630469	-0.659626	0.509494	Hemorrhage_or_hematoma_complicating_a_procedure	CSI	274	46998
-0.14713	0.0613849	-2.39684	0.0165373	Hemorrhage_or_hematoma_complicating_a_procedure	GCC_mean_sup	274	46998
-0.11678	0.062808	-1.85931	0.0629828	Hemorrhage_or_hematoma_complicating_a_procedure	RNFL_mean_sup	274	46998
-0.153217	0.0618533	-2.4771	0.0132453	Hemorrhage_or_hematoma_complicating_a_procedure	GCL_mean_sup	274	46998
-0.0714323	0.0617613	-1.15659	0.247441	Hemorrhage_or_hematoma_complicating_a_procedure	IPL_mean_sup	274	46998
-0.0994627	0.0613813	-1.62041	0.105145	Hemorrhage_or_hematoma_complicating_a_procedure	INL_mean_sup	274	46998
-0.0859434	0.0615825	-1.39558	0.16284	Hemorrhage_or_hematoma_complicating_a_procedure	OPL_mean_sup	274	46998
-0.0500326	0.0642582	-0.778618	0.436205	Hemorrhage_or_hematoma_complicating_a_procedure	ISOS_mean_sup	274	46998
-0.0146167	0.0609456	-0.239833	0.81046	Hemorrhage_or_hematoma_complicating_a_procedure	PS_mean_sup	274	46998
-0.0413451	0.0758163	-0.545332	0.585525	Hemorrhage_or_hematoma_complicating_a_procedure	RPE_mean_sup	274	46998
-0.062003	0.062522	-0.991699	0.321344	Hemorrhage_or_hematoma_complicating_a_procedure	CSI_mean_sup	274	46998
-0.0704997	0.0699198	-1.00829	0.313314	Hemorrhage_or_hematoma_complicating_a_procedure	GCC_mean_inf	274	46998
-0.0670143	0.0698102	-0.95995	0.33708	Hemorrhage_or_hematoma_complicating_a_procedure	RNFL_mean_inf	274	46998
0.0211587	0.0520611	0.406421	0.684434	Hemorrhage_or_hematoma_complicating_a_procedure	GCL_mean_inf	274	46998
-0.109527	0.0634397	-1.72647	0.0842636	Hemorrhage_or_hematoma_complicating_a_procedure	IPL_mean_inf	274	46998
-0.0960625	0.0600144	-1.60066	0.109453	Hemorrhage_or_hematoma_complicating_a_procedure	INL_mean_inf	274	46998
-0.0947139	0.0601834	-1.57375	0.115544	Hemorrhage_or_hematoma_complicating_a_procedure	OPL_mean_inf	274	46998
0.0136119	0.0604287	0.225255	0.821781	Hemorrhage_or_hematoma_complicating_a_procedure	ISOS_mean_inf	274	46998
-0.110029	0.0514596	-2.13817	0.0325029	Hemorrhage_or_hematoma_complicating_a_procedure	PS_mean_inf	274	46998
0.00667261	0.0527542	0.126485	0.899348	Hemorrhage_or_hematoma_complicating_a_procedure	RPE_mean_inf	274	46998
-0.033764	0.0631032	-0.53506	0.592608	Hemorrhage_or_hematoma_complicating_a_procedure	CSI_mean_inf	274	46998
-0.041769	0.0615006	-0.679164	0.497034	Acquired_toe_deformities	GCC	284	46988
-0.107232	0.0614072	-1.74624	0.080769	Acquired_toe_deformities	RNFL	284	46988
0.033569	0.0607251	0.552802	0.580399	Acquired_toe_deformities	GCL	284	46988
0.02543	0.0610641	0.416448	0.677083	Acquired_toe_deformities	IPL	284	46988
0.0782964	0.0603996	1.29631	0.194869	Acquired_toe_deformities	INL	284	46988
0.112598	0.0600943	1.87368	0.0609745	Acquired_toe_deformities	OPL+ONL	284	46988
-0.0669682	0.064447	-1.03912	0.298749	Acquired_toe_deformities	ISOS	284	46988
-0.00631419	0.0601212	-0.105024	0.916356	Acquired_toe_deformities	PS	284	46988
0.0869801	0.0477632	1.82107	0.068596	Acquired_toe_deformities	RPE+BM	284	46988
-0.161134	0.0613099	-2.62819	0.00858407	Acquired_toe_deformities	CSI	284	46988
-0.0567344	0.0609105	-0.93144	0.351626	Acquired_toe_deformities	GCC_mean_sup	284	46988
-0.0349031	0.0604137	-0.577736	0.563443	Acquired_toe_deformities	RNFL_mean_sup	284	46988
-0.0581527	0.0608386	-0.955851	0.339148	Acquired_toe_deformities	GCL_mean_sup	284	46988
-0.0419693	0.0607868	-0.690435	0.489921	Acquired_toe_deformities	IPL_mean_sup	284	46988
0.0247097	0.0606413	0.407474	0.68366	Acquired_toe_deformities	INL_mean_sup	284	46988
0.0555984	0.0593506	0.936779	0.348872	Acquired_toe_deformities	OPL_mean_sup	284	46988
-0.0888256	0.0659671	-1.34651	0.178137	Acquired_toe_deformities	ISOS_mean_sup	284	46988
0.00234501	0.0604157	0.0388146	0.969038	Acquired_toe_deformities	PS_mean_sup	284	46988
0.000617511	0.0548135	0.0112657	0.991011	Acquired_toe_deformities	RPE_mean_sup	284	46988
-0.132364	0.060599	-2.18427	0.0289426	Acquired_toe_deformities	CSI_mean_sup	284	46988
-0.0822232	0.069967	-1.17517	0.239926	Acquired_toe_deformities	GCC_mean_inf	284	46988
-0.138758	0.0708953	-1.95723	0.0503207	Acquired_toe_deformities	RNFL_mean_inf	284	46988
0.00153693	0.0561113	0.0273907	0.978148	Acquired_toe_deformities	GCL_mean_inf	284	46988
0.00275299	0.060292	0.045661	0.96358	Acquired_toe_deformities	IPL_mean_inf	284	46988
0.0381445	0.0607948	0.627431	0.530377	Acquired_toe_deformities	INL_mean_inf	284	46988
0.107536	0.0603727	1.7812	0.0748801	Acquired_toe_deformities	OPL_mean_inf	284	46988
-0.021076	0.0643745	-0.327397	0.743367	Acquired_toe_deformities	ISOS_mean_inf	284	46988
-0.0237228	0.0575727	-0.412049	0.680303	Acquired_toe_deformities	PS_mean_inf	284	46988
0.0239598	0.0352554	0.679606	0.496754	Acquired_toe_deformities	RPE_mean_inf	284	46988
-0.157985	0.0617567	-2.55819	0.010522	Acquired_toe_deformities	CSI_mean_inf	284	46988
-0.0361064	0.041762	-0.864575	0.387272	Acquired_foot_deformities	GCC	630	46642
-0.0854072	0.0415257	-2.05673	0.0397121	Acquired_foot_deformities	RNFL	630	46642
0.000820387	0.04125	0.0198882	0.984133	Acquired_foot_deformities	GCL	630	46642
0.0404139	0.0412076	0.980738	0.326722	Acquired_foot_deformities	IPL	630	46642
0.0996552	0.0407633	2.44473	0.0144961	Acquired_foot_deformities	INL	630	46642
0.0483529	0.0407317	1.18711	0.235185	Acquired_foot_deformities	OPL+ONL	630	46642
-0.1277	0.0442979	-2.88276	0.00394209	Acquired_foot_deformities	ISOS	630	46642
-8.77626e-05	0.0410224	-0.00213938	0.998293	Acquired_foot_deformities	PS	630	46642
0.0352031	0.0367438	0.95807	0.338027	Acquired_foot_deformities	RPE+BM	630	46642
-0.0715657	0.0416037	-1.72018	0.0854003	Acquired_foot_deformities	CSI	630	46642
-0.07063	0.0413782	-1.70694	0.0878332	Acquired_foot_deformities	GCC_mean_sup	630	46642
-0.0995969	0.0415198	-2.39878	0.0164498	Acquired_foot_deformities	RNFL_mean_sup	630	46642
-0.0355789	0.0411655	-0.86429	0.387429	Acquired_foot_deformities	GCL_mean_sup	630	46642
0.00847916	0.0408663	0.207486	0.835631	Acquired_foot_deformities	IPL_mean_sup	630	46642
0.0812509	0.0408486	1.98908	0.0466928	Acquired_foot_deformities	INL_mean_sup	630	46642
0.0308872	0.0404337	0.763896	0.444929	Acquired_foot_deformities	OPL_mean_sup	630	46642
-0.129135	0.0452488	-2.85389	0.0043188	Acquired_foot_deformities	ISOS_mean_sup	630	46642
0.0110351	0.0413778	0.266692	0.789706	Acquired_foot_deformities	PS_mean_sup	630	46642
-0.0122806	0.0423708	-0.289837	0.771941	Acquired_foot_deformities	RPE_mean_sup	630	46642
-0.0440634	0.0413172	-1.06647	0.286213	Acquired_foot_deformities	CSI_mean_sup	630	46642
-0.0372828	0.0457863	-0.81428	0.415485	Acquired_foot_deformities	GCC_mean_inf	630	46642
-0.0774923	0.0471617	-1.64312	0.100358	Acquired_foot_deformities	RNFL_mean_inf	630	46642
-0.00202478	0.0395084	-0.0512494	0.959127	Acquired_foot_deformities	GCL_mean_inf	630	46642
0.0248421	0.0380953	0.652103	0.514335	Acquired_foot_deformities	IPL_mean_inf	630	46642
0.0549969	0.0413018	1.33159	0.182996	Acquired_foot_deformities	INL_mean_inf	630	46642
0.0436883	0.04085	1.06948	0.284852	Acquired_foot_deformities	OPL_mean_inf	630	46642
-0.103801	0.0464867	-2.23292	0.0255539	Acquired_foot_deformities	ISOS_mean_inf	630	46642
0.00418639	0.040875	0.102419	0.918424	Acquired_foot_deformities	PS_mean_inf	630	46642
-0.00742435	0.0419906	-0.17681	0.859658	Acquired_foot_deformities	RPE_mean_inf	630	46642
-0.0858446	0.0416032	-2.06341	0.0390733	Acquired_foot_deformities	CSI_mean_inf	630	46642
-0.0518302	0.0492082	-1.05329	0.29221	Hallux_valgus_Bunion_	GCC	453	46819
-0.0735791	0.0488657	-1.50574	0.132134	Hallux_valgus_Bunion_	RNFL	453	46819
-0.0402804	0.0486276	-0.828343	0.407476	Hallux_valgus_Bunion_	GCL	453	46819
0.0156424	0.0485802	0.321991	0.747459	Hallux_valgus_Bunion_	IPL	453	46819
0.0702532	0.0481778	1.45821	0.144783	Hallux_valgus_Bunion_	INL	453	46819
-0.00914623	0.0480573	-0.19032	0.849059	Hallux_valgus_Bunion_	OPL+ONL	453	46819
-0.21548	0.053217	-4.04908	5.14185e-05	Hallux_valgus_Bunion_	ISOS	453	46819
-0.00146925	0.048336	-0.0303966	0.975751	Hallux_valgus_Bunion_	PS	453	46819
0.0184989	0.0444493	0.416181	0.677278	Hallux_valgus_Bunion_	RPE+BM	453	46819
-0.0384641	0.0489827	-0.78526	0.432301	Hallux_valgus_Bunion_	CSI	453	46819
-0.0917726	0.0487709	-1.88171	0.0598755	Hallux_valgus_Bunion_	GCC_mean_sup	453	46819
-0.111032	0.0489574	-2.26794	0.0233328	Hallux_valgus_Bunion_	RNFL_mean_sup	453	46819
-0.0621551	0.0486013	-1.27888	0.200941	Hallux_valgus_Bunion_	GCL_mean_sup	453	46819
-0.00425213	0.0481487	-0.0883124	0.929628	Hallux_valgus_Bunion_	IPL_mean_sup	453	46819
0.0640994	0.0481409	1.3315	0.183026	Hallux_valgus_Bunion_	INL_mean_sup	453	46819
-0.0117531	0.0479434	-0.245146	0.806343	Hallux_valgus_Bunion_	OPL_mean_sup	453	46819
-0.193846	0.0539192	-3.59512	0.000324242	Hallux_valgus_Bunion_	ISOS_mean_sup	453	46819
0.012074	0.0488439	0.247196	0.804756	Hallux_valgus_Bunion_	PS_mean_sup	453	46819
-0.00754003	0.0475472	-0.15858	0.874	Hallux_valgus_Bunion_	RPE_mean_sup	453	46819
-0.0122162	0.0487075	-0.250807	0.801963	Hallux_valgus_Bunion_	CSI_mean_sup	453	46819
-0.0306747	0.0532931	-0.575585	0.564895	Hallux_valgus_Bunion_	GCC_mean_inf	453	46819
-0.0592201	0.0549576	-1.07756	0.28123	Hallux_valgus_Bunion_	RNFL_mean_inf	453	46819
-0.0074284	0.0480502	-0.154597	0.877139	Hallux_valgus_Bunion_	GCL_mean_inf	453	46819
0.0223298	0.0452214	0.493789	0.621455	Hallux_valgus_Bunion_	IPL_mean_inf	453	46819
0.0403358	0.0489735	0.823626	0.410152	Hallux_valgus_Bunion_	INL_mean_inf	453	46819
0.00109636	0.0480317	0.0228258	0.981789	Hallux_valgus_Bunion_	OPL_mean_inf	453	46819
-0.201492	0.0550927	-3.65732	0.000254863	Hallux_valgus_Bunion_	ISOS_mean_inf	453	46819
0.0239395	0.0493552	0.485046	0.627644	Hallux_valgus_Bunion_	PS_mean_inf	453	46819
-0.0766674	0.0888057	-0.863316	0.387963	Hallux_valgus_Bunion_	RPE_mean_inf	453	46819
-0.0600501	0.0488439	-1.22943	0.218912	Hallux_valgus_Bunion_	CSI_mean_inf	453	46819
-0.116985	0.0573341	-2.04042	0.041309	Enthesopathy	GCC	313	46959
-0.215628	0.0583723	-3.69402	0.000220738	Enthesopathy	RNFL	313	46959
0.00437388	0.0572592	0.0763874	0.939111	Enthesopathy	GCL	313	46959
0.00707912	0.0576606	0.122772	0.902287	Enthesopathy	IPL	313	46959
0.0149042	0.0573199	0.260018	0.79485	Enthesopathy	INL	313	46959
-0.0221241	0.0572476	-0.386464	0.699153	Enthesopathy	OPL+ONL	313	46959
-0.0573968	0.0598543	-0.958942	0.337588	Enthesopathy	ISOS	313	46959
0.000842378	0.0569282	0.0147972	0.988194	Enthesopathy	PS	313	46959
-0.0162949	0.0577426	-0.282199	0.777791	Enthesopathy	RPE+BM	313	46959
-0.0215355	0.0584106	-0.368691	0.712358	Enthesopathy	CSI	313	46959
-0.101464	0.0572698	-1.77169	0.0764468	Enthesopathy	GCC_mean_sup	313	46959
-0.142085	0.0586638	-2.42202	0.0154346	Enthesopathy	RNFL_mean_sup	313	46959
-0.0260278	0.0575076	-0.452598	0.650838	Enthesopathy	GCL_mean_sup	313	46959
-0.028153	0.0576887	-0.488016	0.625538	Enthesopathy	IPL_mean_sup	313	46959
-0.0225225	0.0574916	-0.391753	0.695241	Enthesopathy	INL_mean_sup	313	46959
-0.0684993	0.0575786	-1.18967	0.234178	Enthesopathy	OPL_mean_sup	313	46959
-0.0294519	0.0596139	-0.494044	0.621275	Enthesopathy	ISOS_mean_sup	313	46959
-0.0312064	0.0555468	-0.561803	0.57425	Enthesopathy	PS_mean_sup	313	46959
-0.0041774	0.0581794	-0.0718021	0.942759	Enthesopathy	RPE_mean_sup	313	46959
-0.0393382	0.0579258	-0.679114	0.497066	Enthesopathy	CSI_mean_sup	313	46959
-0.133249	0.0654665	-2.03537	0.0418134	Enthesopathy	GCC_mean_inf	313	46959
-0.246369	0.0676984	-3.63921	0.000273477	Enthesopathy	RNFL_mean_inf	313	46959
0.00730286	0.0522838	0.139677	0.888915	Enthesopathy	GCL_mean_inf	313	46959
0.0225221	0.053512	0.420879	0.673844	Enthesopathy	IPL_mean_inf	313	46959
0.0387176	0.0563039	0.687655	0.49167	Enthesopathy	INL_mean_inf	313	46959
0.01304	0.0567705	0.229698	0.818327	Enthesopathy	OPL_mean_inf	313	46959
-0.063323	0.0621356	-1.01911	0.308151	Enthesopathy	ISOS_mean_inf	313	46959
0.0586338	0.0604191	0.970452	0.331821	Enthesopathy	PS_mean_inf	313	46959
-0.0223814	0.0762091	-0.293684	0.768999	Enthesopathy	RPE_mean_inf	313	46959
-0.00215918	0.0584127	-0.0369642	0.970514	Enthesopathy	CSI_mean_inf	313	46959
-0.0744093	0.0396663	-1.87588	0.0606716	Peripheral_enthesopathies_and_allied_syndromes	GCC	663	46609
-0.1482	0.040137	-3.69235	0.000222191	Peripheral_enthesopathies_and_allied_syndromes	RNFL	663	46609
0.00755143	0.0395374	0.190994	0.84853	Peripheral_enthesopathies_and_allied_syndromes	GCL	663	46609
0.0204742	0.0396829	0.515945	0.605893	Peripheral_enthesopathies_and_allied_syndromes	IPL	663	46609
0.0704495	0.0391791	1.79814	0.0721553	Peripheral_enthesopathies_and_allied_syndromes	INL	663	46609
0.0657913	0.0392779	1.67502	0.0939306	Peripheral_enthesopathies_and_allied_syndromes	OPL+ONL	663	46609
-0.0181958	0.0406949	-0.447129	0.654782	Peripheral_enthesopathies_and_allied_syndromes	ISOS	663	46609
-0.0577323	0.0386667	-1.49308	0.135417	Peripheral_enthesopathies_and_allied_syndromes	PS	663	46609
-0.0299345	0.0408069	-0.733566	0.463213	Peripheral_enthesopathies_and_allied_syndromes	RPE+BM	663	46609
-0.0306546	0.0404589	-0.757673	0.448647	Peripheral_enthesopathies_and_allied_syndromes	CSI	663	46609
-0.0547056	0.0396438	-1.37993	0.167609	Peripheral_enthesopathies_and_allied_syndromes	GCC_mean_sup	663	46609
-0.0968868	0.0403611	-2.4005	0.0163727	Peripheral_enthesopathies_and_allied_syndromes	RNFL_mean_sup	663	46609
0.00614288	0.0391975	0.156716	0.875469	Peripheral_enthesopathies_and_allied_syndromes	GCL_mean_sup	663	46609
-0.000734023	0.0397341	-0.0184734	0.985261	Peripheral_enthesopathies_and_allied_syndromes	IPL_mean_sup	663	46609
0.0541232	0.0394288	1.37268	0.169851	Peripheral_enthesopathies_and_allied_syndromes	INL_mean_sup	663	46609
0.0395175	0.0390843	1.01108	0.311976	Peripheral_enthesopathies_and_allied_syndromes	OPL_mean_sup	663	46609
-0.0144396	0.0406023	-0.355635	0.722114	Peripheral_enthesopathies_and_allied_syndromes	ISOS_mean_sup	663	46609
-0.052173	0.037967	-1.37417	0.16939	Peripheral_enthesopathies_and_allied_syndromes	PS_mean_sup	663	46609
-0.00959223	0.0424329	-0.226056	0.821158	Peripheral_enthesopathies_and_allied_syndromes	RPE_mean_sup	663	46609
-0.0464942	0.0401307	-1.15857	0.246632	Peripheral_enthesopathies_and_allied_syndromes	CSI_mean_sup	663	46609
-0.0785722	0.0450603	-1.74371	0.081209	Peripheral_enthesopathies_and_allied_syndromes	GCC_mean_inf	663	46609
-0.166799	0.0464808	-3.58856	0.000332514	Peripheral_enthesopathies_and_allied_syndromes	RNFL_mean_inf	663	46609
-0.0103246	0.0404867	-0.255012	0.798713	Peripheral_enthesopathies_and_allied_syndromes	GCL_mean_inf	663	46609
0.0555969	0.0320967	1.73217	0.0832432	Peripheral_enthesopathies_and_allied_syndromes	IPL_mean_inf	663	46609
0.0606106	0.0385975	1.57033	0.116339	Peripheral_enthesopathies_and_allied_syndromes	INL_mean_inf	663	46609
0.0781854	0.0392812	1.9904	0.0465467	Peripheral_enthesopathies_and_allied_syndromes	OPL_mean_inf	663	46609
-0.00423054	0.0399802	-0.105816	0.915728	Peripheral_enthesopathies_and_allied_syndromes	ISOS_mean_inf	663	46609
-0.0459316	0.0367246	-1.2507	0.211043	Peripheral_enthesopathies_and_allied_syndromes	PS_mean_inf	663	46609
-0.0152274	0.0490672	-0.310338	0.756304	Peripheral_enthesopathies_and_allied_syndromes	RPE_mean_inf	663	46609
-0.0122561	0.0404934	-0.30267	0.762141	Peripheral_enthesopathies_and_allied_syndromes	CSI_mean_inf	663	46609
-0.148683	0.195127	-0.761979	0.446073	Opiates_and_related_narcotics_causing_adverse_effects_in_therapeutic_use	GCC	28	47244
-0.114248	0.195065	-0.585693	0.558082	Opiates_and_related_narcotics_causing_adverse_effects_in_therapeutic_use	RNFL	28	47244
-0.0252795	0.194898	-0.129706	0.896799	Opiates_and_related_narcotics_causing_adverse_effects_in_therapeutic_use	GCL	28	47244
-0.232026	0.196455	-1.18106	0.237577	Opiates_and_related_narcotics_causing_adverse_effects_in_therapeutic_use	IPL	28	47244
-0.387037	0.202885	-1.90767	0.056434	Opiates_and_related_narcotics_causing_adverse_effects_in_therapeutic_use	INL	28	47244
0.0184634	0.191377	0.0964766	0.923142	Opiates_and_related_narcotics_causing_adverse_effects_in_therapeutic_use	OPL+ONL	28	47244
-0.0266613	0.201735	-0.13216	0.894858	Opiates_and_related_narcotics_causing_adverse_effects_in_therapeutic_use	ISOS	28	47244
0.0692181	0.199311	0.347287	0.728376	Opiates_and_related_narcotics_causing_adverse_effects_in_therapeutic_use	PS	28	47244
0.0252722	0.175786	0.143767	0.885684	Opiates_and_related_narcotics_causing_adverse_effects_in_therapeutic_use	RPE+BM	28	47244
-0.224321	0.197251	-1.13724	0.255439	Opiates_and_related_narcotics_causing_adverse_effects_in_therapeutic_use	CSI	28	47244
-0.0980346	0.194946	-0.50288	0.615049	Opiates_and_related_narcotics_causing_adverse_effects_in_therapeutic_use	GCC_mean_sup	28	47244
-0.102529	0.195801	-0.523641	0.600528	Opiates_and_related_narcotics_causing_adverse_effects_in_therapeutic_use	RNFL_mean_sup	28	47244
0.0496553	0.182847	0.271567	0.785955	Opiates_and_related_narcotics_causing_adverse_effects_in_therapeutic_use	GCL_mean_sup	28	47244
-0.165451	0.192733	-0.858444	0.390647	Opiates_and_related_narcotics_causing_adverse_effects_in_therapeutic_use	IPL_mean_sup	28	47244
-0.238505	0.184993	-1.28927	0.197306	Opiates_and_related_narcotics_causing_adverse_effects_in_therapeutic_use	INL_mean_sup	28	47244
0.0669448	0.188446	0.355246	0.722405	Opiates_and_related_narcotics_causing_adverse_effects_in_therapeutic_use	OPL_mean_sup	28	47244
0.0200496	0.187812	0.106754	0.914984	Opiates_and_related_narcotics_causing_adverse_effects_in_therapeutic_use	ISOS_mean_sup	28	47244
-0.0104761	0.193691	-0.0540867	0.956866	Opiates_and_related_narcotics_causing_adverse_effects_in_therapeutic_use	PS_mean_sup	28	47244
-0.0361984	0.230823	-0.156823	0.875384	Opiates_and_related_narcotics_causing_adverse_effects_in_therapeutic_use	RPE_mean_sup	28	47244
-0.239245	0.194844	-1.22788	0.219492	Opiates_and_related_narcotics_causing_adverse_effects_in_therapeutic_use	CSI_mean_sup	28	47244
-0.163339	0.222806	-0.7331	0.463498	Opiates_and_related_narcotics_causing_adverse_effects_in_therapeutic_use	GCC_mean_inf	28	47244
-0.179978	0.225557	-0.797929	0.424912	Opiates_and_related_narcotics_causing_adverse_effects_in_therapeutic_use	RNFL_mean_inf	28	47244
0.00624122	0.182535	0.034192	0.972724	Opiates_and_related_narcotics_causing_adverse_effects_in_therapeutic_use	GCL_mean_inf	28	47244
-0.129878	0.200785	-0.646852	0.517728	Opiates_and_related_narcotics_causing_adverse_effects_in_therapeutic_use	IPL_mean_inf	28	47244
-0.212044	0.182437	-1.16229	0.245119	Opiates_and_related_narcotics_causing_adverse_effects_in_therapeutic_use	INL_mean_inf	28	47244
0.0354134	0.192305	0.184152	0.853894	Opiates_and_related_narcotics_causing_adverse_effects_in_therapeutic_use	OPL_mean_inf	28	47244
-0.143954	0.217519	-0.661798	0.5081	Opiates_and_related_narcotics_causing_adverse_effects_in_therapeutic_use	ISOS_mean_inf	28	47244
0.112448	0.218849	0.513813	0.607383	Opiates_and_related_narcotics_causing_adverse_effects_in_therapeutic_use	PS_mean_inf	28	47244
0.0578092	0.0364537	1.58582	0.112779	Opiates_and_related_narcotics_causing_adverse_effects_in_therapeutic_use	RPE_mean_inf	28	47244
-0.0928863	0.197505	-0.470299	0.638141	Opiates_and_related_narcotics_causing_adverse_effects_in_therapeutic_use	CSI_mean_inf	28	47244
-0.271054	0.144209	-1.87959	0.0601646	Effects_radiation_NOS	GCC	48	47224
-0.132356	0.147976	-0.894445	0.371084	Effects_radiation_NOS	RNFL	48	47224
-0.27554	0.145884	-1.88877	0.0589226	Effects_radiation_NOS	GCL	48	47224
-0.339028	0.149405	-2.26919	0.0232567	Effects_radiation_NOS	IPL	48	47224
-0.11445	0.147393	-0.776495	0.437457	Effects_radiation_NOS	INL	48	47224
-0.10534	0.146093	-0.721051	0.470878	Effects_radiation_NOS	OPL+ONL	48	47224
-0.161881	0.154975	-1.04456	0.296226	Effects_radiation_NOS	ISOS	48	47224
-0.416424	0.120636	-3.45191	0.000556629	Effects_radiation_NOS	PS	48	47224
-0.218837	0.17566	-1.2458	0.212838	Effects_radiation_NOS	RPE+BM	48	47224
-0.266518	0.150143	-1.77509	0.0758829	Effects_radiation_NOS	CSI	48	47224
-0.235648	0.143595	-1.64106	0.100786	Effects_radiation_NOS	GCC_mean_sup	48	47224
0.00126967	0.146338	0.00867627	0.993077	Effects_radiation_NOS	RNFL_mean_sup	48	47224
-0.320797	0.141453	-2.26787	0.0233371	Effects_radiation_NOS	GCL_mean_sup	48	47224
-0.363483	0.142114	-2.55769	0.0105371	Effects_radiation_NOS	IPL_mean_sup	48	47224
-0.207435	0.142929	-1.45131	0.146692	Effects_radiation_NOS	INL_mean_sup	48	47224
-0.14833	0.146795	-1.01046	0.312276	Effects_radiation_NOS	OPL_mean_sup	48	47224
-0.299578	0.157306	-1.90443	0.0568541	Effects_radiation_NOS	ISOS_mean_sup	48	47224
-0.289774	0.102208	-2.83512	0.00458081	Effects_radiation_NOS	PS_mean_sup	48	47224
-0.427236	0.232022	-1.84136	0.0655694	Effects_radiation_NOS	RPE_mean_sup	48	47224
-0.231884	0.148201	-1.56466	0.117662	Effects_radiation_NOS	CSI_mean_sup	48	47224
-0.303236	0.154821	-1.95862	0.0501567	Effects_radiation_NOS	GCC_mean_inf	48	47224
-0.285001	0.172442	-1.65273	0.0983852	Effects_radiation_NOS	RNFL_mean_inf	48	47224
-0.143692	0.168581	-0.852361	0.394014	Effects_radiation_NOS	GCL_mean_inf	48	47224
-0.182179	0.147213	-1.23752	0.215893	Effects_radiation_NOS	IPL_mean_inf	48	47224
0.036743	0.143099	0.256766	0.797359	Effects_radiation_NOS	INL_mean_inf	48	47224
-0.0148725	0.143974	-0.1033	0.917725	Effects_radiation_NOS	OPL_mean_inf	48	47224
-0.00176518	0.14724	-0.0119884	0.990435	Effects_radiation_NOS	ISOS_mean_inf	48	47224
-0.278252	0.0803168	-3.46443	0.00053136	Effects_radiation_NOS	PS_mean_inf	48	47224
0.0518874	0.04182	1.24073	0.214705	Effects_radiation_NOS	RPE_mean_inf	48	47224
-0.267518	0.152805	-1.75072	0.0799945	Effects_radiation_NOS	CSI_mean_inf	48	47224
-0.225241	0.286554	-0.786032	0.431849	Rupture_of_synovium	GCC	12	47260
-0.159141	0.294117	-0.541081	0.588452	Rupture_of_synovium	RNFL	12	47260
-0.133255	0.288912	-0.46123	0.644633	Rupture_of_synovium	GCL	12	47260
-0.301326	0.297313	-1.0135	0.310823	Rupture_of_synovium	IPL	12	47260
-0.119471	0.294725	-0.405363	0.68521	Rupture_of_synovium	INL	12	47260
-0.208127	0.292456	-0.711653	0.47668	Rupture_of_synovium	OPL+ONL	12	47260
-0.416804	0.328683	-1.2681	0.204761	Rupture_of_synovium	ISOS	12	47260
-0.401023	0.236453	-1.69599	0.0898872	Rupture_of_synovium	PS	12	47260
-0.474869	0.394275	-1.20441	0.22843	Rupture_of_synovium	RPE+BM	12	47260
-0.282411	0.298096	-0.947381	0.343445	Rupture_of_synovium	CSI	12	47260
-0.270408	0.284243	-0.951327	0.341439	Rupture_of_synovium	GCC_mean_sup	12	47260
-0.207263	0.299386	-0.692293	0.488753	Rupture_of_synovium	RNFL_mean_sup	12	47260
-0.149808	0.29168	-0.513603	0.60753	Rupture_of_synovium	GCL_mean_sup	12	47260
-0.313771	0.291126	-1.07778	0.281131	Rupture_of_synovium	IPL_mean_sup	12	47260
-0.116473	0.2927	-0.397926	0.690685	Rupture_of_synovium	INL_mean_sup	12	47260
-0.169569	0.293695	-0.577365	0.563693	Rupture_of_synovium	OPL_mean_sup	12	47260
-0.443687	0.319222	-1.3899	0.164558	Rupture_of_synovium	ISOS_mean_sup	12	47260
-0.302455	0.197278	-1.53314	0.125241	Rupture_of_synovium	PS_mean_sup	12	47260
-0.650099	0.493701	-1.31679	0.187911	Rupture_of_synovium	RPE_mean_sup	12	47260
-0.250646	0.292852	-0.855878	0.392065	Rupture_of_synovium	CSI_mean_sup	12	47260
-0.0937425	0.327892	-0.285895	0.774959	Rupture_of_synovium	GCC_mean_inf	12	47260
-0.254629	0.343014	-0.742329	0.457888	Rupture_of_synovium	RNFL_mean_inf	12	47260
0.0546654	0.16518	0.330944	0.740687	Rupture_of_synovium	GCL_mean_inf	12	47260
0.00345572	0.277041	0.0124737	0.990048	Rupture_of_synovium	IPL_mean_inf	12	47260
0.0734707	0.271499	0.270611	0.78669	Rupture_of_synovium	INL_mean_inf	12	47260
-0.0615151	0.284898	-0.21592	0.82905	Rupture_of_synovium	OPL_mean_inf	12	47260
-0.340485	0.302666	-1.12495	0.260608	Rupture_of_synovium	ISOS_mean_inf	12	47260
-0.217781	0.176404	-1.23456	0.216996	Rupture_of_synovium	PS_mean_inf	12	47260
-0.633415	1.0547	-0.600562	0.548132	Rupture_of_synovium	RPE_mean_inf	12	47260
-0.24307	0.302652	-0.803133	0.421898	Rupture_of_synovium	CSI_mean_inf	12	47260
-0.0326832	0.0512718	-0.63745	0.523832	Other_disorders_of_synovium_tendon_and_bursa	GCC	399	46873
-0.0566695	0.0513333	-1.10395	0.269614	Other_disorders_of_synovium_tendon_and_bursa	RNFL	399	46873
-0.00934775	0.0509927	-0.183315	0.85455	Other_disorders_of_synovium_tendon_and_bursa	GCL	399	46873
0.00915676	0.0511704	0.178946	0.85798	Other_disorders_of_synovium_tendon_and_bursa	IPL	399	46873
0.0311718	0.0507595	0.614109	0.539144	Other_disorders_of_synovium_tendon_and_bursa	INL	399	46873
0.0152554	0.0507074	0.300852	0.763528	Other_disorders_of_synovium_tendon_and_bursa	OPL+ONL	399	46873
-0.0561813	0.0531313	-1.05741	0.290327	Other_disorders_of_synovium_tendon_and_bursa	ISOS	399	46873
-0.0659686	0.0495628	-1.33101	0.183186	Other_disorders_of_synovium_tendon_and_bursa	PS	399	46873
0.00632801	0.0494476	0.127974	0.89817	Other_disorders_of_synovium_tendon_and_bursa	RPE+BM	399	46873
0.0274077	0.0520756	0.526305	0.598676	Other_disorders_of_synovium_tendon_and_bursa	CSI	399	46873
0.00326225	0.0509496	0.064029	0.948947	Other_disorders_of_synovium_tendon_and_bursa	GCC_mean_sup	399	46873
-0.0163914	0.0509061	-0.321993	0.747458	Other_disorders_of_synovium_tendon_and_bursa	RNFL_mean_sup	399	46873
0.00639093	0.0504267	0.126737	0.899149	Other_disorders_of_synovium_tendon_and_bursa	GCL_mean_sup	399	46873
0.0326451	0.0508674	0.641768	0.521024	Other_disorders_of_synovium_tendon_and_bursa	IPL_mean_sup	399	46873
0.0479983	0.0507763	0.945289	0.344511	Other_disorders_of_synovium_tendon_and_bursa	INL_mean_sup	399	46873
-0.00265393	0.0507003	-0.0523453	0.958254	Other_disorders_of_synovium_tendon_and_bursa	OPL_mean_sup	399	46873
-0.0358171	0.0531015	-0.674503	0.499992	Other_disorders_of_synovium_tendon_and_bursa	ISOS_mean_sup	399	46873
-0.0569284	0.0486762	-1.16953	0.242189	Other_disorders_of_synovium_tendon_and_bursa	PS_mean_sup	399	46873
0.009643	0.0416055	0.231772	0.816715	Other_disorders_of_synovium_tendon_and_bursa	RPE_mean_sup	399	46873
0.0156144	0.0517343	0.30182	0.762789	Other_disorders_of_synovium_tendon_and_bursa	CSI_mean_sup	399	46873
-0.016174	0.0536524	-0.301459	0.763065	Other_disorders_of_synovium_tendon_and_bursa	GCC_mean_inf	399	46873
-0.0705587	0.057992	-1.2167	0.22372	Other_disorders_of_synovium_tendon_and_bursa	RNFL_mean_inf	399	46873
0.0430527	0.0330357	1.30322	0.192501	Other_disorders_of_synovium_tendon_and_bursa	GCL_mean_inf	399	46873
-0.0245235	0.052124	-0.470483	0.63801	Other_disorders_of_synovium_tendon_and_bursa	IPL_mean_inf	399	46873
-0.00673716	0.0505799	-0.133198	0.894037	Other_disorders_of_synovium_tendon_and_bursa	INL_mean_inf	399	46873
0.045967	0.0505552	0.909244	0.363221	Other_disorders_of_synovium_tendon_and_bursa	OPL_mean_inf	399	46873
-0.0587827	0.0551312	-1.06623	0.286318	Other_disorders_of_synovium_tendon_and_bursa	ISOS_mean_inf	399	46873
-0.0594002	0.0461971	-1.2858	0.198514	Other_disorders_of_synovium_tendon_and_bursa	PS_mean_inf	399	46873
0.0403098	0.0214419	1.87995	0.0601144	Other_disorders_of_synovium_tendon_and_bursa	RPE_mean_inf	399	46873
0.0491888	0.0518199	0.949226	0.342506	Other_disorders_of_synovium_tendon_and_bursa	CSI_mean_inf	399	46873
-0.0457496	0.0323186	-1.41558	0.156897	Osteoarthritis_localized	GCC	1007	46265
-0.0678838	0.0325541	-2.08526	0.0370458	Osteoarthritis_localized	RNFL	1007	46265
-0.0268979	0.0321669	-0.8362	0.403042	Osteoarthritis_localized	GCL	1007	46265
0.0061312	0.0325699	0.188247	0.850683	Osteoarthritis_localized	IPL	1007	46265
0.0455433	0.0321699	1.41571	0.156859	Osteoarthritis_localized	INL	1007	46265
-0.0127323	0.0322645	-0.394621	0.693123	Osteoarthritis_localized	OPL+ONL	1007	46265
-0.0975255	0.0339785	-2.87021	0.00410201	Osteoarthritis_localized	ISOS	1007	46265
-0.0844344	0.0308113	-2.74037	0.00613699	Osteoarthritis_localized	PS	1007	46265
-0.0012391	0.0315291	-0.0393003	0.968651	Osteoarthritis_localized	RPE+BM	1007	46265
-0.131603	0.0327667	-4.01635	5.91062e-05	Osteoarthritis_localized	CSI	1007	46265
-0.0373504	0.0321142	-1.16305	0.24481	Osteoarthritis_localized	GCC_mean_sup	1007	46265
-0.0725014	0.0325741	-2.22574	0.0260318	Osteoarthritis_localized	RNFL_mean_sup	1007	46265
-0.00432344	0.0319757	-0.13521	0.892446	Osteoarthritis_localized	GCL_mean_sup	1007	46265
0.02134	0.0323699	0.659255	0.509732	Osteoarthritis_localized	IPL_mean_sup	1007	46265
0.0509916	0.0322591	1.58069	0.113949	Osteoarthritis_localized	INL_mean_sup	1007	46265
-0.0117958	0.0322191	-0.366113	0.714281	Osteoarthritis_localized	OPL_mean_sup	1007	46265
-0.0820324	0.0343948	-2.38502	0.0170781	Osteoarthritis_localized	ISOS_mean_sup	1007	46265
-0.068756	0.0301442	-2.28091	0.022554	Osteoarthritis_localized	PS_mean_sup	1007	46265
-0.0274819	0.0371664	-0.739429	0.459647	Osteoarthritis_localized	RPE_mean_sup	1007	46265
-0.112326	0.0323482	-3.47241	0.00051581	Osteoarthritis_localized	CSI_mean_sup	1007	46265
-0.0562513	0.0359465	-1.56486	0.117616	Osteoarthritis_localized	GCC_mean_inf	1007	46265
-0.0509352	0.0360607	-1.41248	0.157807	Osteoarthritis_localized	RNFL_mean_inf	1007	46265
-0.0486212	0.0359641	-1.35194	0.176395	Osteoarthritis_localized	GCL_mean_inf	1007	46265
-0.00429413	0.0322476	-0.133161	0.894066	Osteoarthritis_localized	IPL_mean_inf	1007	46265
0.0229481	0.0316926	0.724083	0.469015	Osteoarthritis_localized	INL_mean_inf	1007	46265
-0.0140468	0.0318553	-0.440958	0.659243	Osteoarthritis_localized	OPL_mean_inf	1007	46265
-0.11624	0.0358844	-3.23929	0.00119829	Osteoarthritis_localized	ISOS_mean_inf	1007	46265
-0.0661556	0.028547	-2.31743	0.0204804	Osteoarthritis_localized	PS_mean_inf	1007	46265
0.00622782	0.0295895	0.210474	0.833297	Osteoarthritis_localized	RPE_mean_inf	1007	46265
-0.149632	0.0331777	-4.51001	6.48258e-06	Osteoarthritis_localized	CSI_mean_inf	1007	46265
-0.0429869	0.0306421	-1.40287	0.160656	Osteoarthrosis	GCC	1127	46145
-0.0740889	0.0308623	-2.40062	0.0163671	Osteoarthrosis	RNFL	1127	46145
-0.0195743	0.030485	-0.642098	0.520809	Osteoarthrosis	GCL	1127	46145
0.0181664	0.030841	0.589035	0.555838	Osteoarthrosis	IPL	1127	46145
0.0564966	0.0304504	1.85536	0.0635444	Osteoarthrosis	INL	1127	46145
-0.00209873	0.0305534	-0.0686906	0.945236	Osteoarthrosis	OPL+ONL	1127	46145
-0.100565	0.032238	-3.11944	0.00181195	Osteoarthrosis	ISOS	1127	46145
-0.0835725	0.0292205	-2.86006	0.00423558	Osteoarthrosis	PS	1127	46145
0.0026469	0.0296669	0.0892209	0.928906	Osteoarthrosis	RPE+BM	1127	46145
-0.124012	0.0310273	-3.99686	6.4189e-05	Osteoarthrosis	CSI	1127	46145
-0.036427	0.0304395	-1.1967	0.231423	Osteoarthrosis	GCC_mean_sup	1127	46145
-0.0694551	0.0308398	-2.25212	0.0243144	Osteoarthrosis	RNFL_mean_sup	1127	46145
-0.00611179	0.0303393	-0.201448	0.840348	Osteoarthrosis	GCL_mean_sup	1127	46145
0.0208986	0.0306589	0.681649	0.495461	Osteoarthrosis	IPL_mean_sup	1127	46145
0.0576986	0.0305515	1.88857	0.0589498	Osteoarthrosis	INL_mean_sup	1127	46145
-0.0068386	0.0304994	-0.224221	0.822586	Osteoarthrosis	OPL_mean_sup	1127	46145
-0.0885558	0.0326979	-2.7083	0.00676287	Osteoarthrosis	ISOS_mean_sup	1127	46145
-0.0650028	0.0286778	-2.26666	0.0234111	Osteoarthrosis	PS_mean_sup	1127	46145
-0.028152	0.0352123	-0.799494	0.424004	Osteoarthrosis	RPE_mean_sup	1127	46145
-0.108728	0.0306438	-3.54811	0.000388006	Osteoarthrosis	CSI_mean_sup	1127	46145
-0.0468319	0.0337747	-1.3866	0.165565	Osteoarthrosis	GCC_mean_inf	1127	46145
-0.0666161	0.0345922	-1.92576	0.0541346	Osteoarthrosis	RNFL_mean_inf	1127	46145
-0.0373767	0.0333278	-1.12149	0.262081	Osteoarthrosis	GCL_mean_inf	1127	46145
0.0280677	0.0284613	0.986174	0.324048	Osteoarthrosis	IPL_mean_inf	1127	46145
0.0334363	0.0299768	1.11541	0.264677	Osteoarthrosis	INL_mean_inf	1127	46145
-0.00395141	0.0302141	-0.13078	0.895949	Osteoarthrosis	OPL_mean_inf	1127	46145
-0.10573	0.033842	-3.12424	0.00178267	Osteoarthrosis	ISOS_mean_inf	1127	46145
-0.0746368	0.0267527	-2.78988	0.00527274	Osteoarthrosis	PS_mean_inf	1127	46145
0.0193807	0.0225495	0.859472	0.39008	Osteoarthrosis	RPE_mean_inf	1127	46145
-0.1345	0.0313654	-4.28817	1.80148e-05	Osteoarthrosis	CSI_mean_inf	1127	46145
0.978092	0.42257	2.31463	0.0206334	Toxic_effect_of_venom	GCC	6	47266
0.824029	0.393795	2.09253	0.0363909	Toxic_effect_of_venom	RNFL	6	47266
0.468363	0.394396	1.18755	0.235013	Toxic_effect_of_venom	GCL	6	47266
0.852955	0.394761	2.16069	0.0307195	Toxic_effect_of_venom	IPL	6	47266
0.783531	0.375657	2.08576	0.0370005	Toxic_effect_of_venom	INL	6	47266
-0.250116	0.414504	-0.603411	0.546236	Toxic_effect_of_venom	OPL+ONL	6	47266
0.104307	0.405901	0.256976	0.797197	Toxic_effect_of_venom	ISOS	6	47266
-0.412374	0.33585	-1.22785	0.219503	Toxic_effect_of_venom	PS	6	47266
-0.0536332	0.444029	-0.120788	0.903859	Toxic_effect_of_venom	RPE+BM	6	47266
-0.250256	0.423367	-0.59111	0.554447	Toxic_effect_of_venom	CSI	6	47266
0.446668	0.158407	2.81974	0.00480625	Toxic_effect_of_venom	GCC_mean_sup	6	47266
0.365185	0.185264	1.97116	0.0487054	Toxic_effect_of_venom	RNFL_mean_sup	6	47266
0.174899	0.127678	1.36984	0.170737	Toxic_effect_of_venom	GCL_mean_sup	6	47266
0.50899	0.15482	3.28762	0.00101037	Toxic_effect_of_venom	IPL_mean_sup	6	47266
0.889535	0.319911	2.78057	0.00542636	Toxic_effect_of_venom	INL_mean_sup	6	47266
-0.233972	0.413217	-0.566221	0.571244	Toxic_effect_of_venom	OPL_mean_sup	6	47266
0.0205406	0.411468	0.0499204	0.960186	Toxic_effect_of_venom	ISOS_mean_sup	6	47266
-0.273015	0.289305	-0.943694	0.345326	Toxic_effect_of_venom	PS_mean_sup	6	47266
-0.085878	0.554378	-0.154909	0.876893	Toxic_effect_of_venom	RPE_mean_sup	6	47266
-0.323526	0.417413	-0.775075	0.438296	Toxic_effect_of_venom	CSI_mean_sup	6	47266
0.0836556	0.099167	0.843583	0.398903	Toxic_effect_of_venom	GCC_mean_inf	6	47266
0.0804554	0.0636437	1.26415	0.206175	Toxic_effect_of_venom	RNFL_mean_inf	6	47266
-0.111739	0.476365	-0.234566	0.814545	Toxic_effect_of_venom	GCL_mean_inf	6	47266
-0.109643	0.423298	-0.25902	0.79562	Toxic_effect_of_venom	IPL_mean_inf	6	47266
-0.187818	0.38675	-0.485632	0.627228	Toxic_effect_of_venom	INL_mean_inf	6	47266
-0.144478	0.398297	-0.36274	0.716799	Toxic_effect_of_venom	OPL_mean_inf	6	47266
0.143993	0.137445	1.04764	0.294805	Toxic_effect_of_venom	ISOS_mean_inf	6	47266
-0.387863	0.154514	-2.51021	0.0120659	Toxic_effect_of_venom	PS_mean_inf	6	47266
0.0398989	0.139917	0.285162	0.77552	Toxic_effect_of_venom	RPE_mean_inf	6	47266
-0.154979	0.427063	-0.362894	0.716684	Toxic_effect_of_venom	CSI_mean_inf	6	47266
-0.14749	0.0655448	-2.25022	0.0244347	Poisoning_by_analgesics_antipyretics_and_antirheumatics	GCC	243	47029
-0.17217	0.0662477	-2.59887	0.009353	Poisoning_by_analgesics_antipyretics_and_antirheumatics	RNFL	243	47029
-0.0906221	0.0659991	-1.37308	0.169727	Poisoning_by_analgesics_antipyretics_and_antirheumatics	GCL	243	47029
-0.05941	0.0658115	-0.90273	0.366669	Poisoning_by_analgesics_antipyretics_and_antirheumatics	IPL	243	47029
-0.0106495	0.0656007	-0.162337	0.87104	Poisoning_by_analgesics_antipyretics_and_antirheumatics	INL	243	47029
-0.101163	0.0654342	-1.54603	0.122097	Poisoning_by_analgesics_antipyretics_and_antirheumatics	OPL+ONL	243	47029
-0.0966485	0.0690203	-1.40029	0.161426	Poisoning_by_analgesics_antipyretics_and_antirheumatics	ISOS	243	47029
-0.207774	0.0610892	-3.40115	0.000671025	Poisoning_by_analgesics_antipyretics_and_antirheumatics	PS	243	47029
0.0312757	0.0617648	0.506368	0.612598	Poisoning_by_analgesics_antipyretics_and_antirheumatics	RPE+BM	243	47029
-0.0483467	0.067398	-0.717332	0.473169	Poisoning_by_analgesics_antipyretics_and_antirheumatics	CSI	243	47029
-0.149073	0.0656756	-2.26984	0.0232174	Poisoning_by_analgesics_antipyretics_and_antirheumatics	GCC_mean_sup	243	47029
-0.105576	0.0668382	-1.57958	0.114204	Poisoning_by_analgesics_antipyretics_and_antirheumatics	RNFL_mean_sup	243	47029
-0.154086	0.0660138	-2.33416	0.0195876	Poisoning_by_analgesics_antipyretics_and_antirheumatics	GCL_mean_sup	243	47029
-0.0929187	0.065688	-1.41455	0.157202	Poisoning_by_analgesics_antipyretics_and_antirheumatics	IPL_mean_sup	243	47029
-0.0290086	0.0655325	-0.442659	0.658012	Poisoning_by_analgesics_antipyretics_and_antirheumatics	INL_mean_sup	243	47029
-0.141454	0.0657904	-2.15008	0.0315492	Poisoning_by_analgesics_antipyretics_and_antirheumatics	OPL_mean_sup	243	47029
-0.134554	0.0711656	-1.89071	0.0586624	Poisoning_by_analgesics_antipyretics_and_antirheumatics	ISOS_mean_sup	243	47029
-0.159283	0.0586001	-2.71813	0.00656525	Poisoning_by_analgesics_antipyretics_and_antirheumatics	PS_mean_sup	243	47029
0.0257521	0.0350401	0.734933	0.46238	Poisoning_by_analgesics_antipyretics_and_antirheumatics	RPE_mean_sup	243	47029
-0.0573866	0.0669427	-0.85725	0.391307	Poisoning_by_analgesics_antipyretics_and_antirheumatics	CSI_mean_sup	243	47029
-0.204268	0.0740691	-2.7578	0.00581909	Poisoning_by_analgesics_antipyretics_and_antirheumatics	GCC_mean_inf	243	47029
-0.244256	0.0768731	-3.17739	0.00148609	Poisoning_by_analgesics_antipyretics_and_antirheumatics	RNFL_mean_inf	243	47029
-0.0650512	0.0760223	-0.855685	0.392172	Poisoning_by_analgesics_antipyretics_and_antirheumatics	GCL_mean_inf	243	47029
-0.0514832	0.0681247	-0.755719	0.449818	Poisoning_by_analgesics_antipyretics_and_antirheumatics	IPL_mean_inf	243	47029
0.00197995	0.0656092	0.0301779	0.975925	Poisoning_by_analgesics_antipyretics_and_antirheumatics	INL_mean_inf	243	47029
-0.0594038	0.0647853	-0.916934	0.359177	Poisoning_by_analgesics_antipyretics_and_antirheumatics	OPL_mean_inf	243	47029
-0.0841533	0.0724618	-1.16135	0.245501	Poisoning_by_analgesics_antipyretics_and_antirheumatics	ISOS_mean_inf	243	47029
-0.155793	0.0510126	-3.05401	0.00225805	Poisoning_by_analgesics_antipyretics_and_antirheumatics	PS_mean_inf	243	47029
0.0122425	0.0504283	0.242769	0.808184	Poisoning_by_analgesics_antipyretics_and_antirheumatics	RPE_mean_inf	243	47029
-0.0243578	0.0672957	-0.361952	0.717388	Poisoning_by_analgesics_antipyretics_and_antirheumatics	CSI_mean_inf	243	47029
-0.105261	0.20735	-0.507649	0.6117	Polymyalgia_Rheumatica	GCC	24	47248
-0.194538	0.210134	-0.925782	0.35456	Polymyalgia_Rheumatica	RNFL	24	47248
-0.0166437	0.206152	-0.0807351	0.935653	Polymyalgia_Rheumatica	GCL	24	47248
0.0326125	0.209209	0.155885	0.876124	Polymyalgia_Rheumatica	IPL	24	47248
0.0347936	0.207173	0.167944	0.866627	Polymyalgia_Rheumatica	INL	24	47248
-0.291397	0.20953	-1.39072	0.164311	Polymyalgia_Rheumatica	OPL+ONL	24	47248
-0.300487	0.231786	-1.2964	0.194839	Polymyalgia_Rheumatica	ISOS	24	47248
-0.206184	0.185935	-1.1089	0.267472	Polymyalgia_Rheumatica	PS	24	47248
-0.237603	0.248023	-0.957989	0.338068	Polymyalgia_Rheumatica	RPE+BM	24	47248
0.23854	0.207073	1.15196	0.249337	Polymyalgia_Rheumatica	CSI	24	47248
-0.0560514	0.205709	-0.272478	0.785254	Polymyalgia_Rheumatica	GCC_mean_sup	24	47248
-0.0559829	0.206607	-0.270963	0.786419	Polymyalgia_Rheumatica	RNFL_mean_sup	24	47248
-0.0493355	0.206577	-0.238824	0.811242	Polymyalgia_Rheumatica	GCL_mean_sup	24	47248
-0.0138943	0.207198	-0.0670578	0.946536	Polymyalgia_Rheumatica	IPL_mean_sup	24	47248
0.0135968	0.207389	0.065562	0.947727	Polymyalgia_Rheumatica	INL_mean_sup	24	47248
-0.317949	0.209584	-1.51705	0.129254	Polymyalgia_Rheumatica	OPL_mean_sup	24	47248
-0.237523	0.235319	-1.00936	0.3128	Polymyalgia_Rheumatica	ISOS_mean_sup	24	47248
-0.251584	0.159355	-1.57876	0.11439	Polymyalgia_Rheumatica	PS_mean_sup	24	47248
-0.154556	0.282999	-0.546136	0.584972	Polymyalgia_Rheumatica	RPE_mean_sup	24	47248
0.259655	0.207082	1.25388	0.209887	Polymyalgia_Rheumatica	CSI_mean_sup	24	47248
-0.121758	0.235925	-0.516086	0.605794	Polymyalgia_Rheumatica	GCC_mean_inf	24	47248
-0.46605	0.235233	-1.98123	0.0475657	Polymyalgia_Rheumatica	RNFL_mean_inf	24	47248
0.0497217	0.0917789	0.541755	0.587987	Polymyalgia_Rheumatica	GCL_mean_inf	24	47248
0.104098	0.0939785	1.10768	0.267998	Polymyalgia_Rheumatica	IPL_mean_inf	24	47248
0.159279	0.170957	0.931688	0.351498	Polymyalgia_Rheumatica	INL_mean_inf	24	47248
-0.0645798	0.202917	-0.318257	0.75029	Polymyalgia_Rheumatica	OPL_mean_inf	24	47248
-0.338342	0.195647	-1.72935	0.0837466	Polymyalgia_Rheumatica	ISOS_mean_inf	24	47248
-0.0262356	0.191947	-0.136682	0.891282	Polymyalgia_Rheumatica	PS_mean_inf	24	47248
-0.881896	0.789014	-1.11772	0.263687	Polymyalgia_Rheumatica	RPE_mean_inf	24	47248
0.219714	0.201025	1.09297	0.274408	Polymyalgia_Rheumatica	CSI_mean_inf	24	47248
-0.134034	0.385472	-0.347714	0.728055	Difficulty_in_walking	GCC	7	47265
-0.0765107	0.387156	-0.197622	0.843341	Difficulty_in_walking	RNFL	7	47265
-0.120319	0.384242	-0.313134	0.754179	Difficulty_in_walking	GCL	7	47265
-0.153631	0.388812	-0.395129	0.692748	Difficulty_in_walking	IPL	7	47265
-0.231297	0.395376	-0.585005	0.558544	Difficulty_in_walking	INL	7	47265
-0.382593	0.387658	-0.986933	0.323675	Difficulty_in_walking	OPL+ONL	7	47265
-0.641966	0.448759	-1.43054	0.152563	Difficulty_in_walking	ISOS	7	47265
-0.219559	0.349394	-0.628399	0.529742	Difficulty_in_walking	PS	7	47265
-0.150867	0.438426	-0.34411	0.730763	Difficulty_in_walking	RPE+BM	7	47265
-0.350269	0.393335	-0.89051	0.373192	Difficulty_in_walking	CSI	7	47265
-0.0366569	0.384929	-0.0952302	0.924132	Difficulty_in_walking	GCC_mean_sup	7	47265
0.00418522	0.378624	0.0110538	0.991181	Difficulty_in_walking	RNFL_mean_sup	7	47265
-0.0103519	0.38148	-0.0271362	0.978351	Difficulty_in_walking	GCL_mean_sup	7	47265
-0.107464	0.384626	-0.2794	0.779938	Difficulty_in_walking	IPL_mean_sup	7	47265
-0.163624	0.37896	-0.431771	0.665908	Difficulty_in_walking	INL_mean_sup	7	47265
-0.376304	0.372782	-1.00945	0.312759	Difficulty_in_walking	OPL_mean_sup	7	47265
-0.552596	0.273409	-2.02113	0.0432661	Difficulty_in_walking	ISOS_mean_sup	7	47265
-0.086425	0.356055	-0.24273	0.808215	Difficulty_in_walking	PS_mean_sup	7	47265
-0.0750733	0.496415	-0.151231	0.879794	Difficulty_in_walking	RPE_mean_sup	7	47265
-0.384488	0.386472	-0.994868	0.319801	Difficulty_in_walking	CSI_mean_sup	7	47265
-0.0953532	0.442987	-0.215251	0.829572	Difficulty_in_walking	GCC_mean_inf	7	47265
0.054956	0.133381	0.412022	0.680323	Difficulty_in_walking	RNFL_mean_inf	7	47265
-0.253968	0.430676	-0.589697	0.555394	Difficulty_in_walking	GCL_mean_inf	7	47265
-0.285106	0.375309	-0.759658	0.447459	Difficulty_in_walking	IPL_mean_inf	7	47265
-0.371184	0.319909	-1.16028	0.245935	Difficulty_in_walking	INL_mean_inf	7	47265
-0.437983	0.34091	-1.28474	0.198882	Difficulty_in_walking	OPL_mean_inf	7	47265
-0.352491	0.312061	-1.12956	0.258663	Difficulty_in_walking	ISOS_mean_inf	7	47265
-0.219789	0.24516	-0.896511	0.36998	Difficulty_in_walking	PS_mean_inf	7	47265
-0.293321	1.15674	-0.253577	0.799823	Difficulty_in_walking	RPE_mean_inf	7	47265
-0.225866	0.396508	-0.569639	0.568923	Difficulty_in_walking	CSI_mean_inf	7	47265
0.0505272	0.119079	0.424316	0.671335	Symptoms_and_disorders_of_the_joints	GCC	75	47197
0.0426731	0.117535	0.363067	0.716555	Symptoms_and_disorders_of_the_joints	RNFL	75	47197
0.0741321	0.117688	0.629904	0.528757	Symptoms_and_disorders_of_the_joints	GCL	75	47197
-0.00043279	0.117579	-0.00368085	0.997063	Symptoms_and_disorders_of_the_joints	IPL	75	47197
0.0366394	0.116295	0.315055	0.75272	Symptoms_and_disorders_of_the_joints	INL	75	47197
-0.041663	0.116743	-0.356876	0.721184	Symptoms_and_disorders_of_the_joints	OPL+ONL	75	47197
-0.215744	0.126767	-1.70189	0.0887765	Symptoms_and_disorders_of_the_joints	ISOS	75	47197
-0.107004	0.113629	-0.941698	0.346347	Symptoms_and_disorders_of_the_joints	PS	75	47197
-0.0498443	0.122942	-0.40543	0.685161	Symptoms_and_disorders_of_the_joints	RPE+BM	75	47197
-0.128112	0.120437	-1.06372	0.287455	Symptoms_and_disorders_of_the_joints	CSI	75	47197
0.0612997	0.117195	0.523058	0.600934	Symptoms_and_disorders_of_the_joints	GCC_mean_sup	75	47197
0.0897062	0.112239	0.799242	0.42415	Symptoms_and_disorders_of_the_joints	RNFL_mean_sup	75	47197
0.0355875	0.113418	0.313773	0.753694	Symptoms_and_disorders_of_the_joints	GCL_mean_sup	75	47197
-0.0251814	0.117733	-0.213886	0.830636	Symptoms_and_disorders_of_the_joints	IPL_mean_sup	75	47197
0.0253738	0.116872	0.217108	0.828124	Symptoms_and_disorders_of_the_joints	INL_mean_sup	75	47197
-0.070532	0.117401	-0.600777	0.547989	Symptoms_and_disorders_of_the_joints	OPL_mean_sup	75	47197
-0.26337	0.128078	-2.05632	0.0397518	Symptoms_and_disorders_of_the_joints	ISOS_mean_sup	75	47197
-0.0662879	0.11247	-0.589384	0.555604	Symptoms_and_disorders_of_the_joints	PS_mean_sup	75	47197
0.0132419	0.0872056	0.151847	0.879308	Symptoms_and_disorders_of_the_joints	RPE_mean_sup	75	47197
-0.149662	0.119187	-1.25569	0.209228	Symptoms_and_disorders_of_the_joints	CSI_mean_sup	75	47197
0.0373633	0.0772968	0.483375	0.62883	Symptoms_and_disorders_of_the_joints	GCC_mean_inf	75	47197
0.0114674	0.105706	0.108484	0.913612	Symptoms_and_disorders_of_the_joints	RNFL_mean_inf	75	47197
0.0443973	0.0765815	0.579739	0.562091	Symptoms_and_disorders_of_the_joints	GCL_mean_inf	75	47197
0.0443788	0.100412	0.441969	0.658512	Symptoms_and_disorders_of_the_joints	IPL_mean_inf	75	47197
0.0303193	0.116883	0.2594	0.795327	Symptoms_and_disorders_of_the_joints	INL_mean_inf	75	47197
-0.00501132	0.116187	-0.0431316	0.965597	Symptoms_and_disorders_of_the_joints	OPL_mean_inf	75	47197
-0.152735	0.130999	-1.16592	0.243645	Symptoms_and_disorders_of_the_joints	ISOS_mean_inf	75	47197
-0.0855277	0.10393	-0.822932	0.410546	Symptoms_and_disorders_of_the_joints	PS_mean_inf	75	47197
-0.318294	0.362899	-0.877086	0.38044	Symptoms_and_disorders_of_the_joints	RPE_mean_inf	75	47197
-0.0824852	0.120867	-0.682447	0.494957	Symptoms_and_disorders_of_the_joints	CSI_mean_inf	75	47197
-0.126951	0.0774268	-1.63962	0.101084	Other_and_unspecified_disc_disorder	GCC	171	47101
-0.115012	0.0784652	-1.46578	0.142709	Other_and_unspecified_disc_disorder	RNFL	171	47101
-0.0801412	0.0778654	-1.02923	0.303373	Other_and_unspecified_disc_disorder	GCL	171	47101
-0.11149	0.078329	-1.42336	0.154633	Other_and_unspecified_disc_disorder	IPL	171	47101
-0.0503069	0.0779069	-0.645731	0.518454	Other_and_unspecified_disc_disorder	INL	171	47101
-0.070084	0.0775493	-0.903735	0.366136	Other_and_unspecified_disc_disorder	OPL+ONL	171	47101
-0.0542848	0.0804538	-0.674733	0.499846	Other_and_unspecified_disc_disorder	ISOS	171	47101
-0.149922	0.0736615	-2.03528	0.0418226	Other_and_unspecified_disc_disorder	PS	171	47101
0.0406383	0.0732096	0.555096	0.578829	Other_and_unspecified_disc_disorder	RPE+BM	171	47101
0.00940809	0.0799546	0.117668	0.906331	Other_and_unspecified_disc_disorder	CSI	171	47101
-0.13484	0.0775771	-1.73814	0.0821867	Other_and_unspecified_disc_disorder	GCC_mean_sup	171	47101
-0.109162	0.0795363	-1.37247	0.169916	Other_and_unspecified_disc_disorder	RNFL_mean_sup	171	47101
-0.0836008	0.0787826	-1.06116	0.288618	Other_and_unspecified_disc_disorder	GCL_mean_sup	171	47101
-0.126054	0.0780727	-1.61458	0.106403	Other_and_unspecified_disc_disorder	IPL_mean_sup	171	47101
-0.0463991	0.0776015	-0.597915	0.549897	Other_and_unspecified_disc_disorder	INL_mean_sup	171	47101
-0.0694606	0.077894	-0.891733	0.372536	Other_and_unspecified_disc_disorder	OPL_mean_sup	171	47101
0.000721032	0.0787995	0.00915021	0.992699	Other_and_unspecified_disc_disorder	ISOS_mean_sup	171	47101
-0.156985	0.0683721	-2.29604	0.0216738	Other_and_unspecified_disc_disorder	PS_mean_sup	171	47101
-0.0118196	0.085375	-0.138444	0.88989	Other_and_unspecified_disc_disorder	RPE_mean_sup	171	47101
-0.008317	0.0794312	-0.104707	0.916608	Other_and_unspecified_disc_disorder	CSI_mean_sup	171	47101
-0.0262001	0.0847148	-0.309274	0.757113	Other_and_unspecified_disc_disorder	GCC_mean_inf	171	47101
-0.0477601	0.0869664	-0.549179	0.582882	Other_and_unspecified_disc_disorder	RNFL_mean_inf	171	47101
0.0258461	0.0644982	0.400726	0.688622	Other_and_unspecified_disc_disorder	GCL_mean_inf	171	47101
-0.0344701	0.0797295	-0.432338	0.665496	Other_and_unspecified_disc_disorder	IPL_mean_inf	171	47101
0.0155135	0.076828	0.201925	0.839975	Other_and_unspecified_disc_disorder	INL_mean_inf	171	47101
0.0141418	0.0769793	0.183709	0.854242	Other_and_unspecified_disc_disorder	OPL_mean_inf	171	47101
-0.0847791	0.0851225	-0.995966	0.319267	Other_and_unspecified_disc_disorder	ISOS_mean_inf	171	47101
-0.118974	0.0641106	-1.85577	0.0634868	Other_and_unspecified_disc_disorder	PS_mean_inf	171	47101
0.00301328	0.0761056	0.0395934	0.968417	Other_and_unspecified_disc_disorder	RPE_mean_inf	171	47101
0.0296011	0.0797798	0.371035	0.710612	Other_and_unspecified_disc_disorder	CSI_mean_inf	171	47101
-0.13794	0.0575717	-2.39597	0.0165766	Intervertebral_disc_disorders	GCC	311	46961
-0.182318	0.0585561	-3.11356	0.00184848	Intervertebral_disc_disorders	RNFL	311	46961
-0.0635329	0.0578825	-1.09762	0.272371	Intervertebral_disc_disorders	GCL	311	46961
-0.0443445	0.0579722	-0.764928	0.444315	Intervertebral_disc_disorders	IPL	311	46961
0.0721161	0.0570359	1.2644	0.206088	Intervertebral_disc_disorders	INL	311	46961
-0.0944059	0.0576855	-1.63656	0.101722	Intervertebral_disc_disorders	OPL+ONL	311	46961
-0.145858	0.061288	-2.37987	0.0173186	Intervertebral_disc_disorders	ISOS	311	46961
-0.133219	0.0551784	-2.41433	0.0157642	Intervertebral_disc_disorders	PS	311	46961
-0.0407289	0.0605722	-0.672403	0.501327	Intervertebral_disc_disorders	RPE+BM	311	46961
0.0374776	0.0594916	0.629964	0.528718	Intervertebral_disc_disorders	CSI	311	46961
-0.136929	0.0576986	-2.37318	0.0176357	Intervertebral_disc_disorders	GCC_mean_sup	311	46961
-0.189233	0.0595758	-3.17634	0.00149145	Intervertebral_disc_disorders	RNFL_mean_sup	311	46961
-0.0393048	0.05848	-0.672107	0.501516	Intervertebral_disc_disorders	GCL_mean_sup	311	46961
-0.041352	0.0579729	-0.713298	0.475661	Intervertebral_disc_disorders	IPL_mean_sup	311	46961
0.0882991	0.0572073	1.54349	0.122711	Intervertebral_disc_disorders	INL_mean_sup	311	46961
-0.09328	0.057935	-1.61008	0.10738	Intervertebral_disc_disorders	OPL_mean_sup	311	46961
-0.0901097	0.0615699	-1.46354	0.143321	Intervertebral_disc_disorders	ISOS_mean_sup	311	46961
-0.140018	0.051854	-2.70023	0.00692919	Intervertebral_disc_disorders	PS_mean_sup	311	46961
-0.0811267	0.0764249	-1.06152	0.288453	Intervertebral_disc_disorders	RPE_mean_sup	311	46961
0.0638593	0.059315	1.07661	0.281653	Intervertebral_disc_disorders	CSI_mean_sup	311	46961
-0.0833748	0.0659179	-1.26483	0.205933	Intervertebral_disc_disorders	GCC_mean_inf	311	46961
-0.127384	0.0671877	-1.89594	0.0579677	Intervertebral_disc_disorders	RNFL_mean_inf	311	46961
-0.00148029	0.0579575	-0.025541	0.979623	Intervertebral_disc_disorders	GCL_mean_inf	311	46961
-0.00931644	0.0582726	-0.159877	0.872978	Intervertebral_disc_disorders	IPL_mean_inf	311	46961
0.0774502	0.0561047	1.38046	0.167446	Intervertebral_disc_disorders	INL_mean_inf	311	46961
-0.012963	0.0571057	-0.226999	0.820424	Intervertebral_disc_disorders	OPL_mean_inf	311	46961
-0.154288	0.0646914	-2.38499	0.0170798	Intervertebral_disc_disorders	ISOS_mean_inf	311	46961
-0.0853396	0.0508814	-1.67723	0.0934985	Intervertebral_disc_disorders	PS_mean_inf	311	46961
-0.0640659	0.105813	-0.605463	0.544872	Intervertebral_disc_disorders	RPE_mean_inf	311	46961
0.0211182	0.0592684	0.356315	0.721604	Intervertebral_disc_disorders	CSI_mean_inf	311	46961
-0.102148	0.0900509	-1.13434	0.256653	Degeneration_of_intervertebral_disc	GCC	128	47144
-0.231602	0.0913212	-2.53613	0.0112085	Degeneration_of_intervertebral_disc	RNFL	128	47144
-0.00202291	0.0901056	-0.0224504	0.982089	Degeneration_of_intervertebral_disc	GCL	128	47144
0.0911819	0.0895617	1.01809	0.308636	Degeneration_of_intervertebral_disc	IPL	128	47144
0.265483	0.0867515	3.06027	0.00221134	Degeneration_of_intervertebral_disc	INL	128	47144
-0.174096	0.0901186	-1.93185	0.0533775	Degeneration_of_intervertebral_disc	OPL+ONL	128	47144
-0.251415	0.0980764	-2.56346	0.0103634	Degeneration_of_intervertebral_disc	ISOS	128	47144
-0.154146	0.0849648	-1.81424	0.0696409	Degeneration_of_intervertebral_disc	PS	128	47144
-0.152748	0.10352	-1.47554	0.140068	Degeneration_of_intervertebral_disc	RPE+BM	128	47144
0.109691	0.0927216	1.18302	0.236803	Degeneration_of_intervertebral_disc	CSI	128	47144
-0.0919001	0.0901437	-1.01948	0.307973	Degeneration_of_intervertebral_disc	GCC_mean_sup	128	47144
-0.265489	0.0926396	-2.86582	0.00415927	Degeneration_of_intervertebral_disc	RNFL_mean_sup	128	47144
0.0570576	0.0832382	0.685474	0.493045	Degeneration_of_intervertebral_disc	GCL_mean_sup	128	47144
0.115585	0.0879188	1.31467	0.188619	Degeneration_of_intervertebral_disc	IPL_mean_sup	128	47144
0.303907	0.0864876	3.51387	0.000441623	Degeneration_of_intervertebral_disc	INL_mean_sup	128	47144
-0.162896	0.0902612	-1.80472	0.0711183	Degeneration_of_intervertebral_disc	OPL_mean_sup	128	47144
-0.195774	0.0984601	-1.98836	0.0467716	Degeneration_of_intervertebral_disc	ISOS_mean_sup	128	47144
-0.154734	0.0790188	-1.95819	0.0502072	Degeneration_of_intervertebral_disc	PS_mean_sup	128	47144
-0.175445	0.128563	-1.36467	0.172358	Degeneration_of_intervertebral_disc	RPE_mean_sup	128	47144
0.177218	0.0929132	1.90735	0.0564754	Degeneration_of_intervertebral_disc	CSI_mean_sup	128	47144
-0.109249	0.103174	-1.05889	0.289652	Degeneration_of_intervertebral_disc	GCC_mean_inf	128	47144
-0.222768	0.105771	-2.10614	0.0351925	Degeneration_of_intervertebral_disc	RNFL_mean_inf	128	47144
-0.0117058	0.0936345	-0.125016	0.900511	Degeneration_of_intervertebral_disc	GCL_mean_inf	128	47144
0.0623432	0.0671311	0.928678	0.353056	Degeneration_of_intervertebral_disc	IPL_mean_inf	128	47144
0.184285	0.0742222	2.48288	0.0130325	Degeneration_of_intervertebral_disc	INL_mean_inf	128	47144
-0.0639937	0.0884589	-0.723428	0.469417	Degeneration_of_intervertebral_disc	OPL_mean_inf	128	47144
-0.250572	0.097482	-2.57045	0.0101567	Degeneration_of_intervertebral_disc	ISOS_mean_inf	128	47144
-0.0608178	0.0821324	-0.740485	0.459006	Degeneration_of_intervertebral_disc	PS_mean_inf	128	47144
-0.312749	0.276906	-1.12944	0.258711	Degeneration_of_intervertebral_disc	RPE_mean_inf	128	47144
0.0542456	0.0918269	0.590738	0.554696	Degeneration_of_intervertebral_disc	CSI_mean_inf	128	47144
-0.154776	0.0982353	-1.57556	0.115127	Complications_of_cardiac_vascular_device_implant_and_graft	GCC	102	47170
-0.0575466	0.100379	-0.573291	0.566448	Complications_of_cardiac_vascular_device_implant_and_graft	RNFL	102	47170
-0.178488	0.0991064	-1.80097	0.0717074	Complications_of_cardiac_vascular_device_implant_and_graft	GCL	102	47170
-0.206957	0.101608	-2.03682	0.0416685	Complications_of_cardiac_vascular_device_implant_and_graft	IPL	102	47170
-0.185266	0.101647	-1.82263	0.0683589	Complications_of_cardiac_vascular_device_implant_and_graft	INL	102	47170
-0.0272722	0.0996918	-0.273565	0.784419	Complications_of_cardiac_vascular_device_implant_and_graft	OPL+ONL	102	47170
0.0274913	0.0988658	0.278067	0.780961	Complications_of_cardiac_vascular_device_implant_and_graft	ISOS	102	47170
-0.283623	0.0869749	-3.26097	0.0011103	Complications_of_cardiac_vascular_device_implant_and_graft	PS	102	47170
0.0459458	0.0943679	0.48688	0.626344	Complications_of_cardiac_vascular_device_implant_and_graft	RPE+BM	102	47170
-0.0108146	0.101503	-0.106545	0.91515	Complications_of_cardiac_vascular_device_implant_and_graft	CSI	102	47170
-0.137329	0.0982324	-1.398	0.162113	Complications_of_cardiac_vascular_device_implant_and_graft	GCC_mean_sup	102	47170
-0.0589856	0.101332	-0.582104	0.560497	Complications_of_cardiac_vascular_device_implant_and_graft	RNFL_mean_sup	102	47170
-0.154983	0.100067	-1.54879	0.121432	Complications_of_cardiac_vascular_device_implant_and_graft	GCL_mean_sup	102	47170
-0.155157	0.100771	-1.5397	0.123633	Complications_of_cardiac_vascular_device_implant_and_graft	IPL_mean_sup	102	47170
-0.147341	0.100148	-1.47123	0.141229	Complications_of_cardiac_vascular_device_implant_and_graft	INL_mean_sup	102	47170
-0.039126	0.100205	-0.39046	0.696197	Complications_of_cardiac_vascular_device_implant_and_graft	OPL_mean_sup	102	47170
0.00460817	0.0984999	0.0467835	0.962686	Complications_of_cardiac_vascular_device_implant_and_graft	ISOS_mean_sup	102	47170
-0.259955	0.0734045	-3.5414	0.000398008	Complications_of_cardiac_vascular_device_implant_and_graft	PS_mean_sup	102	47170
0.0386324	0.045107	0.856461	0.391743	Complications_of_cardiac_vascular_device_implant_and_graft	RPE_mean_sup	102	47170
-0.0348707	0.100521	-0.346901	0.728666	Complications_of_cardiac_vascular_device_implant_and_graft	CSI_mean_sup	102	47170
0.0298623	0.0810783	0.368314	0.712639	Complications_of_cardiac_vascular_device_implant_and_graft	GCC_mean_inf	102	47170
0.0675675	0.0457485	1.47693	0.139694	Complications_of_cardiac_vascular_device_implant_and_graft	RNFL_mean_inf	102	47170
0.0605283	0.0477927	1.26648	0.205343	Complications_of_cardiac_vascular_device_implant_and_graft	GCL_mean_inf	102	47170
-0.313344	0.094892	-3.30211	0.000959588	Complications_of_cardiac_vascular_device_implant_and_graft	IPL_mean_inf	102	47170
-0.227654	0.0901558	-2.52512	0.0115659	Complications_of_cardiac_vascular_device_implant_and_graft	INL_mean_inf	102	47170
-0.157369	0.0961015	-1.63753	0.101521	Complications_of_cardiac_vascular_device_implant_and_graft	OPL_mean_inf	102	47170
0.0386219	0.0882406	0.437688	0.661612	Complications_of_cardiac_vascular_device_implant_and_graft	ISOS_mean_inf	102	47170
-0.221325	0.063413	-3.49021	0.00048264	Complications_of_cardiac_vascular_device_implant_and_graft	PS_mean_inf	102	47170
0.049937	0.0419161	1.19136	0.233513	Complications_of_cardiac_vascular_device_implant_and_graft	RPE_mean_inf	102	47170
0.0127314	0.102094	0.124702	0.900759	Complications_of_cardiac_vascular_device_implant_and_graft	CSI_mean_inf	102	47170
-0.0766413	0.0363726	-2.10712	0.0351074	Allergy_adverse_effect_of_penicillin	GCC	805	46467
-0.0299308	0.0363471	-0.823472	0.41024	Allergy_adverse_effect_of_penicillin	RNFL	805	46467
-0.102281	0.0363188	-2.81619	0.00485967	Allergy_adverse_effect_of_penicillin	GCL	805	46467
-0.0760591	0.0363787	-2.09076	0.0365495	Allergy_adverse_effect_of_penicillin	IPL	805	46467
-0.0612551	0.0364086	-1.68243	0.092485	Allergy_adverse_effect_of_penicillin	INL	805	46467
-0.0911691	0.0360786	-2.52696	0.0115056	Allergy_adverse_effect_of_penicillin	OPL+ONL	805	46467
-0.0732032	0.0378753	-1.93274	0.0532679	Allergy_adverse_effect_of_penicillin	ISOS	805	46467
-0.160396	0.0342736	-4.67988	2.87046e-06	Allergy_adverse_effect_of_penicillin	PS	805	46467
-0.0267409	0.0369045	-0.724599	0.468698	Allergy_adverse_effect_of_penicillin	RPE+BM	805	46467
-0.0565855	0.037064	-1.5267	0.126836	Allergy_adverse_effect_of_penicillin	CSI	805	46467
-0.0745865	0.0363606	-2.0513	0.0402378	Allergy_adverse_effect_of_penicillin	GCC_mean_sup	805	46467
-0.0123211	0.0361606	-0.340732	0.733306	Allergy_adverse_effect_of_penicillin	RNFL_mean_sup	805	46467
-0.110651	0.0365596	-3.02659	0.00247329	Allergy_adverse_effect_of_penicillin	GCL_mean_sup	805	46467
-0.0812581	0.0362671	-2.24054	0.0250556	Allergy_adverse_effect_of_penicillin	IPL_mean_sup	805	46467
-0.069076	0.0361497	-1.91083	0.0560261	Allergy_adverse_effect_of_penicillin	INL_mean_sup	805	46467
-0.0831113	0.0362006	-2.29586	0.0216841	Allergy_adverse_effect_of_penicillin	OPL_mean_sup	805	46467
-0.0364468	0.0378108	-0.963927	0.335083	Allergy_adverse_effect_of_penicillin	ISOS_mean_sup	805	46467
-0.157887	0.0320723	-4.92285	8.52928e-07	Allergy_adverse_effect_of_penicillin	PS_mean_sup	805	46467
-0.00580278	0.0366849	-0.158179	0.874316	Allergy_adverse_effect_of_penicillin	RPE_mean_sup	805	46467
-0.0568889	0.036807	-1.5456	0.122202	Allergy_adverse_effect_of_penicillin	CSI_mean_sup	805	46467
-0.0882995	0.0415995	-2.12261	0.0337865	Allergy_adverse_effect_of_penicillin	GCC_mean_inf	805	46467
-0.0719264	0.0412298	-1.74452	0.0810678	Allergy_adverse_effect_of_penicillin	RNFL_mean_inf	805	46467
-0.0538319	0.0413436	-1.30206	0.192896	Allergy_adverse_effect_of_penicillin	GCL_mean_inf	805	46467
-0.0405356	0.0373926	-1.08405	0.278341	Allergy_adverse_effect_of_penicillin	IPL_mean_inf	805	46467
-0.0205386	0.0360615	-0.569545	0.568986	Allergy_adverse_effect_of_penicillin	INL_mean_inf	805	46467
-0.0634543	0.0356195	-1.78145	0.0748393	Allergy_adverse_effect_of_penicillin	OPL_mean_inf	805	46467
-0.0992728	0.0401848	-2.47041	0.0134959	Allergy_adverse_effect_of_penicillin	ISOS_mean_inf	805	46467
-0.0975874	0.0313733	-3.11053	0.00186753	Allergy_adverse_effect_of_penicillin	PS_mean_inf	805	46467
-0.0336815	0.0522375	-0.644775	0.519073	Allergy_adverse_effect_of_penicillin	RPE_mean_inf	805	46467
-0.0497633	0.0370723	-1.34233	0.179488	Allergy_adverse_effect_of_penicillin	CSI_mean_inf	805	46467
-0.0727124	0.0344035	-2.11351	0.0345567	Poisoning_by_antibiotics	GCC	904	46368
-0.0347254	0.0343608	-1.01061	0.312202	Poisoning_by_antibiotics	RNFL	904	46368
-0.0878782	0.0343381	-2.5592	0.0104912	Poisoning_by_antibiotics	GCL	904	46368
-0.070465	0.0343749	-2.0499	0.0403742	Poisoning_by_antibiotics	IPL	904	46368
-0.0619136	0.0344237	-1.79857	0.072086	Poisoning_by_antibiotics	INL	904	46368
-0.0962839	0.0341083	-2.82289	0.00475936	Poisoning_by_antibiotics	OPL+ONL	904	46368
-0.0661922	0.0357598	-1.85102	0.0641665	Poisoning_by_antibiotics	ISOS	904	46368
-0.147244	0.0325785	-4.51967	6.19373e-06	Poisoning_by_antibiotics	PS	904	46368
-0.0186307	0.0344654	-0.540561	0.58881	Poisoning_by_antibiotics	RPE+BM	904	46368
-0.0463035	0.0350369	-1.32156	0.186313	Poisoning_by_antibiotics	CSI	904	46368
-0.0737901	0.0343757	-2.14658	0.0318271	Poisoning_by_antibiotics	GCC_mean_sup	904	46368
-0.0255153	0.0342767	-0.74439	0.45664	Poisoning_by_antibiotics	RNFL_mean_sup	904	46368
-0.0935874	0.0345919	-2.70547	0.00682075	Poisoning_by_antibiotics	GCL_mean_sup	904	46368
-0.0733652	0.0342675	-2.14096	0.0322776	Poisoning_by_antibiotics	IPL_mean_sup	904	46368
-0.0626564	0.0341677	-1.83379	0.0666848	Poisoning_by_antibiotics	INL_mean_sup	904	46368
-0.0858229	0.034216	-2.50827	0.0121325	Poisoning_by_antibiotics	OPL_mean_sup	904	46368
-0.0282394	0.0355691	-0.793933	0.427235	Poisoning_by_antibiotics	ISOS_mean_sup	904	46368
-0.150156	0.0305995	-4.90713	9.24191e-07	Poisoning_by_antibiotics	PS_mean_sup	904	46368
-0.0124077	0.0367078	-0.338013	0.735353	Poisoning_by_antibiotics	RPE_mean_sup	904	46368
-0.0565947	0.034785	-1.62699	0.10374	Poisoning_by_antibiotics	CSI_mean_sup	904	46368
-0.011204	0.0357225	-0.313639	0.753795	Poisoning_by_antibiotics	GCC_mean_inf	904	46368
0.015528	0.029712	0.522619	0.601239	Poisoning_by_antibiotics	RNFL_mean_inf	904	46368
-0.0279508	0.0374711	-0.745929	0.45571	Poisoning_by_antibiotics	GCL_mean_inf	904	46368
-0.0336543	0.0352459	-0.954844	0.339656	Poisoning_by_antibiotics	IPL_mean_inf	904	46368
-0.0226771	0.0341003	-0.665013	0.506042	Poisoning_by_antibiotics	INL_mean_inf	904	46368
-0.0690453	0.0336548	-2.05157	0.0402112	Poisoning_by_antibiotics	OPL_mean_inf	904	46368
-0.109956	0.0381748	-2.88033	0.00397265	Poisoning_by_antibiotics	ISOS_mean_inf	904	46368
-0.0932509	0.0299128	-3.11742	0.0018244	Poisoning_by_antibiotics	PS_mean_inf	904	46368
0.0316159	0.0178847	1.76776	0.0771002	Poisoning_by_antibiotics	RPE_mean_inf	904	46368
-0.030889	0.035	-0.882543	0.377483	Poisoning_by_antibiotics	CSI_mean_inf	904	46368
-0.240187	0.117038	-2.05221	0.0401497	Sepsis	GCC	72	47200
-0.286611	0.121484	-2.35926	0.0183115	Sepsis	RNFL	72	47200
-0.130145	0.118587	-1.09747	0.272438	Sepsis	GCL	72	47200
-0.12991	0.120622	-1.077	0.28148	Sepsis	IPL	72	47200
0.125478	0.11676	1.07466	0.282525	Sepsis	INL	72	47200
-0.0302221	0.118959	-0.254054	0.799454	Sepsis	OPL+ONL	72	47200
-0.0319851	0.121894	-0.262401	0.793012	Sepsis	ISOS	72	47200
-0.125074	0.112029	-1.11645	0.264231	Sepsis	PS	72	47200
0.0323179	0.11302	0.285948	0.774918	Sepsis	RPE+BM	72	47200
-0.158955	0.12147	-1.30859	0.190672	Sepsis	CSI	72	47200
-0.245602	0.116023	-2.11684	0.0342735	Sepsis	GCC_mean_sup	72	47200
-0.235678	0.122369	-1.92596	0.0541088	Sepsis	RNFL_mean_sup	72	47200
-0.195555	0.118515	-1.65004	0.0989351	Sepsis	GCL_mean_sup	72	47200
-0.138687	0.119974	-1.15598	0.24769	Sepsis	IPL_mean_sup	72	47200
0.105333	0.117956	0.892986	0.371865	Sepsis	INL_mean_sup	72	47200
-0.085185	0.119874	-0.710619	0.47732	Sepsis	OPL_mean_sup	72	47200
-0.0611319	0.12463	-0.490506	0.623776	Sepsis	ISOS_mean_sup	72	47200
-0.0570407	0.112234	-0.508231	0.611291	Sepsis	PS_mean_sup	72	47200
0.0370151	0.0484079	0.76465	0.44448	Sepsis	RPE_mean_sup	72	47200
-0.18496	0.119932	-1.54221	0.123022	Sepsis	CSI_mean_sup	72	47200
0.0415569	0.0782154	0.531313	0.595202	Sepsis	GCC_mean_inf	72	47200
-0.249452	0.139986	-1.78198	0.0747532	Sepsis	RNFL_mean_inf	72	47200
0.100866	0.0308693	3.26751	0.00108497	Sepsis	GCL_mean_inf	72	47200
-0.0963924	0.122422	-0.787376	0.431062	Sepsis	IPL_mean_inf	72	47200
0.0858554	0.111435	0.770456	0.44103	Sepsis	INL_mean_inf	72	47200
-0.024452	0.117165	-0.208697	0.834685	Sepsis	OPL_mean_inf	72	47200
-0.00838341	0.118821	-0.0705551	0.943752	Sepsis	ISOS_mean_inf	72	47200
-0.167458	0.0857782	-1.95222	0.0509118	Sepsis	PS_mean_inf	72	47200
0.0283584	0.0736313	0.38514	0.700134	Sepsis	RPE_mean_inf	72	47200
-0.0976268	0.122484	-0.797058	0.425417	Sepsis	CSI_mean_inf	72	47200
-0.240187	0.117038	-2.05221	0.0401497	Sepsis_and_SIRS	GCC	72	47200
-0.286611	0.121484	-2.35926	0.0183115	Sepsis_and_SIRS	RNFL	72	47200
-0.130145	0.118587	-1.09747	0.272438	Sepsis_and_SIRS	GCL	72	47200
-0.12991	0.120622	-1.077	0.28148	Sepsis_and_SIRS	IPL	72	47200
0.125478	0.11676	1.07466	0.282525	Sepsis_and_SIRS	INL	72	47200
-0.0302221	0.118959	-0.254054	0.799454	Sepsis_and_SIRS	OPL+ONL	72	47200
-0.0319851	0.121894	-0.262401	0.793012	Sepsis_and_SIRS	ISOS	72	47200
-0.125074	0.112029	-1.11645	0.264231	Sepsis_and_SIRS	PS	72	47200
0.0323179	0.11302	0.285948	0.774918	Sepsis_and_SIRS	RPE+BM	72	47200
-0.158955	0.12147	-1.30859	0.190672	Sepsis_and_SIRS	CSI	72	47200
-0.245602	0.116023	-2.11684	0.0342735	Sepsis_and_SIRS	GCC_mean_sup	72	47200
-0.235678	0.122369	-1.92596	0.0541088	Sepsis_and_SIRS	RNFL_mean_sup	72	47200
-0.195555	0.118515	-1.65004	0.0989351	Sepsis_and_SIRS	GCL_mean_sup	72	47200
-0.138687	0.119974	-1.15598	0.24769	Sepsis_and_SIRS	IPL_mean_sup	72	47200
0.105333	0.117956	0.892986	0.371865	Sepsis_and_SIRS	INL_mean_sup	72	47200
-0.085185	0.119874	-0.710619	0.47732	Sepsis_and_SIRS	OPL_mean_sup	72	47200
-0.0611319	0.12463	-0.490506	0.623776	Sepsis_and_SIRS	ISOS_mean_sup	72	47200
-0.0570407	0.112234	-0.508231	0.611291	Sepsis_and_SIRS	PS_mean_sup	72	47200
0.0370151	0.0484079	0.76465	0.44448	Sepsis_and_SIRS	RPE_mean_sup	72	47200
-0.18496	0.119932	-1.54221	0.123022	Sepsis_and_SIRS	CSI_mean_sup	72	47200
0.0415569	0.0782154	0.531313	0.595202	Sepsis_and_SIRS	GCC_mean_inf	72	47200
-0.249452	0.139986	-1.78198	0.0747532	Sepsis_and_SIRS	RNFL_mean_inf	72	47200
0.100866	0.0308693	3.26751	0.00108497	Sepsis_and_SIRS	GCL_mean_inf	72	47200
-0.0963924	0.122422	-0.787376	0.431062	Sepsis_and_SIRS	IPL_mean_inf	72	47200
0.0858554	0.111435	0.770456	0.44103	Sepsis_and_SIRS	INL_mean_inf	72	47200
-0.024452	0.117165	-0.208697	0.834685	Sepsis_and_SIRS	OPL_mean_inf	72	47200
-0.00838341	0.118821	-0.0705551	0.943752	Sepsis_and_SIRS	ISOS_mean_inf	72	47200
-0.167458	0.0857782	-1.95222	0.0509118	Sepsis_and_SIRS	PS_mean_inf	72	47200
0.0283584	0.0736313	0.38514	0.700134	Sepsis_and_SIRS	RPE_mean_inf	72	47200
-0.0976268	0.122484	-0.797058	0.425417	Sepsis_and_SIRS	CSI_mean_inf	72	47200
-0.110763	0.141682	-0.781767	0.434351	Mechanical_complication_of_unspecified_genitourinary_device_implant_and_graft	GCC	52	47220
-0.249235	0.142983	-1.74311	0.0813146	Mechanical_complication_of_unspecified_genitourinary_device_implant_and_graft	RNFL	52	47220
0.0565855	0.142266	0.397745	0.690818	Mechanical_complication_of_unspecified_genitourinary_device_implant_and_graft	GCL	52	47220
0.0367811	0.141316	0.260276	0.794651	Mechanical_complication_of_unspecified_genitourinary_device_implant_and_graft	IPL	52	47220
0.0609208	0.140137	0.434723	0.663763	Mechanical_complication_of_unspecified_genitourinary_device_implant_and_graft	INL	52	47220
0.126826	0.139497	0.909169	0.363261	Mechanical_complication_of_unspecified_genitourinary_device_implant_and_graft	OPL+ONL	52	47220
-0.111378	0.149539	-0.744806	0.456389	Mechanical_complication_of_unspecified_genitourinary_device_implant_and_graft	ISOS	52	47220
-0.0395139	0.140085	-0.282071	0.777889	Mechanical_complication_of_unspecified_genitourinary_device_implant_and_graft	PS	52	47220
0.086922	0.116599	0.745481	0.455981	Mechanical_complication_of_unspecified_genitourinary_device_implant_and_graft	RPE+BM	52	47220
0.19162	0.147174	1.30199	0.192918	Mechanical_complication_of_unspecified_genitourinary_device_implant_and_graft	CSI	52	47220
-0.14874	0.141299	-1.05266	0.292497	Mechanical_complication_of_unspecified_genitourinary_device_implant_and_graft	GCC_mean_sup	52	47220
-0.161999	0.144452	-1.12147	0.262086	Mechanical_complication_of_unspecified_genitourinary_device_implant_and_graft	RNFL_mean_sup	52	47220
-0.0873969	0.143167	-0.610454	0.541561	Mechanical_complication_of_unspecified_genitourinary_device_implant_and_graft	GCL_mean_sup	52	47220
-0.0658641	0.141593	-0.465165	0.641813	Mechanical_complication_of_unspecified_genitourinary_device_implant_and_graft	IPL_mean_sup	52	47220
-0.0213955	0.141175	-0.151553	0.87954	Mechanical_complication_of_unspecified_genitourinary_device_implant_and_graft	INL_mean_sup	52	47220
0.0611599	0.138829	0.440543	0.659544	Mechanical_complication_of_unspecified_genitourinary_device_implant_and_graft	OPL_mean_sup	52	47220
-0.129761	0.153367	-0.846081	0.397508	Mechanical_complication_of_unspecified_genitourinary_device_implant_and_graft	ISOS_mean_sup	52	47220
-0.0170091	0.141336	-0.120345	0.90421	Mechanical_complication_of_unspecified_genitourinary_device_implant_and_graft	PS_mean_sup	52	47220
0.0189711	0.0910504	0.208359	0.834949	Mechanical_complication_of_unspecified_genitourinary_device_implant_and_graft	RPE_mean_sup	52	47220
0.211018	0.147008	1.43542	0.151167	Mechanical_complication_of_unspecified_genitourinary_device_implant_and_graft	CSI_mean_sup	52	47220
-0.0824711	0.161739	-0.509902	0.61012	Mechanical_complication_of_unspecified_genitourinary_device_implant_and_graft	GCC_mean_inf	52	47220
-0.330689	0.163627	-2.02099	0.0432808	Mechanical_complication_of_unspecified_genitourinary_device_implant_and_graft	RNFL_mean_inf	52	47220
0.0681119	0.0649506	1.04867	0.294329	Mechanical_complication_of_unspecified_genitourinary_device_implant_and_graft	GCL_mean_inf	52	47220
0.065756	0.103773	0.633651	0.526308	Mechanical_complication_of_unspecified_genitourinary_device_implant_and_graft	IPL_mean_inf	52	47220
0.119524	0.132686	0.900807	0.367691	Mechanical_complication_of_unspecified_genitourinary_device_implant_and_graft	INL_mean_inf	52	47220
0.143683	0.140597	1.02195	0.306805	Mechanical_complication_of_unspecified_genitourinary_device_implant_and_graft	OPL_mean_inf	52	47220
-0.178462	0.158852	-1.12345	0.261247	Mechanical_complication_of_unspecified_genitourinary_device_implant_and_graft	ISOS_mean_inf	52	47220
-0.0533318	0.131545	-0.405425	0.685165	Mechanical_complication_of_unspecified_genitourinary_device_implant_and_graft	PS_mean_inf	52	47220
0.0441643	0.0472143	0.935402	0.349581	Mechanical_complication_of_unspecified_genitourinary_device_implant_and_graft	RPE_mean_inf	52	47220
0.118204	0.144196	0.819747	0.41236	Mechanical_complication_of_unspecified_genitourinary_device_implant_and_graft	CSI_mean_inf	52	47220
0.0557654	0.0579884	0.961665	0.336218	Open_wounds_of_extremities	GCC	306	46966
0.0208723	0.0580232	0.359724	0.719054	Open_wounds_of_extremities	RNFL	306	46966
0.0677094	0.0575843	1.17583	0.239663	Open_wounds_of_extremities	GCL	306	46966
0.0651416	0.0577803	1.1274	0.259573	Open_wounds_of_extremities	IPL	306	46966
0.122392	0.0564726	2.16728	0.0302133	Open_wounds_of_extremities	INL	306	46966
0.0102897	0.0576085	0.178615	0.85824	Open_wounds_of_extremities	OPL+ONL	306	46966
-0.11356	0.0601448	-1.88811	0.0590115	Open_wounds_of_extremities	ISOS	306	46966
-0.00312618	0.0577032	-0.0541768	0.956794	Open_wounds_of_extremities	PS	306	46966
-0.00782697	0.0595006	-0.131544	0.895345	Open_wounds_of_extremities	RPE+BM	306	46966
-0.0565651	0.0594873	-0.950877	0.341667	Open_wounds_of_extremities	CSI	306	46966
0.0489015	0.0576793	0.847817	0.39654	Open_wounds_of_extremities	GCC_mean_sup	306	46966
0.0215851	0.0581216	0.371379	0.710356	Open_wounds_of_extremities	RNFL_mean_sup	306	46966
0.0455614	0.0549758	0.828753	0.407244	Open_wounds_of_extremities	GCL_mean_sup	306	46966
0.058622	0.0581762	1.00766	0.313616	Open_wounds_of_extremities	IPL_mean_sup	306	46966
0.117612	0.057079	2.06052	0.0393492	Open_wounds_of_extremities	INL_mean_sup	306	46966
-0.00191445	0.0578012	-0.0331213	0.973578	Open_wounds_of_extremities	OPL_mean_sup	306	46966
-0.116328	0.0615209	-1.89087	0.0586414	Open_wounds_of_extremities	ISOS_mean_sup	306	46966
0.00726812	0.0578847	0.125562	0.900079	Open_wounds_of_extremities	PS_mean_sup	306	46966
-0.0171717	0.0681642	-0.251916	0.801106	Open_wounds_of_extremities	RPE_mean_sup	306	46966
-0.0521539	0.0590383	-0.883391	0.377025	Open_wounds_of_extremities	CSI_mean_sup	306	46966
0.0180122	0.0535159	0.336577	0.736436	Open_wounds_of_extremities	GCC_mean_inf	306	46966
0.0080708	0.0572992	0.140854	0.887986	Open_wounds_of_extremities	RNFL_mean_inf	306	46966
0.0181449	0.0512422	0.354102	0.723263	Open_wounds_of_extremities	GCL_mean_inf	306	46966
0.0138097	0.0563031	0.245273	0.806245	Open_wounds_of_extremities	IPL_mean_inf	306	46966
0.0555562	0.055806	0.995523	0.319482	Open_wounds_of_extremities	INL_mean_inf	306	46966
0.017064	0.0572362	0.298134	0.765601	Open_wounds_of_extremities	OPL_mean_inf	306	46966
-0.0977056	0.0627776	-1.55638	0.119619	Open_wounds_of_extremities	ISOS_mean_inf	306	46966
-0.0192439	0.0560903	-0.343088	0.731532	Open_wounds_of_extremities	PS_mean_inf	306	46966
-0.183714	0.155648	-1.18032	0.237873	Open_wounds_of_extremities	RPE_mean_inf	306	46966
-0.0458596	0.0598612	-0.7661	0.443617	Open_wounds_of_extremities	CSI_mean_inf	306	46966
-0.0463619	0.0378396	-1.22522	0.220491	Osteoarthrosis_localized_primary	GCC	726	46546
-0.0722189	0.0381624	-1.89241	0.0584366	Osteoarthrosis_localized_primary	RNFL	726	46546
-0.0285842	0.037691	-0.758385	0.448221	Osteoarthrosis_localized_primary	GCL	726	46546
0.0136504	0.0381831	0.357498	0.720719	Osteoarthrosis_localized_primary	IPL	726	46546
0.0854079	0.0374871	2.27833	0.022707	Osteoarthrosis_localized_primary	INL	726	46546
-0.000777769	0.0378071	-0.020572	0.983587	Osteoarthrosis_localized_primary	OPL+ONL	726	46546
-0.104937	0.0398424	-2.6338	0.00844345	Osteoarthrosis_localized_primary	ISOS	726	46546
-0.0880174	0.0359793	-2.44634	0.0144317	Osteoarthrosis_localized_primary	PS	726	46546
0.00820596	0.0364687	0.225014	0.821969	Osteoarthrosis_localized_primary	RPE+BM	726	46546
-0.11718	0.0383834	-3.05288	0.0022666	Osteoarthrosis_localized_primary	CSI	726	46546
-0.0461024	0.0376131	-1.2257	0.220312	Osteoarthrosis_localized_primary	GCC_mean_sup	726	46546
-0.0885009	0.0382917	-2.31123	0.0208203	Osteoarthrosis_localized_primary	RNFL_mean_sup	726	46546
-0.00999915	0.0376188	-0.265802	0.790392	Osteoarthrosis_localized_primary	GCL_mean_sup	726	46546
0.029073	0.0379409	0.76627	0.443516	Osteoarthrosis_localized_primary	IPL_mean_sup	726	46546
0.0829827	0.0377118	2.20045	0.0277753	Osteoarthrosis_localized_primary	INL_mean_sup	726	46546
0.00179978	0.0376884	0.0477542	0.961912	Osteoarthrosis_localized_primary	OPL_mean_sup	726	46546
-0.0884094	0.040372	-2.18987	0.0285335	Osteoarthrosis_localized_primary	ISOS_mean_sup	726	46546
-0.0681414	0.0352394	-1.93367	0.0531535	Osteoarthrosis_localized_primary	PS_mean_sup	726	46546
-0.0274247	0.0436869	-0.627755	0.530164	Osteoarthrosis_localized_primary	RPE_mean_sup	726	46546
-0.0998904	0.037893	-2.63612	0.00838598	Osteoarthrosis_localized_primary	CSI_mean_sup	726	46546
-0.0274154	0.0404742	-0.677356	0.49818	Osteoarthrosis_localized_primary	GCC_mean_inf	726	46546
-0.0710023	0.0428846	-1.65566	0.0977911	Osteoarthrosis_localized_primary	RNFL_mean_inf	726	46546
-0.00302915	0.0360522	-0.0840213	0.933039	Osteoarthrosis_localized_primary	GCL_mean_inf	726	46546
0.0377697	0.0339002	1.11415	0.265217	Osteoarthrosis_localized_primary	IPL_mean_inf	726	46546
0.0929934	0.0355603	2.61509	0.00892044	Osteoarthrosis_localized_primary	INL_mean_inf	726	46546
0.0269737	0.0374412	0.720429	0.471261	Osteoarthrosis_localized_primary	OPL_mean_inf	726	46546
-0.112611	0.041899	-2.68767	0.00719515	Osteoarthrosis_localized_primary	ISOS_mean_inf	726	46546
-0.0644112	0.0334116	-1.92781	0.0538792	Osteoarthrosis_localized_primary	PS_mean_inf	726	46546
0.0156907	0.0297568	0.527297	0.597987	Osteoarthrosis_localized_primary	RPE_mean_inf	726	46546
-0.132646	0.0388508	-3.41425	0.000639581	Osteoarthrosis_localized_primary	CSI_mean_inf	726	46546
0.569082	0.252764	2.25144	0.0243578	Spinal_stenosis	GCC	17	47255
0.633804	0.237192	2.67212	0.00753742	Spinal_stenosis	RNFL	17	47255
0.207631	0.24391	0.851259	0.394626	Spinal_stenosis	GCL	17	47255
0.318471	0.244134	1.30449	0.192066	Spinal_stenosis	IPL	17	47255
0.100891	0.243949	0.413575	0.679186	Spinal_stenosis	INL	17	47255
-0.0254684	0.246201	-0.103445	0.917609	Spinal_stenosis	OPL+ONL	17	47255
-0.216871	0.270281	-0.80239	0.422327	Spinal_stenosis	ISOS	17	47255
-0.190595	0.225863	-0.84385	0.398753	Spinal_stenosis	PS	17	47255
-0.0623722	0.253648	-0.245901	0.805759	Spinal_stenosis	RPE+BM	17	47255
-0.306882	0.251732	-1.21908	0.222812	Spinal_stenosis	CSI	17	47255
0.342198	0.172974	1.97832	0.0478922	Spinal_stenosis	GCC_mean_sup	17	47255
0.298439	0.139726	2.13589	0.0326882	Spinal_stenosis	RNFL_mean_sup	17	47255
0.139614	0.140576	0.993153	0.320636	Spinal_stenosis	GCL_mean_sup	17	47255
0.191336	0.206866	0.924926	0.355004	Spinal_stenosis	IPL_mean_sup	17	47255
0.146089	0.242832	0.601608	0.547435	Spinal_stenosis	INL_mean_sup	17	47255
-0.0230385	0.245097	-0.0939976	0.925111	Spinal_stenosis	OPL_mean_sup	17	47255
-0.0999682	0.266326	-0.375361	0.707392	Spinal_stenosis	ISOS_mean_sup	17	47255
-0.182907	0.205022	-0.892135	0.372321	Spinal_stenosis	PS_mean_sup	17	47255
-0.0445007	0.291072	-0.152886	0.878488	Spinal_stenosis	RPE_mean_sup	17	47255
-0.230876	0.247077	-0.934429	0.350082	Spinal_stenosis	CSI_mean_sup	17	47255
0.0757684	0.0557755	1.35845	0.17432	Spinal_stenosis	GCC_mean_inf	17	47255
0.0786054	0.0534506	1.47062	0.141395	Spinal_stenosis	RNFL_mean_inf	17	47255
0.0549794	0.109214	0.503411	0.614675	Spinal_stenosis	GCL_mean_inf	17	47255
0.119871	0.0873988	1.37154	0.170206	Spinal_stenosis	IPL_mean_inf	17	47255
0.104883	0.239223	0.438434	0.661072	Spinal_stenosis	INL_mean_inf	17	47255
0.0177332	0.244094	0.0726491	0.942085	Spinal_stenosis	OPL_mean_inf	17	47255
-0.249309	0.250342	-0.995874	0.319311	Spinal_stenosis	ISOS_mean_inf	17	47255
-0.0770105	0.213659	-0.360437	0.71852	Spinal_stenosis	PS_mean_inf	17	47255
-0.0792469	0.455952	-0.173805	0.862018	Spinal_stenosis	RPE_mean_inf	17	47255
-0.362312	0.258166	-1.40341	0.160496	Spinal_stenosis	CSI_mean_inf	17	47255
-0.109773	0.228361	-0.4807	0.63073	Synoviopathy	GCC	20	47252
-0.3353	0.231186	-1.45035	0.146961	Synoviopathy	RNFL	20	47252
0.0940965	0.228178	0.412383	0.680059	Synoviopathy	GCL	20	47252
0.149011	0.2263	0.658467	0.510238	Synoviopathy	IPL	20	47252
0.029295	0.226452	0.129365	0.897069	Synoviopathy	INL	20	47252
0.0247771	0.225955	0.109655	0.912683	Synoviopathy	OPL+ONL	20	47252
-0.286515	0.250495	-1.14379	0.25271	Synoviopathy	ISOS	20	47252
0.112185	0.235267	0.476842	0.633475	Synoviopathy	PS	20	47252
-0.21288	0.269797	-0.789034	0.430092	Synoviopathy	RPE+BM	20	47252
-0.0013089	0.232956	-0.00561867	0.995517	Synoviopathy	CSI	20	47252
-0.123211	0.227644	-0.541245	0.588339	Synoviopathy	GCC_mean_sup	20	47252
-0.378844	0.22993	-1.64765	0.0994242	Synoviopathy	RNFL_mean_sup	20	47252
0.128165	0.146678	0.873784	0.382236	Synoviopathy	GCL_mean_sup	20	47252
0.0992417	0.22242	0.446191	0.655459	Synoviopathy	IPL_mean_sup	20	47252
0.123829	0.224718	0.55104	0.581606	Synoviopathy	INL_mean_sup	20	47252
0.0432638	0.224122	0.193036	0.84693	Synoviopathy	OPL_mean_sup	20	47252
-0.252551	0.250303	-1.00898	0.312985	Synoviopathy	ISOS_mean_sup	20	47252
0.131967	0.243134	0.542774	0.587285	Synoviopathy	PS_mean_sup	20	47252
-0.137028	0.313172	-0.437548	0.661714	Synoviopathy	RPE_mean_sup	20	47252
0.081817	0.232614	0.351729	0.725042	Synoviopathy	CSI_mean_sup	20	47252
0.0742852	0.0661658	1.12271	0.26156	Synoviopathy	GCC_mean_inf	20	47252
-0.399033	0.259414	-1.53821	0.123997	Synoviopathy	RNFL_mean_inf	20	47252
0.0117868	0.20302	0.0580571	0.953703	Synoviopathy	GCL_mean_inf	20	47252
0.17786	0.0433534	4.10256	4.08603e-05	Synoviopathy	IPL_mean_inf	20	47252
-0.126071	0.220982	-0.570503	0.568336	Synoviopathy	INL_mean_inf	20	47252
0.0417349	0.226205	0.1845	0.853621	Synoviopathy	OPL_mean_inf	20	47252
-0.277644	0.236944	-1.17177	0.241288	Synoviopathy	ISOS_mean_inf	20	47252
-0.119906	0.185564	-0.646173	0.518167	Synoviopathy	PS_mean_inf	20	47252
0.0610514	0.0443743	1.37583	0.168875	Synoviopathy	RPE_mean_inf	20	47252
-0.0724379	0.232924	-0.310993	0.755806	Synoviopathy	CSI_mean_inf	20	47252
-0.0633894	0.0986075	-0.642846	0.520324	Osteoarthrosis_NOS	GCC	107	47165
-0.17644	0.0997601	-1.76864	0.0769532	Osteoarthrosis_NOS	RNFL	107	47165
0.0117705	0.0980171	0.120086	0.904415	Osteoarthrosis_NOS	GCL	107	47165
0.101793	0.0985712	1.03268	0.301751	Osteoarthrosis_NOS	IPL	107	47165
0.154004	0.0965003	1.59589	0.110513	Osteoarthrosis_NOS	INL	107	47165
0.0221798	0.0977635	0.226872	0.820523	Osteoarthrosis_NOS	OPL+ONL	107	47165
-0.115123	0.104471	-1.10196	0.270479	Osteoarthrosis_NOS	ISOS	107	47165
-0.118846	0.0923082	-1.28749	0.197923	Osteoarthrosis_NOS	PS	107	47165
0.0278364	0.0896602	0.310466	0.756207	Osteoarthrosis_NOS	RPE+BM	107	47165
-0.0918611	0.0990624	-0.927305	0.353768	Osteoarthrosis_NOS	CSI	107	47165
-0.0555948	0.0979875	-0.567366	0.570465	Osteoarthrosis_NOS	GCC_mean_sup	107	47165
-0.0435539	0.0983227	-0.442968	0.657789	Osteoarthrosis_NOS	RNFL_mean_sup	107	47165
-0.0685192	0.0987666	-0.693749	0.487839	Osteoarthrosis_NOS	GCL_mean_sup	107	47165
-0.0141485	0.0983046	-0.143925	0.88556	Osteoarthrosis_NOS	IPL_mean_sup	107	47165
0.0968814	0.0975251	0.9934	0.320515	Osteoarthrosis_NOS	INL_mean_sup	107	47165
-0.0503171	0.0982117	-0.512333	0.608418	Osteoarthrosis_NOS	OPL_mean_sup	107	47165
-0.144438	0.10742	-1.3446	0.178754	Osteoarthrosis_NOS	ISOS_mean_sup	107	47165
-0.0669108	0.0920945	-0.726545	0.467505	Osteoarthrosis_NOS	PS_mean_sup	107	47165
-0.086495	0.126464	-0.68395	0.494007	Osteoarthrosis_NOS	RPE_mean_sup	107	47165
-0.096814	0.0979556	-0.988346	0.322983	Osteoarthrosis_NOS	CSI_mean_sup	107	47165
-0.0271816	0.105765	-0.257	0.797179	Osteoarthrosis_NOS	GCC_mean_inf	107	47165
-0.280736	0.114902	-2.44325	0.0145555	Osteoarthrosis_NOS	RNFL_mean_inf	107	47165
0.0112967	0.0830678	0.135994	0.891826	Osteoarthrosis_NOS	GCL_mean_inf	107	47165
0.130206	0.0393803	3.30638	0.000945083	Osteoarthrosis_NOS	IPL_mean_inf	107	47165
0.119019	0.0906867	1.31242	0.18938	Osteoarthrosis_NOS	INL_mean_inf	107	47165
0.0261969	0.0972142	0.269476	0.787563	Osteoarthrosis_NOS	OPL_mean_inf	107	47165
-0.00717403	0.0991301	-0.0723698	0.942308	Osteoarthrosis_NOS	ISOS_mean_inf	107	47165
-0.170674	0.0702125	-2.43082	0.0150645	Osteoarthrosis_NOS	PS_mean_inf	107	47165
0.0556395	0.0290568	1.91485	0.055511	Osteoarthrosis_NOS	RPE_mean_inf	107	47165
-0.0441955	0.0992235	-0.445414	0.656021	Osteoarthrosis_NOS	CSI_mean_inf	107	47165
-0.152519	0.168414	-0.905622	0.365136	Spondylosis_without_myelopathy	GCC	36	47236
-0.186867	0.1716	-1.08897	0.276168	Spondylosis_without_myelopathy	RNFL	36	47236
-0.122459	0.168515	-0.726693	0.467414	Spondylosis_without_myelopathy	GCL	36	47236
-0.0181863	0.170091	-0.106921	0.914852	Spondylosis_without_myelopathy	IPL	36	47236
-0.0132418	0.169287	-0.0782211	0.937652	Spondylosis_without_myelopathy	INL	36	47236
-0.0147702	0.168056	-0.0878882	0.929966	Spondylosis_without_myelopathy	OPL+ONL	36	47236
-0.0530726	0.1761	-0.301378	0.763126	Spondylosis_without_myelopathy	ISOS	36	47236
-0.301833	0.146499	-2.06031	0.0393693	Spondylosis_without_myelopathy	PS	36	47236
-0.250427	0.206431	-1.21313	0.22508	Spondylosis_without_myelopathy	RPE+BM	36	47236
0.0786633	0.171184	0.459526	0.645857	Spondylosis_without_myelopathy	CSI	36	47236
-0.186432	0.167002	-1.11634	0.264275	Spondylosis_without_myelopathy	GCC_mean_sup	36	47236
-0.229209	0.17305	-1.32452	0.18533	Spondylosis_without_myelopathy	RNFL_mean_sup	36	47236
-0.125528	0.169431	-0.740877	0.458768	Spondylosis_without_myelopathy	GCL_mean_sup	36	47236
-0.0291583	0.169514	-0.172012	0.863428	Spondylosis_without_myelopathy	IPL_mean_sup	36	47236
0.018032	0.168701	0.106888	0.914878	Spondylosis_without_myelopathy	INL_mean_sup	36	47236
-0.049096	0.168704	-0.291019	0.771037	Spondylosis_without_myelopathy	OPL_mean_sup	36	47236
-0.0236061	0.174197	-0.135514	0.892206	Spondylosis_without_myelopathy	ISOS_mean_sup	36	47236
-0.284629	0.120039	-2.37115	0.0177328	Spondylosis_without_myelopathy	PS_mean_sup	36	47236
-0.285232	0.254395	-1.12122	0.262196	Spondylosis_without_myelopathy	RPE_mean_sup	36	47236
0.0996136	0.170466	0.584361	0.558977	Spondylosis_without_myelopathy	CSI_mean_sup	36	47236
-0.0559206	0.189853	-0.294546	0.768341	Spondylosis_without_myelopathy	GCC_mean_inf	36	47236
0.0391951	0.101938	0.3845	0.700608	Spondylosis_without_myelopathy	RNFL_mean_inf	36	47236
-0.17985	0.194329	-0.925495	0.354708	Spondylosis_without_myelopathy	GCL_mean_inf	36	47236
-0.0780665	0.175804	-0.444055	0.657003	Spondylosis_without_myelopathy	IPL_mean_inf	36	47236
-0.0818487	0.166142	-0.492643	0.622265	Spondylosis_without_myelopathy	INL_mean_inf	36	47236
-0.185898	0.162666	-1.14282	0.253114	Spondylosis_without_myelopathy	OPL_mean_inf	36	47236
-0.141815	0.188784	-0.751203	0.45253	Spondylosis_without_myelopathy	ISOS_mean_inf	36	47236
-0.147572	0.127599	-1.15652	0.247468	Spondylosis_without_myelopathy	PS_mean_inf	36	47236
0.0583442	0.0399149	1.46172	0.143819	Spondylosis_without_myelopathy	RPE_mean_inf	36	47236
0.0379196	0.170482	0.222425	0.823983	Spondylosis_without_myelopathy	CSI_mean_inf	36	47236
-0.082117	0.127137	-0.645894	0.518348	Spondylosis_and_allied_disorders	GCC	64	47208
-0.113986	0.128239	-0.888855	0.374081	Spondylosis_and_allied_disorders	RNFL	64	47208
-0.060653	0.126801	-0.478332	0.632414	Spondylosis_and_allied_disorders	GCL	64	47208
0.0107115	0.127283	0.0841548	0.932933	Spondylosis_and_allied_disorders	IPL	64	47208
0.0139216	0.126541	0.110017	0.912396	Spondylosis_and_allied_disorders	INL	64	47208
0.093396	0.125563	0.743815	0.456988	Spondylosis_and_allied_disorders	OPL+ONL	64	47208
-0.0431345	0.131688	-0.327551	0.743251	Spondylosis_and_allied_disorders	ISOS	64	47208
-0.25407	0.113483	-2.23884	0.0251664	Spondylosis_and_allied_disorders	PS	64	47208
-0.0487033	0.132416	-0.367806	0.713018	Spondylosis_and_allied_disorders	RPE+BM	64	47208
-0.00786884	0.129221	-0.0608943	0.951443	Spondylosis_and_allied_disorders	CSI	64	47208
-0.109523	0.126649	-0.864776	0.387162	Spondylosis_and_allied_disorders	GCC_mean_sup	64	47208
-0.19917	0.130177	-1.53	0.126017	Spondylosis_and_allied_disorders	RNFL_mean_sup	64	47208
-0.0267641	0.127335	-0.210187	0.833522	Spondylosis_and_allied_disorders	GCL_mean_sup	64	47208
0.0474914	0.126074	0.376694	0.706401	Spondylosis_and_allied_disorders	IPL_mean_sup	64	47208
0.0787591	0.125972	0.625212	0.531832	Spondylosis_and_allied_disorders	INL_mean_sup	64	47208
0.114833	0.121028	0.948814	0.342715	Spondylosis_and_allied_disorders	OPL_mean_sup	64	47208
-0.0506873	0.133216	-0.380489	0.703583	Spondylosis_and_allied_disorders	ISOS_mean_sup	64	47208
-0.225612	0.100034	-2.25535	0.0241111	Spondylosis_and_allied_disorders	PS_mean_sup	64	47208
0.0113587	0.0968457	0.117286	0.906633	Spondylosis_and_allied_disorders	RPE_mean_sup	64	47208
0.0388124	0.128618	0.301765	0.762831	Spondylosis_and_allied_disorders	CSI_mean_sup	64	47208
-0.016936	0.134002	-0.126386	0.899426	Spondylosis_and_allied_disorders	GCC_mean_inf	64	47208
0.0195982	0.105449	0.185855	0.852559	Spondylosis_and_allied_disorders	RNFL_mean_inf	64	47208
-0.0701289	0.145992	-0.480361	0.630971	Spondylosis_and_allied_disorders	GCL_mean_inf	64	47208
-0.0130763	0.128776	-0.101543	0.91912	Spondylosis_and_allied_disorders	IPL_mean_inf	64	47208
-0.0294969	0.125852	-0.234377	0.814692	Spondylosis_and_allied_disorders	INL_mean_inf	64	47208
-0.0157524	0.125138	-0.12588	0.899827	Spondylosis_and_allied_disorders	OPL_mean_inf	64	47208
-0.0825695	0.139158	-0.593352	0.552945	Spondylosis_and_allied_disorders	ISOS_mean_inf	64	47208
-0.131307	0.100299	-1.30915	0.190484	Spondylosis_and_allied_disorders	PS_mean_inf	64	47208
0.0457263	0.0426157	1.07299	0.283274	Spondylosis_and_allied_disorders	RPE_mean_inf	64	47208
-0.0502844	0.129452	-0.388441	0.69769	Spondylosis_and_allied_disorders	CSI_mean_inf	64	47208
-0.0233934	0.104298	-0.224295	0.822528	Poisoning_by_psychotropic_agents	GCC	97	47175
-0.0767535	0.104579	-0.733932	0.46299	Poisoning_by_psychotropic_agents	RNFL	97	47175
0.00518635	0.104282	0.049734	0.960334	Poisoning_by_psychotropic_agents	GCL	97	47175
0.0573466	0.103007	0.556724	0.577716	Poisoning_by_psychotropic_agents	IPL	97	47175
0.207936	0.100896	2.06089	0.0393134	Poisoning_by_psychotropic_agents	INL	97	47175
0.106406	0.102282	1.04032	0.298193	Poisoning_by_psychotropic_agents	OPL+ONL	97	47175
-0.217028	0.112014	-1.93752	0.0526822	Poisoning_by_psychotropic_agents	ISOS	97	47175
-0.180592	0.0991398	-1.82159	0.0685176	Poisoning_by_psychotropic_agents	PS	97	47175
0.0835107	0.092808	0.899822	0.368215	Poisoning_by_psychotropic_agents	RPE+BM	97	47175
-0.0932342	0.107427	-0.867884	0.385458	Poisoning_by_psychotropic_agents	CSI	97	47175
-0.0155408	0.105067	-0.147912	0.882412	Poisoning_by_psychotropic_agents	GCC_mean_sup	97	47175
-0.0666399	0.106217	-0.627396	0.530399	Poisoning_by_psychotropic_agents	RNFL_mean_sup	97	47175
0.0172056	0.104101	0.165278	0.868725	Poisoning_by_psychotropic_agents	GCL_mean_sup	97	47175
0.0515548	0.103278	0.499186	0.617648	Poisoning_by_psychotropic_agents	IPL_mean_sup	97	47175
0.187053	0.101163	1.84902	0.0644548	Poisoning_by_psychotropic_agents	INL_mean_sup	97	47175
0.0776616	0.102108	0.760581	0.446908	Poisoning_by_psychotropic_agents	OPL_mean_sup	97	47175
-0.199108	0.112675	-1.7671	0.0772109	Poisoning_by_psychotropic_agents	ISOS_mean_sup	97	47175
-0.174131	0.0926408	-1.87963	0.0601583	Poisoning_by_psychotropic_agents	PS_mean_sup	97	47175
0.0143078	0.0711961	0.200964	0.840727	Poisoning_by_psychotropic_agents	RPE_mean_sup	97	47175
-0.0819871	0.1071	-0.765521	0.443961	Poisoning_by_psychotropic_agents	CSI_mean_sup	97	47175
-0.0530364	0.118961	-0.445831	0.655719	Poisoning_by_psychotropic_agents	GCC_mean_inf	97	47175
-0.00511893	0.108556	-0.0471547	0.96239	Poisoning_by_psychotropic_agents	RNFL_mean_inf	97	47175
-0.0750021	0.121997	-0.614784	0.538697	Poisoning_by_psychotropic_agents	GCL_mean_inf	97	47175
-0.0439045	0.107359	-0.408951	0.682575	Poisoning_by_psychotropic_agents	IPL_mean_inf	97	47175
0.112537	0.10205	1.10276	0.270129	Poisoning_by_psychotropic_agents	INL_mean_inf	97	47175
0.0489801	0.103464	0.473402	0.635926	Poisoning_by_psychotropic_agents	OPL_mean_inf	97	47175
-0.260314	0.111931	-2.32566	0.0200368	Poisoning_by_psychotropic_agents	ISOS_mean_inf	97	47175
-0.126657	0.0874222	-1.4488	0.147395	Poisoning_by_psychotropic_agents	PS_mean_inf	97	47175
0.00486389	0.10091	0.0482004	0.961557	Poisoning_by_psychotropic_agents	RPE_mean_inf	97	47175
-0.0932935	0.107439	-0.868341	0.385208	Poisoning_by_psychotropic_agents	CSI_mean_inf	97	47175
-0.00985666	0.0580807	-0.169706	0.865241	Internal_derangement_of_knee	GCC	306	46966
-0.0873582	0.0585693	-1.49154	0.135821	Internal_derangement_of_knee	RNFL	306	46966
0.0333134	0.0577996	0.57636	0.564372	Internal_derangement_of_knee	GCL	306	46966
0.0878848	0.0578174	1.52004	0.128501	Internal_derangement_of_knee	IPL	306	46966
0.148824	0.0564977	2.63417	0.0084344	Internal_derangement_of_knee	INL	306	46966
0.0710199	0.0575185	1.23473	0.216931	Internal_derangement_of_knee	OPL+ONL	306	46966
-0.0311251	0.0591703	-0.526026	0.59887	Internal_derangement_of_knee	ISOS	306	46966
0.131129	0.0602522	2.17634	0.0295295	Internal_derangement_of_knee	PS	306	46966
-0.0176808	0.0597816	-0.295757	0.767416	Internal_derangement_of_knee	RPE+BM	306	46966
0.0152589	0.0596758	0.255697	0.798185	Internal_derangement_of_knee	CSI	306	46966
0.0226386	0.0579934	0.390366	0.696266	Internal_derangement_of_knee	GCC_mean_sup	306	46966
-0.0128057	0.0585432	-0.218739	0.826853	Internal_derangement_of_knee	RNFL_mean_sup	306	46966
0.0222955	0.056994	0.39119	0.695657	Internal_derangement_of_knee	GCL_mean_sup	306	46966
0.0668568	0.0579679	1.15334	0.24877	Internal_derangement_of_knee	IPL_mean_sup	306	46966
0.119569	0.0572117	2.08994	0.0366231	Internal_derangement_of_knee	INL_mean_sup	306	46966
0.056744	0.0571827	0.992327	0.321038	Internal_derangement_of_knee	OPL_mean_sup	306	46966
-0.0267187	0.0594287	-0.449592	0.653005	Internal_derangement_of_knee	ISOS_mean_sup	306	46966
0.120045	0.0614503	1.95353	0.0507563	Internal_derangement_of_knee	PS_mean_sup	306	46966
-0.0130092	0.0654736	-0.198694	0.842502	Internal_derangement_of_knee	RPE_mean_sup	306	46966
0.0249145	0.0593555	0.41975	0.674668	Internal_derangement_of_knee	CSI_mean_sup	306	46966
-0.0303266	0.0634069	-0.478284	0.632448	Internal_derangement_of_knee	GCC_mean_inf	306	46966
-0.160968	0.0681128	-2.36326	0.0181151	Internal_derangement_of_knee	RNFL_mean_inf	306	46966
0.0221094	0.0488923	0.452206	0.651121	Internal_derangement_of_knee	GCL_mean_inf	306	46966
0.0882522	0.0380913	2.31686	0.0205113	Internal_derangement_of_knee	IPL_mean_inf	306	46966
0.115271	0.0535935	2.15084	0.0314885	Internal_derangement_of_knee	INL_mean_inf	306	46966
0.0723222	0.0575707	1.25623	0.209032	Internal_derangement_of_knee	OPL_mean_inf	306	46966
-0.0514918	0.0613918	-0.83874	0.401615	Internal_derangement_of_knee	ISOS_mean_inf	306	46966
0.143902	0.0666498	2.15908	0.0308441	Internal_derangement_of_knee	PS_mean_inf	306	46966
-0.0118908	0.0724539	-0.164115	0.86964	Internal_derangement_of_knee	RPE_mean_inf	306	46966
0.0166072	0.0596902	0.278223	0.780841	Internal_derangement_of_knee	CSI_mean_inf	306	46966
-0.100793	0.0830953	-1.21298	0.225136	Complication_of_internal_orthopedic_device	GCC	148	47124
-0.15373	0.0843951	-1.82155	0.068524	Complication_of_internal_orthopedic_device	RNFL	148	47124
-0.0328727	0.0831959	-0.395125	0.692751	Complication_of_internal_orthopedic_device	GCL	148	47124
-0.0107076	0.0837861	-0.127797	0.89831	Complication_of_internal_orthopedic_device	IPL	148	47124
0.0525827	0.0827057	0.635781	0.524919	Complication_of_internal_orthopedic_device	INL	148	47124
-0.0440126	0.0831549	-0.529285	0.596608	Complication_of_internal_orthopedic_device	OPL+ONL	148	47124
-0.200686	0.0898396	-2.23383	0.0254946	Complication_of_internal_orthopedic_device	ISOS	148	47124
-0.122968	0.0787999	-1.56051	0.118639	Complication_of_internal_orthopedic_device	PS	148	47124
0.0888987	0.0697461	1.2746	0.202449	Complication_of_internal_orthopedic_device	RPE+BM	148	47124
-0.136282	0.0847383	-1.60827	0.107775	Complication_of_internal_orthopedic_device	CSI	148	47124
-0.0526632	0.0831349	-0.633467	0.526429	Complication_of_internal_orthopedic_device	GCC_mean_sup	148	47124
-0.0911685	0.0846489	-1.07702	0.281472	Complication_of_internal_orthopedic_device	RNFL_mean_sup	148	47124
-0.0182055	0.0834978	-0.218036	0.827401	Complication_of_internal_orthopedic_device	GCL_mean_sup	148	47124
0.0226004	0.083505	0.270647	0.786662	Complication_of_internal_orthopedic_device	IPL_mean_sup	148	47124
0.0392682	0.0831392	0.472318	0.6367	Complication_of_internal_orthopedic_device	INL_mean_sup	148	47124
-0.0555854	0.0835438	-0.665344	0.50583	Complication_of_internal_orthopedic_device	OPL_mean_sup	148	47124
-0.168102	0.0912982	-1.84124	0.0655863	Complication_of_internal_orthopedic_device	ISOS_mean_sup	148	47124
-0.154693	0.0723765	-2.13733	0.032571	Complication_of_internal_orthopedic_device	PS_mean_sup	148	47124
0.0243092	0.0518021	0.46927	0.638876	Complication_of_internal_orthopedic_device	RPE_mean_sup	148	47124
-0.154827	0.0837276	-1.84917	0.0644329	Complication_of_internal_orthopedic_device	CSI_mean_sup	148	47124
-0.218308	0.0925741	-2.3582	0.0183636	Complication_of_internal_orthopedic_device	GCC_mean_inf	148	47124
-0.0764963	0.0948703	-0.806324	0.420056	Complication_of_internal_orthopedic_device	RNFL_mean_inf	148	47124
-0.227354	0.0945849	-2.40371	0.0162298	Complication_of_internal_orthopedic_device	GCL_mean_inf	148	47124
-0.175376	0.0848112	-2.06784	0.0386548	Complication_of_internal_orthopedic_device	IPL_mean_inf	148	47124
-0.0969012	0.081515	-1.18875	0.234537	Complication_of_internal_orthopedic_device	INL_mean_inf	148	47124
-0.153878	0.0809979	-1.89977	0.0574631	Complication_of_internal_orthopedic_device	OPL_mean_inf	148	47124
-0.299683	0.0893486	-3.35409	0.000796261	Complication_of_internal_orthopedic_device	ISOS_mean_inf	148	47124
-0.0826643	0.0718549	-1.15044	0.249965	Complication_of_internal_orthopedic_device	PS_mean_inf	148	47124
0.0354515	0.0400037	0.886206	0.375507	Complication_of_internal_orthopedic_device	RPE_mean_inf	148	47124
-0.089312	0.0852973	-1.04707	0.295069	Complication_of_internal_orthopedic_device	CSI_mean_inf	148	47124
0.433036	0.305083	1.4194	0.155781	Acquired_spondylolisthesis	GCC	12	47260
0.164306	0.293409	0.559988	0.575487	Acquired_spondylolisthesis	RNFL	12	47260
0.336079	0.293276	1.14595	0.251816	Acquired_spondylolisthesis	GCL	12	47260
0.622927	0.286602	2.17349	0.0297433	Acquired_spondylolisthesis	IPL	12	47260
0.211566	0.289405	0.731037	0.464756	Acquired_spondylolisthesis	INL	12	47260
0.24042	0.289464	0.830571	0.406216	Acquired_spondylolisthesis	OPL+ONL	12	47260
-0.368314	0.333338	-1.10493	0.26919	Acquired_spondylolisthesis	ISOS	12	47260
0.0272157	0.297901	0.0913582	0.927208	Acquired_spondylolisthesis	PS	12	47260
0.154503	0.175427	0.880727	0.378466	Acquired_spondylolisthesis	RPE+BM	12	47260
0.119678	0.301218	0.397313	0.691136	Acquired_spondylolisthesis	CSI	12	47260
0.298877	0.235074	1.27142	0.203581	Acquired_spondylolisthesis	GCC_mean_sup	12	47260
0.00662047	0.289711	0.022852	0.981768	Acquired_spondylolisthesis	RNFL_mean_sup	12	47260
0.183857	0.125175	1.4688	0.141887	Acquired_spondylolisthesis	GCL_mean_sup	12	47260
0.378618	0.146951	2.57648	0.00998106	Acquired_spondylolisthesis	IPL_mean_sup	12	47260
0.301186	0.284571	1.05839	0.28988	Acquired_spondylolisthesis	INL_mean_sup	12	47260
0.291921	0.218698	1.33481	0.181937	Acquired_spondylolisthesis	OPL_mean_sup	12	47260
-0.330703	0.313626	-1.05445	0.291677	Acquired_spondylolisthesis	ISOS_mean_sup	12	47260
0.0313399	0.302373	0.103647	0.91745	Acquired_spondylolisthesis	PS_mean_sup	12	47260
0.0450915	0.0623344	0.723379	0.469447	Acquired_spondylolisthesis	RPE_mean_sup	12	47260
-0.0258607	0.297374	-0.0869635	0.930701	Acquired_spondylolisthesis	CSI_mean_sup	12	47260
0.0753872	0.0731946	1.02996	0.30303	Acquired_spondylolisthesis	GCC_mean_inf	12	47260
0.0427294	0.143631	0.297493	0.76609	Acquired_spondylolisthesis	RNFL_mean_inf	12	47260
0.0800298	0.0966889	0.827704	0.407838	Acquired_spondylolisthesis	GCL_mean_inf	12	47260
0.12793	0.0728251	1.75667	0.078974	Acquired_spondylolisthesis	IPL_mean_inf	12	47260
0.187325	0.256697	0.729751	0.465543	Acquired_spondylolisthesis	INL_mean_inf	12	47260
0.204441	0.288979	0.707457	0.479282	Acquired_spondylolisthesis	OPL_mean_inf	12	47260
-0.320947	0.272496	-1.17781	0.238874	Acquired_spondylolisthesis	ISOS_mean_inf	12	47260
0.0836544	0.321881	0.259893	0.794947	Acquired_spondylolisthesis	PS_mean_inf	12	47260
0.00745558	0.234825	0.0317495	0.974672	Acquired_spondylolisthesis	RPE_mean_inf	12	47260
0.245003	0.293255	0.83546	0.403459	Acquired_spondylolisthesis	CSI_mean_inf	12	47260
-0.317035	0.172289	-1.84013	0.0657486	Other_acquired_musculoskeletal_deformity	GCC	34	47238
-0.397361	0.178592	-2.22497	0.0260833	Other_acquired_musculoskeletal_deformity	RNFL	34	47238
-0.202154	0.17476	-1.15675	0.247375	Other_acquired_musculoskeletal_deformity	GCL	34	47238
-0.0914919	0.175319	-0.521858	0.601769	Other_acquired_musculoskeletal_deformity	IPL	34	47238
0.120923	0.171635	0.704537	0.481098	Other_acquired_musculoskeletal_deformity	INL	34	47238
-0.139273	0.174207	-0.799469	0.424018	Other_acquired_musculoskeletal_deformity	OPL+ONL	34	47238
-0.301574	0.192371	-1.56767	0.116959	Other_acquired_musculoskeletal_deformity	ISOS	34	47238
-0.184638	0.163502	-1.12928	0.258781	Other_acquired_musculoskeletal_deformity	PS	34	47238
0.0705353	0.151861	0.464472	0.642309	Other_acquired_musculoskeletal_deformity	RPE+BM	34	47238
0.131546	0.180656	0.72816	0.466516	Other_acquired_musculoskeletal_deformity	CSI	34	47238
-0.255418	0.172814	-1.47799	0.13941	Other_acquired_musculoskeletal_deformity	GCC_mean_sup	34	47238
-0.307911	0.180628	-1.70467	0.0882562	Other_acquired_musculoskeletal_deformity	RNFL_mean_sup	34	47238
-0.160943	0.175405	-0.91755	0.358855	Other_acquired_musculoskeletal_deformity	GCL_mean_sup	34	47238
-0.0661947	0.174945	-0.378374	0.705153	Other_acquired_musculoskeletal_deformity	IPL_mean_sup	34	47238
0.119905	0.172871	0.69361	0.487927	Other_acquired_musculoskeletal_deformity	INL_mean_sup	34	47238
-0.117547	0.174866	-0.67221	0.50145	Other_acquired_musculoskeletal_deformity	OPL_mean_sup	34	47238
-0.261144	0.191401	-1.36438	0.172449	Other_acquired_musculoskeletal_deformity	ISOS_mean_sup	34	47238
-0.182349	0.149718	-1.21795	0.223244	Other_acquired_musculoskeletal_deformity	PS_mean_sup	34	47238
0.0409128	0.0508934	0.803891	0.42146	Other_acquired_musculoskeletal_deformity	RPE_mean_sup	34	47238
0.0514991	0.178849	0.287948	0.773386	Other_acquired_musculoskeletal_deformity	CSI_mean_sup	34	47238
-0.367041	0.181959	-2.01716	0.0436784	Other_acquired_musculoskeletal_deformity	GCC_mean_inf	34	47238
-0.468826	0.199003	-2.35587	0.0184794	Other_acquired_musculoskeletal_deformity	RNFL_mean_inf	34	47238
-0.151795	0.203257	-0.746815	0.455175	Other_acquired_musculoskeletal_deformity	GCL_mean_inf	34	47238
-0.0591466	0.182061	-0.324872	0.745278	Other_acquired_musculoskeletal_deformity	IPL_mean_inf	34	47238
0.0985585	0.169601	0.581118	0.561161	Other_acquired_musculoskeletal_deformity	INL_mean_inf	34	47238
-0.0895041	0.171674	-0.52136	0.602116	Other_acquired_musculoskeletal_deformity	OPL_mean_inf	34	47238
-0.327458	0.169595	-1.93083	0.0535046	Other_acquired_musculoskeletal_deformity	ISOS_mean_inf	34	47238
-0.0835799	0.15427	-0.541778	0.587972	Other_acquired_musculoskeletal_deformity	PS_mean_inf	34	47238
-0.160271	0.439879	-0.364353	0.715595	Other_acquired_musculoskeletal_deformity	RPE_mean_inf	34	47238
0.158615	0.178145	0.89037	0.373268	Other_acquired_musculoskeletal_deformity	CSI_mean_inf	34	47238
-0.326764	0.11072	-2.95126	0.00316484	Rheumatoid_arthritis	GCC	82	47190
-0.304887	0.114614	-2.66012	0.00781127	Rheumatoid_arthritis	RNFL	82	47190
-0.240677	0.112167	-2.1457	0.0318971	Rheumatoid_arthritis	GCL	82	47190
-0.248308	0.114604	-2.16666	0.0302608	Rheumatoid_arthritis	IPL	82	47190
-0.0182134	0.113	-0.161182	0.87195	Rheumatoid_arthritis	INL	82	47190
-0.0755301	0.112091	-0.673827	0.500421	Rheumatoid_arthritis	OPL+ONL	82	47190
-0.247513	0.123334	-2.00686	0.044765	Rheumatoid_arthritis	ISOS	82	47190
-0.303694	0.0979511	-3.10047	0.00193217	Rheumatoid_arthritis	PS	82	47190
-0.0730599	0.119828	-0.609704	0.542058	Rheumatoid_arthritis	RPE+BM	82	47190
-0.274274	0.114212	-2.40145	0.0163304	Rheumatoid_arthritis	CSI	82	47190
-0.246071	0.110424	-2.22841	0.0258533	Rheumatoid_arthritis	GCC_mean_sup	82	47190
-0.207214	0.114962	-1.80246	0.0714724	Rheumatoid_arthritis	RNFL_mean_sup	82	47190
-0.181359	0.11172	-1.62333	0.104519	Rheumatoid_arthritis	GCL_mean_sup	82	47190
-0.187114	0.112311	-1.66604	0.0957052	Rheumatoid_arthritis	IPL_mean_sup	82	47190
-0.00700161	0.112388	-0.0622987	0.950325	Rheumatoid_arthritis	INL_mean_sup	82	47190
-0.0900989	0.112472	-0.801076	0.423088	Rheumatoid_arthritis	OPL_mean_sup	82	47190
-0.229681	0.124045	-1.8516	0.0640837	Rheumatoid_arthritis	ISOS_mean_sup	82	47190
-0.2715	0.0829697	-3.27228	0.00106685	Rheumatoid_arthritis	PS_mean_sup	82	47190
-0.153491	0.156961	-0.977896	0.328126	Rheumatoid_arthritis	RPE_mean_sup	82	47190
-0.324651	0.112463	-2.88672	0.00389274	Rheumatoid_arthritis	CSI_mean_sup	82	47190
-0.447768	0.109603	-4.08535	4.40099e-05	Rheumatoid_arthritis	GCC_mean_inf	82	47190
-0.370366	0.130978	-2.8277	0.00468831	Rheumatoid_arthritis	RNFL_mean_inf	82	47190
-0.302479	0.124467	-2.43019	0.0150909	Rheumatoid_arthritis	GCL_mean_inf	82	47190
-0.297475	0.110075	-2.70248	0.00688245	Rheumatoid_arthritis	IPL_mean_inf	82	47190
-0.0874444	0.110868	-0.788727	0.430272	Rheumatoid_arthritis	INL_mean_inf	82	47190
-0.116354	0.109706	-1.0606	0.288873	Rheumatoid_arthritis	OPL_mean_inf	82	47190
-0.279326	0.116963	-2.38816	0.016933	Rheumatoid_arthritis	ISOS_mean_inf	82	47190
-0.170898	0.0810489	-2.10858	0.0349807	Rheumatoid_arthritis	PS_mean_inf	82	47190
0.0115909	0.0896278	0.129323	0.897102	Rheumatoid_arthritis	RPE_mean_inf	82	47190
-0.206945	0.115328	-1.7944	0.0727488	Rheumatoid_arthritis	CSI_mean_inf	82	47190
-0.326634	0.107372	-3.04208	0.0023495	Rheumatoid_arthritis_and_other_inflammatory_polyarthropathies	GCC	87	47185
-0.321772	0.111289	-2.89132	0.00383628	Rheumatoid_arthritis_and_other_inflammatory_polyarthropathies	RNFL	87	47185
-0.220499	0.108877	-2.02521	0.0428463	Rheumatoid_arthritis_and_other_inflammatory_polyarthropathies	GCL	87	47185
-0.241573	0.111166	-2.17308	0.029774	Rheumatoid_arthritis_and_other_inflammatory_polyarthropathies	IPL	87	47185
-0.0156542	0.109579	-0.142857	0.886403	Rheumatoid_arthritis_and_other_inflammatory_polyarthropathies	INL	87	47185
-0.0791957	0.10882	-0.727771	0.466754	Rheumatoid_arthritis_and_other_inflammatory_polyarthropathies	OPL+ONL	87	47185
-0.273423	0.120244	-2.2739	0.0229721	Rheumatoid_arthritis_and_other_inflammatory_polyarthropathies	ISOS	87	47185
-0.27089	0.0965667	-2.80521	0.00502839	Rheumatoid_arthritis_and_other_inflammatory_polyarthropathies	PS	87	47185
-0.0568043	0.114363	-0.496703	0.619398	Rheumatoid_arthritis_and_other_inflammatory_polyarthropathies	RPE+BM	87	47185
-0.22892	0.110684	-2.06822	0.038619	Rheumatoid_arthritis_and_other_inflammatory_polyarthropathies	CSI	87	47185
-0.241956	0.107193	-2.2572	0.0239957	Rheumatoid_arthritis_and_other_inflammatory_polyarthropathies	GCC_mean_sup	87	47185
-0.219444	0.11163	-1.96582	0.0493199	Rheumatoid_arthritis_and_other_inflammatory_polyarthropathies	RNFL_mean_sup	87	47185
-0.157769	0.108842	-1.44952	0.147192	Rheumatoid_arthritis_and_other_inflammatory_polyarthropathies	GCL_mean_sup	87	47185
-0.180709	0.10911	-1.6562	0.0976808	Rheumatoid_arthritis_and_other_inflammatory_polyarthropathies	IPL_mean_sup	87	47185
-0.000283811	0.109039	-0.00260284	0.997923	Rheumatoid_arthritis_and_other_inflammatory_polyarthropathies	INL_mean_sup	87	47185
-0.096037	0.109238	-0.879154	0.379318	Rheumatoid_arthritis_and_other_inflammatory_polyarthropathies	OPL_mean_sup	87	47185
-0.250303	0.120382	-2.07923	0.0375963	Rheumatoid_arthritis_and_other_inflammatory_polyarthropathies	ISOS_mean_sup	87	47185
-0.247787	0.0836129	-2.9635	0.00304166	Rheumatoid_arthritis_and_other_inflammatory_polyarthropathies	PS_mean_sup	87	47185
-0.112587	0.146962	-0.766092	0.443621	Rheumatoid_arthritis_and_other_inflammatory_polyarthropathies	RPE_mean_sup	87	47185
-0.282192	0.109124	-2.58598	0.00971038	Rheumatoid_arthritis_and_other_inflammatory_polyarthropathies	CSI_mean_sup	87	47185
-0.444713	0.106458	-4.17734	2.94934e-05	Rheumatoid_arthritis_and_other_inflammatory_polyarthropathies	GCC_mean_inf	87	47185
-0.377851	0.126961	-2.97613	0.00291912	Rheumatoid_arthritis_and_other_inflammatory_polyarthropathies	RNFL_mean_inf	87	47185
-0.290878	0.121284	-2.39833	0.0164702	Rheumatoid_arthritis_and_other_inflammatory_polyarthropathies	GCL_mean_inf	87	47185
-0.292269	0.106944	-2.73292	0.00627757	Rheumatoid_arthritis_and_other_inflammatory_polyarthropathies	IPL_mean_inf	87	47185
-0.0899871	0.107417	-0.837734	0.40218	Rheumatoid_arthritis_and_other_inflammatory_polyarthropathies	INL_mean_inf	87	47185
-0.113577	0.106503	-1.06642	0.286233	Rheumatoid_arthritis_and_other_inflammatory_polyarthropathies	OPL_mean_inf	87	47185
-0.290831	0.112749	-2.57945	0.00989583	Rheumatoid_arthritis_and_other_inflammatory_polyarthropathies	ISOS_mean_inf	87	47185
-0.156425	0.0812005	-1.9264	0.0540545	Rheumatoid_arthritis_and_other_inflammatory_polyarthropathies	PS_mean_inf	87	47185
0.0102033	0.0897867	0.113639	0.909524	Rheumatoid_arthritis_and_other_inflammatory_polyarthropathies	RPE_mean_inf	87	47185
-0.166824	0.111587	-1.49501	0.134912	Rheumatoid_arthritis_and_other_inflammatory_polyarthropathies	CSI_mean_inf	87	47185
-0.084632	0.0845864	-1.00054	0.31705	Complication_due_to_other_implant_and_internal_device	GCC	146	47126
-0.048243	0.08474	-0.569306	0.569148	Complication_due_to_other_implant_and_internal_device	RNFL	146	47126
-0.0980673	0.0844706	-1.16096	0.245657	Complication_due_to_other_implant_and_internal_device	GCL	146	47126
-0.0734938	0.0849092	-0.865558	0.386733	Complication_due_to_other_implant_and_internal_device	IPL	146	47126
0.0238931	0.0838743	0.284868	0.775746	Complication_due_to_other_implant_and_internal_device	INL	146	47126
-0.179673	0.0845059	-2.12616	0.0334899	Complication_due_to_other_implant_and_internal_device	OPL+ONL	146	47126
-0.162052	0.0901669	-1.79725	0.0722962	Complication_due_to_other_implant_and_internal_device	ISOS	146	47126
-0.243111	0.0762305	-3.18916	0.00142686	Complication_due_to_other_implant_and_internal_device	PS	146	47126
-0.0960905	0.0918552	-1.04611	0.295511	Complication_due_to_other_implant_and_internal_device	RPE+BM	146	47126
-0.209028	0.0859929	-2.43075	0.0150674	Complication_due_to_other_implant_and_internal_device	CSI	146	47126
-0.0749567	0.0844505	-0.887581	0.374766	Complication_due_to_other_implant_and_internal_device	GCC_mean_sup	146	47126
-0.0518172	0.0848687	-0.610557	0.541493	Complication_due_to_other_implant_and_internal_device	RNFL_mean_sup	146	47126
-0.0927044	0.0850809	-1.0896	0.275888	Complication_due_to_other_implant_and_internal_device	GCL_mean_sup	146	47126
-0.0312351	0.0843794	-0.370174	0.711253	Complication_due_to_other_implant_and_internal_device	IPL_mean_sup	146	47126
0.0268835	0.0839312	0.320304	0.748738	Complication_due_to_other_implant_and_internal_device	INL_mean_sup	146	47126
-0.218067	0.0845013	-2.58063	0.00986194	Complication_due_to_other_implant_and_internal_device	OPL_mean_sup	146	47126
-0.210113	0.0924029	-2.27388	0.0229731	Complication_due_to_other_implant_and_internal_device	ISOS_mean_sup	146	47126
-0.2142	0.0685326	-3.12553	0.00177486	Complication_due_to_other_implant_and_internal_device	PS_mean_sup	146	47126
0.0243823	0.0444576	0.548439	0.583391	Complication_due_to_other_implant_and_internal_device	RPE_mean_sup	146	47126
-0.204842	0.0849512	-2.41129	0.015896	Complication_due_to_other_implant_and_internal_device	CSI_mean_sup	146	47126
-0.0567638	0.0953372	-0.595401	0.551576	Complication_due_to_other_implant_and_internal_device	GCC_mean_inf	146	47126
-0.0527078	0.0946853	-0.556663	0.577758	Complication_due_to_other_implant_and_internal_device	RNFL_mean_inf	146	47126
-0.0287467	0.0917935	-0.313168	0.754153	Complication_due_to_other_implant_and_internal_device	GCL_mean_inf	146	47126
-0.02353	0.0864696	-0.272118	0.785531	Complication_due_to_other_implant_and_internal_device	IPL_mean_inf	146	47126
0.0698327	0.0823369	0.848134	0.396363	Complication_due_to_other_implant_and_internal_device	INL_mean_inf	146	47126
-0.0921849	0.082577	-1.11635	0.264272	Complication_due_to_other_implant_and_internal_device	OPL_mean_inf	146	47126
-0.105341	0.0935474	-1.12607	0.260135	Complication_due_to_other_implant_and_internal_device	ISOS_mean_inf	146	47126
-0.146598	0.0652206	-2.24772	0.0245941	Complication_due_to_other_implant_and_internal_device	PS_mean_inf	146	47126
0.0144811	0.0617619	0.234467	0.814622	Complication_due_to_other_implant_and_internal_device	RPE_mean_inf	146	47126
-0.162031	0.0866958	-1.86897	0.0616276	Complication_due_to_other_implant_and_internal_device	CSI_mean_inf	146	47126
-0.0690752	0.175561	-0.393454	0.693984	Osteoporosis_NOS	GCC	34	47238
-0.00557346	0.17532	-0.0317901	0.974639	Osteoporosis_NOS	RNFL	34	47238
-0.11912	0.173996	-0.684615	0.493587	Osteoporosis_NOS	GCL	34	47238
-0.0773005	0.177027	-0.436658	0.662359	Osteoporosis_NOS	IPL	34	47238
0.0733292	0.173547	0.422531	0.672637	Osteoporosis_NOS	INL	34	47238
-0.230291	0.175669	-1.31094	0.189878	Osteoporosis_NOS	OPL+ONL	34	47238
-0.122534	0.187731	-0.65271	0.513944	Osteoporosis_NOS	ISOS	34	47238
-0.210072	0.157799	-1.33126	0.183102	Osteoporosis_NOS	PS	34	47238
-0.0818668	0.185051	-0.442401	0.658199	Osteoporosis_NOS	RPE+BM	34	47238
-0.0710629	0.175395	-0.40516	0.68536	Osteoporosis_NOS	CSI	34	47238
-0.0334405	0.174129	-0.192045	0.847707	Osteoporosis_NOS	GCC_mean_sup	34	47238
0.0192146	0.170574	0.112646	0.910311	Osteoporosis_NOS	RNFL_mean_sup	34	47238
-0.073719	0.174177	-0.423241	0.672119	Osteoporosis_NOS	GCL_mean_sup	34	47238
-0.0549473	0.174484	-0.314914	0.752827	Osteoporosis_NOS	IPL_mean_sup	34	47238
0.0486404	0.173635	0.28013	0.779378	Osteoporosis_NOS	INL_mean_sup	34	47238
-0.208553	0.174713	-1.19369	0.232599	Osteoporosis_NOS	OPL_mean_sup	34	47238
-0.145607	0.191986	-0.758423	0.448198	Osteoporosis_NOS	ISOS_mean_sup	34	47238
-0.138008	0.152729	-0.903609	0.366203	Osteoporosis_NOS	PS_mean_sup	34	47238
-0.222254	0.252861	-0.878954	0.379426	Osteoporosis_NOS	RPE_mean_sup	34	47238
-0.0585429	0.173773	-0.336893	0.736198	Osteoporosis_NOS	CSI_mean_sup	34	47238
-0.0901475	0.200696	-0.449175	0.653306	Osteoporosis_NOS	GCC_mean_inf	34	47238
-0.0162649	0.183046	-0.0888569	0.929196	Osteoporosis_NOS	RNFL_mean_inf	34	47238
-0.131826	0.203282	-0.648488	0.516669	Osteoporosis_NOS	GCL_mean_inf	34	47238
-0.0558642	0.182628	-0.305891	0.759687	Osteoporosis_NOS	IPL_mean_inf	34	47238
0.0305122	0.173861	0.175498	0.860688	Osteoporosis_NOS	INL_mean_inf	34	47238
-0.211961	0.166047	-1.27651	0.201775	Osteoporosis_NOS	OPL_mean_inf	34	47238
-0.138068	0.193772	-0.71253	0.476137	Osteoporosis_NOS	ISOS_mean_inf	34	47238
-0.150585	0.130022	-1.15815	0.246803	Osteoporosis_NOS	PS_mean_inf	34	47238
-0.316428	0.537057	-0.58919	0.555734	Osteoporosis_NOS	RPE_mean_inf	34	47238
-0.110764	0.176539	-0.627419	0.530384	Osteoporosis_NOS	CSI_mean_inf	34	47238
-0.0690752	0.175561	-0.393454	0.693984	Osteoporosis	GCC	34	47238
-0.00557346	0.17532	-0.0317901	0.974639	Osteoporosis	RNFL	34	47238
-0.11912	0.173996	-0.684615	0.493587	Osteoporosis	GCL	34	47238
-0.0773005	0.177027	-0.436658	0.662359	Osteoporosis	IPL	34	47238
0.0733292	0.173547	0.422531	0.672637	Osteoporosis	INL	34	47238
-0.230291	0.175669	-1.31094	0.189878	Osteoporosis	OPL+ONL	34	47238
-0.122534	0.187731	-0.65271	0.513944	Osteoporosis	ISOS	34	47238
-0.210072	0.157799	-1.33126	0.183102	Osteoporosis	PS	34	47238
-0.0818668	0.185051	-0.442401	0.658199	Osteoporosis	RPE+BM	34	47238
-0.0710629	0.175395	-0.40516	0.68536	Osteoporosis	CSI	34	47238
-0.0334405	0.174129	-0.192045	0.847707	Osteoporosis	GCC_mean_sup	34	47238
0.0192146	0.170574	0.112646	0.910311	Osteoporosis	RNFL_mean_sup	34	47238
-0.073719	0.174177	-0.423241	0.672119	Osteoporosis	GCL_mean_sup	34	47238
-0.0549473	0.174484	-0.314914	0.752827	Osteoporosis	IPL_mean_sup	34	47238
0.0486404	0.173635	0.28013	0.779378	Osteoporosis	INL_mean_sup	34	47238
-0.208553	0.174713	-1.19369	0.232599	Osteoporosis	OPL_mean_sup	34	47238
-0.145607	0.191986	-0.758423	0.448198	Osteoporosis	ISOS_mean_sup	34	47238
-0.138008	0.152729	-0.903609	0.366203	Osteoporosis	PS_mean_sup	34	47238
-0.222254	0.252861	-0.878954	0.379426	Osteoporosis	RPE_mean_sup	34	47238
-0.0585429	0.173773	-0.336893	0.736198	Osteoporosis	CSI_mean_sup	34	47238
-0.0901475	0.200696	-0.449175	0.653306	Osteoporosis	GCC_mean_inf	34	47238
-0.0162649	0.183046	-0.0888569	0.929196	Osteoporosis	RNFL_mean_inf	34	47238
-0.131826	0.203282	-0.648488	0.516669	Osteoporosis	GCL_mean_inf	34	47238
-0.0558642	0.182628	-0.305891	0.759687	Osteoporosis	IPL_mean_inf	34	47238
0.0305122	0.173861	0.175498	0.860688	Osteoporosis	INL_mean_inf	34	47238
-0.211961	0.166047	-1.27651	0.201775	Osteoporosis	OPL_mean_inf	34	47238
-0.138068	0.193772	-0.71253	0.476137	Osteoporosis	ISOS_mean_inf	34	47238
-0.150585	0.130022	-1.15815	0.246803	Osteoporosis	PS_mean_inf	34	47238
-0.316428	0.537057	-0.58919	0.555734	Osteoporosis	RPE_mean_inf	34	47238
-0.110764	0.176539	-0.627419	0.530384	Osteoporosis	CSI_mean_inf	34	47238
0.0537053	0.14441	0.371893	0.709972	Osteoporosis_osteopenia_and_pathological_fracture	GCC	51	47221
0.0468074	0.142758	0.327879	0.743003	Osteoporosis_osteopenia_and_pathological_fracture	RNFL	51	47221
-0.000430871	0.14209	-0.00303239	0.997581	Osteoporosis_osteopenia_and_pathological_fracture	GCL	51	47221
0.0838284	0.143021	0.586127	0.55779	Osteoporosis_osteopenia_and_pathological_fracture	IPL	51	47221
0.170801	0.139491	1.22446	0.22078	Osteoporosis_osteopenia_and_pathological_fracture	INL	51	47221
-0.114085	0.142423	-0.801026	0.423116	Osteoporosis_osteopenia_and_pathological_fracture	OPL+ONL	51	47221
-0.0658015	0.150765	-0.43645	0.66251	Osteoporosis_osteopenia_and_pathological_fracture	ISOS	51	47221
-0.225515	0.127899	-1.76323	0.0778615	Osteoporosis_osteopenia_and_pathological_fracture	PS	51	47221
0.0216819	0.129983	0.166806	0.867523	Osteoporosis_osteopenia_and_pathological_fracture	RPE+BM	51	47221
-0.202463	0.143682	-1.40911	0.158804	Osteoporosis_osteopenia_and_pathological_fracture	CSI	51	47221
-0.0294823	0.142254	-0.207251	0.835814	Osteoporosis_osteopenia_and_pathological_fracture	GCC_mean_sup	51	47221
-0.00735055	0.140604	-0.0522785	0.958307	Osteoporosis_osteopenia_and_pathological_fracture	RNFL_mean_sup	51	47221
-0.100421	0.1426	-0.704219	0.481296	Osteoporosis_osteopenia_and_pathological_fracture	GCL_mean_sup	51	47221
0.0354813	0.140719	0.252143	0.80093	Osteoporosis_osteopenia_and_pathological_fracture	IPL_mean_sup	51	47221
0.0718096	0.141497	0.5075	0.611804	Osteoporosis_osteopenia_and_pathological_fracture	INL_mean_sup	51	47221
-0.203499	0.142731	-1.42575	0.153941	Osteoporosis_osteopenia_and_pathological_fracture	OPL_mean_sup	51	47221
-0.0799237	0.153456	-0.520824	0.602489	Osteoporosis_osteopenia_and_pathological_fracture	ISOS_mean_sup	51	47221
-0.191261	0.117657	-1.62558	0.104039	Osteoporosis_osteopenia_and_pathological_fracture	PS_mean_sup	51	47221
-0.136097	0.193614	-0.70293	0.482099	Osteoporosis_osteopenia_and_pathological_fracture	RPE_mean_sup	51	47221
-0.19956	0.141548	-1.40984	0.158588	Osteoporosis_osteopenia_and_pathological_fracture	CSI_mean_sup	51	47221
0.00815261	0.123999	0.0657474	0.947579	Osteoporosis_osteopenia_and_pathological_fracture	GCC_mean_inf	51	47221
0.0114107	0.126307	0.0903411	0.928016	Osteoporosis_osteopenia_and_pathological_fracture	RNFL_mean_inf	51	47221
-0.0317493	0.153661	-0.206619	0.836307	Osteoporosis_osteopenia_and_pathological_fracture	GCL_mean_inf	51	47221
0.0421528	0.122448	0.34425	0.730658	Osteoporosis_osteopenia_and_pathological_fracture	IPL_mean_inf	51	47221
0.153275	0.126922	1.20763	0.22719	Osteoporosis_osteopenia_and_pathological_fracture	INL_mean_inf	51	47221
-0.0562031	0.139879	-0.401798	0.687833	Osteoporosis_osteopenia_and_pathological_fracture	OPL_mean_inf	51	47221
-0.0680659	0.156556	-0.43477	0.663729	Osteoporosis_osteopenia_and_pathological_fracture	ISOS_mean_inf	51	47221
-0.175699	0.100237	-1.75285	0.0796283	Osteoporosis_osteopenia_and_pathological_fracture	PS_mean_inf	51	47221
0.053346	0.041076	1.29872	0.194042	Osteoporosis_osteopenia_and_pathological_fracture	RPE_mean_inf	51	47221
-0.158988	0.144695	-1.09878	0.271865	Osteoporosis_osteopenia_and_pathological_fracture	CSI_mean_inf	51	47221
-0.174943	0.129046	-1.35566	0.175207	Contusion	GCC	61	47211
-0.283467	0.13232	-2.14229	0.0321701	Contusion	RNFL	61	47211
-0.0219322	0.130358	-0.168247	0.866389	Contusion	GCL	61	47211
-0.031512	0.129948	-0.242496	0.808396	Contusion	IPL	61	47211
-0.00189596	0.128417	-0.0147641	0.98822	Contusion	INL	61	47211
0.0263795	0.128669	0.205019	0.837557	Contusion	OPL+ONL	61	47211
-0.070895	0.133415	-0.531385	0.595152	Contusion	ISOS	61	47211
-0.0905974	0.127011	-0.713303	0.475658	Contusion	PS	61	47211
-0.0406084	0.137453	-0.295434	0.767662	Contusion	RPE+BM	61	47211
-0.0206412	0.134431	-0.153545	0.877968	Contusion	CSI	61	47211
-0.230867	0.128628	-1.79484	0.0726797	Contusion	GCC_mean_sup	61	47211
-0.293607	0.135117	-2.17298	0.0297818	Contusion	RNFL_mean_sup	61	47211
-0.113587	0.13219	-0.859271	0.390191	Contusion	GCL_mean_sup	61	47211
-0.07775	0.130794	-0.594448	0.552213	Contusion	IPL_mean_sup	61	47211
-0.0564868	0.129311	-0.436829	0.662235	Contusion	INL_mean_sup	61	47211
0.0217777	0.128889	0.168964	0.865825	Contusion	OPL_mean_sup	61	47211
0.0255541	0.12834	0.199113	0.842174	Contusion	ISOS_mean_sup	61	47211
-0.102319	0.121968	-0.838901	0.401525	Contusion	PS_mean_sup	61	47211
0.0039507	0.130978	0.0301631	0.975937	Contusion	RPE_mean_sup	61	47211
-0.0276515	0.133583	-0.206998	0.836012	Contusion	CSI_mean_sup	61	47211
-0.108681	0.148336	-0.732665	0.463763	Contusion	GCC_mean_inf	61	47211
-0.197258	0.153209	-1.28751	0.197917	Contusion	RNFL_mean_inf	61	47211
0.0170962	0.120862	0.141452	0.887513	Contusion	GCL_mean_inf	61	47211
0.00278405	0.128577	0.0216528	0.982725	Contusion	IPL_mean_inf	61	47211
0.0289312	0.127784	0.226406	0.820885	Contusion	INL_mean_inf	61	47211
0.0417242	0.128931	0.323615	0.746229	Contusion	OPL_mean_inf	61	47211
-0.223156	0.142236	-1.56891	0.116668	Contusion	ISOS_mean_inf	61	47211
-0.037263	0.124641	-0.298962	0.764969	Contusion	PS_mean_inf	61	47211
-0.341115	0.410977	-0.830011	0.406532	Contusion	RPE_mean_inf	61	47211
-0.0103804	0.134517	-0.0771678	0.93849	Contusion	CSI_mean_inf	61	47211
-0.295323	0.274251	-1.07683	0.281554	Complication_of_colostomy_or_enterostomy	GCC	13	47259
-0.0784381	0.282812	-0.27735	0.781511	Complication_of_colostomy_or_enterostomy	RNFL	13	47259
-0.496633	0.275866	-1.80027	0.0718178	Complication_of_colostomy_or_enterostomy	GCL	13	47259
-0.27735	0.286447	-0.96824	0.332925	Complication_of_colostomy_or_enterostomy	IPL	13	47259
-0.263563	0.289362	-0.910842	0.362379	Complication_of_colostomy_or_enterostomy	INL	13	47259
-0.0579919	0.280461	-0.206774	0.836187	Complication_of_colostomy_or_enterostomy	OPL+ONL	13	47259
0.22856	0.260425	0.877641	0.380139	Complication_of_colostomy_or_enterostomy	ISOS	13	47259
-0.428888	0.227381	-1.88621	0.0592664	Complication_of_colostomy_or_enterostomy	PS	13	47259
-0.177624	0.326948	-0.543277	0.586939	Complication_of_colostomy_or_enterostomy	RPE+BM	13	47259
-0.498786	0.293297	-1.70061	0.0890155	Complication_of_colostomy_or_enterostomy	CSI	13	47259
-0.340972	0.264013	-1.29149	0.196533	Complication_of_colostomy_or_enterostomy	GCC_mean_sup	13	47259
-0.117351	0.286315	-0.409866	0.681904	Complication_of_colostomy_or_enterostomy	RNFL_mean_sup	13	47259
-0.616618	0.234154	-2.63339	0.00845374	Complication_of_colostomy_or_enterostomy	GCL_mean_sup	13	47259
-0.111828	0.281614	-0.397097	0.691296	Complication_of_colostomy_or_enterostomy	IPL_mean_sup	13	47259
-0.352544	0.244158	-1.44392	0.148763	Complication_of_colostomy_or_enterostomy	INL_mean_sup	13	47259
-0.205168	0.282101	-0.727285	0.467051	Complication_of_colostomy_or_enterostomy	OPL_mean_sup	13	47259
-0.164867	0.302258	-0.545451	0.585443	Complication_of_colostomy_or_enterostomy	ISOS_mean_sup	13	47259
-0.189873	0.227212	-0.835664	0.403344	Complication_of_colostomy_or_enterostomy	PS_mean_sup	13	47259
-0.453579	0.446335	-1.01623	0.30952	Complication_of_colostomy_or_enterostomy	RPE_mean_sup	13	47259
-0.370295	0.283595	-1.30572	0.191648	Complication_of_colostomy_or_enterostomy	CSI_mean_sup	13	47259
-0.269172	0.294819	-0.913008	0.361238	Complication_of_colostomy_or_enterostomy	GCC_mean_inf	13	47259
-0.176146	0.328106	-0.536857	0.591366	Complication_of_colostomy_or_enterostomy	RNFL_mean_inf	13	47259
-0.270199	0.309316	-0.873537	0.382371	Complication_of_colostomy_or_enterostomy	GCL_mean_inf	13	47259
-0.125244	0.286159	-0.437674	0.661623	Complication_of_colostomy_or_enterostomy	IPL_mean_inf	13	47259
-0.0547621	0.272651	-0.20085	0.840815	Complication_of_colostomy_or_enterostomy	INL_mean_inf	13	47259
0.0637366	0.27699	0.230104	0.818011	Complication_of_colostomy_or_enterostomy	OPL_mean_inf	13	47259
0.162131	0.109329	1.48296	0.138085	Complication_of_colostomy_or_enterostomy	ISOS_mean_inf	13	47259
-0.292494	0.146811	-1.99231	0.0463369	Complication_of_colostomy_or_enterostomy	PS_mean_inf	13	47259
-1.70201	1.17404	-1.4497	0.147142	Complication_of_colostomy_or_enterostomy	RPE_mean_inf	13	47259
-0.541962	0.305979	-1.77124	0.0765206	Complication_of_colostomy_or_enterostomy	CSI_mean_inf	13	47259
0.023806	0.109186	0.218031	0.827405	Hallux_rigidus	GCC	90	47182
-0.0591607	0.108378	-0.545876	0.585151	Hallux_rigidus	RNFL	90	47182
0.133183	0.107136	1.24312	0.213824	Hallux_rigidus	GCL	90	47182
0.033954	0.107619	0.315501	0.752381	Hallux_rigidus	IPL	90	47182
0.00297932	0.107767	0.0276459	0.977945	Hallux_rigidus	INL	90	47182
0.162631	0.105831	1.5367	0.124366	Hallux_rigidus	OPL+ONL	90	47182
0.0326945	0.111066	0.294369	0.768476	Hallux_rigidus	ISOS	90	47182
0.184116	0.113122	1.6276	0.10361	Hallux_rigidus	PS	90	47182
0.0469515	0.0941752	0.498555	0.618093	Hallux_rigidus	RPE+BM	90	47182
-0.0100905	0.108827	-0.092721	0.926125	Hallux_rigidus	CSI	90	47182
-0.00150941	0.107568	-0.0140321	0.988804	Hallux_rigidus	GCC_mean_sup	90	47182
0.00556476	0.105644	0.0526744	0.957991	Hallux_rigidus	RNFL_mean_sup	90	47182
0.00672932	0.105723	0.0636503	0.949249	Hallux_rigidus	GCL_mean_sup	90	47182
-0.0226455	0.10735	-0.210949	0.832927	Hallux_rigidus	IPL_mean_sup	90	47182
-0.0494646	0.107624	-0.459605	0.6458	Hallux_rigidus	INL_mean_sup	90	47182
0.115344	0.101949	1.13139	0.257891	Hallux_rigidus	OPL_mean_sup	90	47182
0.0244625	0.105387	0.23212	0.816445	Hallux_rigidus	ISOS_mean_sup	90	47182
0.173043	0.116294	1.48798	0.136756	Hallux_rigidus	PS_mean_sup	90	47182
-0.147103	0.149402	-0.98461	0.324816	Hallux_rigidus	RPE_mean_sup	90	47182
0.0616337	0.108604	0.567509	0.570369	Hallux_rigidus	CSI_mean_sup	90	47182
0.0149493	0.0896988	0.166661	0.867637	Hallux_rigidus	GCC_mean_inf	90	47182
-0.127001	0.12533	-1.01333	0.310903	Hallux_rigidus	RNFL_mean_inf	90	47182
0.0604642	0.0501231	1.20631	0.227697	Hallux_rigidus	GCL_mean_inf	90	47182
0.0523946	0.0797345	0.657113	0.511108	Hallux_rigidus	IPL_mean_inf	90	47182
0.0927336	0.105067	0.882613	0.377445	Hallux_rigidus	INL_mean_inf	90	47182
0.176927	0.105901	1.67067	0.094786	Hallux_rigidus	OPL_mean_inf	90	47182
-0.0151283	0.113846	-0.132884	0.894285	Hallux_rigidus	ISOS_mean_inf	90	47182
0.225399	0.129425	1.74154	0.081589	Hallux_rigidus	PS_mean_inf	90	47182
-0.0601175	0.184477	-0.325881	0.744514	Hallux_rigidus	RPE_mean_inf	90	47182
-0.0635119	0.108701	-0.584283	0.55903	Hallux_rigidus	CSI_mean_inf	90	47182
-0.0320488	0.0649508	-0.493432	0.621708	Complications_of_transplants_and_reattached_limbs	GCC	245	47027
-0.0317564	0.0651765	-0.487237	0.626091	Complications_of_transplants_and_reattached_limbs	RNFL	245	47027
-0.0454222	0.0648084	-0.70087	0.483384	Complications_of_transplants_and_reattached_limbs	GCL	245	47027
0.00516898	0.0651765	0.0793074	0.936788	Complications_of_transplants_and_reattached_limbs	IPL	245	47027
0.0665938	0.0642191	1.03698	0.299746	Complications_of_transplants_and_reattached_limbs	INL	245	47027
-0.0657368	0.0648278	-1.01402	0.310573	Complications_of_transplants_and_reattached_limbs	OPL+ONL	245	47027
-0.169688	0.0692885	-2.449	0.0143254	Complications_of_transplants_and_reattached_limbs	ISOS	245	47027
-0.182362	0.0599301	-3.04292	0.00234295	Complications_of_transplants_and_reattached_limbs	PS	245	47027
0.0570558	0.0582326	0.979792	0.327189	Complications_of_transplants_and_reattached_limbs	RPE+BM	245	47027
-0.179635	0.0661094	-2.71723	0.00658301	Complications_of_transplants_and_reattached_limbs	CSI	245	47027
-0.020876	0.0647416	-0.322451	0.747111	Complications_of_transplants_and_reattached_limbs	GCC_mean_sup	245	47027
-0.0416862	0.0653277	-0.638109	0.523403	Complications_of_transplants_and_reattached_limbs	RNFL_mean_sup	245	47027
-0.0386496	0.0654175	-0.590815	0.554645	Complications_of_transplants_and_reattached_limbs	GCL_mean_sup	245	47027
0.0544063	0.0646594	0.84143	0.400107	Complications_of_transplants_and_reattached_limbs	IPL_mean_sup	245	47027
0.0865378	0.064407	1.34361	0.179075	Complications_of_transplants_and_reattached_limbs	INL_mean_sup	245	47027
-0.0816802	0.0651662	-1.25341	0.210055	Complications_of_transplants_and_reattached_limbs	OPL_mean_sup	245	47027
-0.19911	0.0712641	-2.79398	0.00520639	Complications_of_transplants_and_reattached_limbs	ISOS_mean_sup	245	47027
-0.161712	0.056049	-2.88519	0.00391174	Complications_of_transplants_and_reattached_limbs	PS_mean_sup	245	47027
0.0426934	0.0230923	1.84882	0.0644843	Complications_of_transplants_and_reattached_limbs	RPE_mean_sup	245	47027
-0.1642	0.0652761	-2.51547	0.0118873	Complications_of_transplants_and_reattached_limbs	CSI_mean_sup	245	47027
-0.0624073	0.0728877	-0.856211	0.391881	Complications_of_transplants_and_reattached_limbs	GCC_mean_inf	245	47027
0.017431	0.0575778	0.302739	0.762089	Complications_of_transplants_and_reattached_limbs	RNFL_mean_inf	245	47027
-0.105077	0.0752849	-1.39572	0.162799	Complications_of_transplants_and_reattached_limbs	GCL_mean_inf	245	47027
-0.0873111	0.067209	-1.2991	0.19391	Complications_of_transplants_and_reattached_limbs	IPL_mean_inf	245	47027
-0.023803	0.0641191	-0.371232	0.710465	Complications_of_transplants_and_reattached_limbs	INL_mean_inf	245	47027
-0.102235	0.0634515	-1.61122	0.107131	Complications_of_transplants_and_reattached_limbs	OPL_mean_inf	245	47027
-0.170912	0.072809	-2.3474	0.0189048	Complications_of_transplants_and_reattached_limbs	ISOS_mean_inf	245	47027
-0.134931	0.0509497	-2.64832	0.00808935	Complications_of_transplants_and_reattached_limbs	PS_mean_inf	245	47027
0.0298685	0.0369175	0.809063	0.418479	Complications_of_transplants_and_reattached_limbs	RPE_mean_inf	245	47027
-0.155498	0.0668194	-2.32713	0.0199582	Complications_of_transplants_and_reattached_limbs	CSI_mean_inf	245	47027
0.0759257	0.0854753	0.888276	0.374392	Pain_in_joint	GCC	143	47129
-0.0535932	0.0853383	-0.628009	0.529998	Pain_in_joint	RNFL	143	47129
0.0771894	0.0846287	0.912095	0.361719	Pain_in_joint	GCL	143	47129
0.247019	0.0837371	2.94994	0.00317839	Pain_in_joint	IPL	143	47129
0.15505	0.0827175	1.87445	0.0608689	Pain_in_joint	INL	143	47129
-0.071716	0.0846263	-0.847443	0.396748	Pain_in_joint	OPL+ONL	143	47129
-0.115399	0.0890231	-1.29628	0.194879	Pain_in_joint	ISOS	143	47129
0.0491606	0.0860656	0.571199	0.567865	Pain_in_joint	PS	143	47129
-0.071889	0.0916691	-0.784223	0.432909	Pain_in_joint	RPE+BM	143	47129
0.0758759	0.0872771	0.869368	0.384646	Pain_in_joint	CSI	143	47129
0.0428821	0.0845368	0.507259	0.611973	Pain_in_joint	GCC_mean_sup	143	47129
-0.124644	0.0869121	-1.43414	0.151532	Pain_in_joint	RNFL_mean_sup	143	47129
0.0874019	0.0696602	1.25469	0.209592	Pain_in_joint	GCL_mean_sup	143	47129
0.228027	0.0782849	2.91278	0.00358227	Pain_in_joint	IPL_mean_sup	143	47129
0.171032	0.0832503	2.05443	0.0399338	Pain_in_joint	INL_mean_sup	143	47129
-0.0460647	0.0848716	-0.542758	0.587296	Pain_in_joint	OPL_mean_sup	143	47129
-0.10682	0.0907101	-1.17759	0.238959	Pain_in_joint	ISOS_mean_sup	143	47129
0.0252654	0.0859805	0.29385	0.768872	Pain_in_joint	PS_mean_sup	143	47129
-0.0392629	0.104552	-0.375534	0.707263	Pain_in_joint	RPE_mean_sup	143	47129
0.0461938	0.0866772	0.532941	0.594075	Pain_in_joint	CSI_mean_sup	143	47129
0.0419079	0.0560717	0.747399	0.454823	Pain_in_joint	GCC_mean_inf	143	47129
-0.0546541	0.0954579	-0.572546	0.566952	Pain_in_joint	RNFL_mean_inf	143	47129
0.0351005	0.0630954	0.556309	0.578	Pain_in_joint	GCL_mean_inf	143	47129
0.109193	0.0411558	2.65316	0.00797426	Pain_in_joint	IPL_mean_inf	143	47129
0.145011	0.0742072	1.95414	0.0506852	Pain_in_joint	INL_mean_inf	143	47129
-0.0392707	0.0835515	-0.470018	0.638342	Pain_in_joint	OPL_mean_inf	143	47129
-0.101524	0.0932728	-1.08846	0.276392	Pain_in_joint	ISOS_mean_inf	143	47129
0.100446	0.0940029	1.06854	0.285276	Pain_in_joint	PS_mean_inf	143	47129
-0.280701	0.254667	-1.10223	0.270364	Pain_in_joint	RPE_mean_inf	143	47129
0.0846225	0.0867495	0.975481	0.329322	Pain_in_joint	CSI_mean_inf	143	47129
-0.0458853	0.157122	-0.292036	0.770259	Poisoning_allergy_of_sulfonamides	GCC	44	47228
0.100196	0.154083	0.650273	0.515516	Poisoning_allergy_of_sulfonamides	RNFL	44	47228
-0.0708556	0.15585	-0.454641	0.649368	Poisoning_allergy_of_sulfonamides	GCL	44	47228
-0.249065	0.156887	-1.58754	0.112391	Poisoning_allergy_of_sulfonamides	IPL	44	47228
-0.238343	0.159432	-1.49495	0.134928	Poisoning_allergy_of_sulfonamides	INL	44	47228
-0.378361	0.155387	-2.43496	0.0148933	Poisoning_allergy_of_sulfonamides	OPL+ONL	44	47228
-0.392946	0.174062	-2.25751	0.0239761	Poisoning_allergy_of_sulfonamides	ISOS	44	47228
-0.210424	0.143541	-1.46595	0.142663	Poisoning_allergy_of_sulfonamides	PS	44	47228
-0.324345	0.195778	-1.6567	0.0975811	Poisoning_allergy_of_sulfonamides	RPE+BM	44	47228
0.196	0.160673	1.21987	0.222514	Poisoning_allergy_of_sulfonamides	CSI	44	47228
-0.0533784	0.15618	-0.341775	0.73252	Poisoning_allergy_of_sulfonamides	GCC_mean_sup	44	47228
0.0522703	0.148732	0.35144	0.725259	Poisoning_allergy_of_sulfonamides	RNFL_mean_sup	44	47228
-0.0322621	0.155733	-0.207162	0.835883	Poisoning_allergy_of_sulfonamides	GCL_mean_sup	44	47228
-0.221443	0.153115	-1.44625	0.148107	Poisoning_allergy_of_sulfonamides	IPL_mean_sup	44	47228
-0.189973	0.151382	-1.25493	0.209505	Poisoning_allergy_of_sulfonamides	INL_mean_sup	44	47228
-0.345319	0.151076	-2.28573	0.0222703	Poisoning_allergy_of_sulfonamides	OPL_mean_sup	44	47228
-0.372056	0.158871	-2.34188	0.0191869	Poisoning_allergy_of_sulfonamides	ISOS_mean_sup	44	47228
-0.156772	0.136634	-1.14738	0.251225	Poisoning_allergy_of_sulfonamides	PS_mean_sup	44	47228
-0.295428	0.234909	-1.25763	0.208526	Poisoning_allergy_of_sulfonamides	RPE_mean_sup	44	47228
0.166738	0.159913	1.04268	0.297095	Poisoning_allergy_of_sulfonamides	CSI_mean_sup	44	47228
-0.139031	0.18012	-0.771882	0.440184	Poisoning_allergy_of_sulfonamides	GCC_mean_inf	44	47228
0.0379321	0.0800148	0.474063	0.635455	Poisoning_allergy_of_sulfonamides	RNFL_mean_inf	44	47228
-0.189455	0.178341	-1.06232	0.28809	Poisoning_allergy_of_sulfonamides	GCL_mean_inf	44	47228
-0.287101	0.152921	-1.87746	0.0604557	Poisoning_allergy_of_sulfonamides	IPL_mean_inf	44	47228
-0.263656	0.142859	-1.84557	0.064954	Poisoning_allergy_of_sulfonamides	INL_mean_inf	44	47228
-0.350702	0.144032	-2.43489	0.0148964	Poisoning_allergy_of_sulfonamides	OPL_mean_inf	44	47228
-0.368415	0.132249	-2.78577	0.00534013	Poisoning_allergy_of_sulfonamides	ISOS_mean_inf	44	47228
-0.185786	0.112804	-1.64699	0.0995602	Poisoning_allergy_of_sulfonamides	PS_mean_inf	44	47228
-0.458552	0.51698	-0.886982	0.375089	Poisoning_allergy_of_sulfonamides	RPE_mean_inf	44	47228
0.214021	0.155824	1.37348	0.169604	Poisoning_allergy_of_sulfonamides	CSI_mean_inf	44	47228
-0.0798644	0.0907968	-0.879596	0.379078	Synovitis_and_tenosynovitis	GCC	125	47147
-0.141918	0.0918401	-1.54528	0.12228	Synovitis_and_tenosynovitis	RNFL	125	47147
0.0204948	0.0904253	0.226649	0.820697	Synovitis_and_tenosynovitis	GCL	125	47147
-0.0223235	0.0915599	-0.243813	0.807376	Synovitis_and_tenosynovitis	IPL	125	47147
-0.0969926	0.0922278	-1.05166	0.292954	Synovitis_and_tenosynovitis	INL	125	47147
0.165867	0.0896913	1.84931	0.0644131	Synovitis_and_tenosynovitis	OPL+ONL	125	47147
0.087002	0.0907139	0.959081	0.337518	Synovitis_and_tenosynovitis	ISOS	125	47147
-0.0668829	0.0871392	-0.767541	0.44276	Synovitis_and_tenosynovitis	PS	125	47147
-0.0598926	0.0949317	-0.630901	0.528105	Synovitis_and_tenosynovitis	RPE+BM	125	47147
-0.0941233	0.0917457	-1.02591	0.304932	Synovitis_and_tenosynovitis	CSI	125	47147
-0.0551218	0.0903831	-0.609869	0.541949	Synovitis_and_tenosynovitis	GCC_mean_sup	125	47147
-0.10115	0.0918358	-1.10142	0.270712	Synovitis_and_tenosynovitis	RNFL_mean_sup	125	47147
0.0132967	0.0887722	0.149784	0.880935	Synovitis_and_tenosynovitis	GCL_mean_sup	125	47147
-0.00185834	0.0909035	-0.020443	0.98369	Synovitis_and_tenosynovitis	IPL_mean_sup	125	47147
-0.0767617	0.0911493	-0.842154	0.399702	Synovitis_and_tenosynovitis	INL_mean_sup	125	47147
0.132079	0.0851016	1.55201	0.12066	Synovitis_and_tenosynovitis	OPL_mean_sup	125	47147
0.0890281	0.0671972	1.32488	0.185212	Synovitis_and_tenosynovitis	ISOS_mean_sup	125	47147
-0.0586888	0.0855114	-0.686328	0.492506	Synovitis_and_tenosynovitis	PS_mean_sup	125	47147
-0.0405739	0.108324	-0.374562	0.707986	Synovitis_and_tenosynovitis	RPE_mean_sup	125	47147
-0.090844	0.0907365	-1.00119	0.316737	Synovitis_and_tenosynovitis	CSI_mean_sup	125	47147
0.036614	0.0583367	0.627632	0.530245	Synovitis_and_tenosynovitis	GCC_mean_inf	125	47147
-0.112991	0.104788	-1.07828	0.280909	Synovitis_and_tenosynovitis	RNFL_mean_inf	125	47147
0.0843095	0.0298979	2.81992	0.00480364	Synovitis_and_tenosynovitis	GCL_mean_inf	125	47147
-0.0596049	0.0942109	-0.632675	0.526946	Synovitis_and_tenosynovitis	IPL_mean_inf	125	47147
-0.0672444	0.0894819	-0.751486	0.45236	Synovitis_and_tenosynovitis	INL_mean_inf	125	47147
0.129935	0.0899934	1.44382	0.148788	Synovitis_and_tenosynovitis	OPL_mean_inf	125	47147
-0.00197182	0.090391	-0.0218143	0.982596	Synovitis_and_tenosynovitis	ISOS_mean_inf	125	47147
-0.0634788	0.0801755	-0.791748	0.428508	Synovitis_and_tenosynovitis	PS_mean_inf	125	47147
0.0461792	0.0329168	1.40291	0.160645	Synovitis_and_tenosynovitis	RPE_mean_inf	125	47147
-0.0574893	0.0920809	-0.624335	0.532408	Synovitis_and_tenosynovitis	CSI_mean_inf	125	47147
0.257985	0.10724	2.40568	0.0161424	Fracture_of_lower_limb	GCC	92	47180
0.197369	0.104491	1.88886	0.0589108	Fracture_of_lower_limb	RNFL	92	47180
0.236392	0.104558	2.26086	0.0237677	Fracture_of_lower_limb	GCL	92	47180
0.182553	0.104699	1.74359	0.0812306	Fracture_of_lower_limb	IPL	92	47180
0.151309	0.103125	1.46724	0.142311	Fracture_of_lower_limb	INL	92	47180
0.112938	0.104473	1.08103	0.279684	Fracture_of_lower_limb	OPL+ONL	92	47180
0.0592707	0.105456	0.562041	0.574088	Fracture_of_lower_limb	ISOS	92	47180
0.0106315	0.105954	0.100341	0.920074	Fracture_of_lower_limb	PS	92	47180
0.000342134	0.105503	0.0032429	0.997413	Fracture_of_lower_limb	RPE+BM	92	47180
-0.121629	0.108191	-1.1242	0.260928	Fracture_of_lower_limb	CSI	92	47180
0.247071	0.0917593	2.6926	0.00708976	Fracture_of_lower_limb	GCC_mean_sup	92	47180
0.232176	0.0862897	2.69066	0.00713111	Fracture_of_lower_limb	RNFL_mean_sup	92	47180
0.124099	0.0682595	1.81804	0.0690573	Fracture_of_lower_limb	GCL_mean_sup	92	47180
0.137704	0.103227	1.33399	0.182207	Fracture_of_lower_limb	IPL_mean_sup	92	47180
0.0980834	0.104578	0.937894	0.348299	Fracture_of_lower_limb	INL_mean_sup	92	47180
0.0784075	0.103186	0.759867	0.447334	Fracture_of_lower_limb	OPL_mean_sup	92	47180
-0.00643362	0.107301	-0.0599587	0.952189	Fracture_of_lower_limb	ISOS_mean_sup	92	47180
0.0120705	0.106257	0.113597	0.909557	Fracture_of_lower_limb	PS_mean_sup	92	47180
0.0331045	0.0454148	0.728936	0.466041	Fracture_of_lower_limb	RPE_mean_sup	92	47180
-0.15157	0.107072	-1.41559	0.156896	Fracture_of_lower_limb	CSI_mean_sup	92	47180
0.0712554	0.0400298	1.78006	0.0750664	Fracture_of_lower_limb	GCC_mean_inf	92	47180
0.0295072	0.0790492	0.373276	0.708943	Fracture_of_lower_limb	RNFL_mean_inf	92	47180
0.0705515	0.0473595	1.4897	0.136303	Fracture_of_lower_limb	GCL_mean_inf	92	47180
0.119472	0.043731	2.73197	0.00629569	Fracture_of_lower_limb	IPL_mean_inf	92	47180
0.131102	0.0951115	1.3784	0.16808	Fracture_of_lower_limb	INL_mean_inf	92	47180
0.126246	0.10489	1.2036	0.228743	Fracture_of_lower_limb	OPL_mean_inf	92	47180
0.0794982	0.0792831	1.00271	0.315999	Fracture_of_lower_limb	ISOS_mean_inf	92	47180
-0.0171503	0.102744	-0.166922	0.867431	Fracture_of_lower_limb	PS_mean_inf	92	47180
-0.114679	0.238374	-0.48109	0.630452	Fracture_of_lower_limb	RPE_mean_inf	92	47180
-0.0765786	0.108809	-0.703787	0.481565	Fracture_of_lower_limb	CSI_mean_inf	92	47180
-0.0582864	0.287952	-0.202417	0.839591	Open_wound_of_lip_and_mouth	GCC	12	47260
-0.0428952	0.291919	-0.146942	0.883178	Open_wound_of_lip_and_mouth	RNFL	12	47260
-0.195494	0.289306	-0.675736	0.499208	Open_wound_of_lip_and_mouth	GCL	12	47260
0.103605	0.289717	0.357609	0.720636	Open_wound_of_lip_and_mouth	IPL	12	47260
0.0208486	0.286879	0.0726736	0.942066	Open_wound_of_lip_and_mouth	INL	12	47260
-0.162033	0.292176	-0.554573	0.579187	Open_wound_of_lip_and_mouth	OPL+ONL	12	47260
-0.160313	0.305377	-0.524969	0.599605	Open_wound_of_lip_and_mouth	ISOS	12	47260
-0.284019	0.255191	-1.11297	0.265722	Open_wound_of_lip_and_mouth	PS	12	47260
0.156938	0.217809	0.720529	0.471199	Open_wound_of_lip_and_mouth	RPE+BM	12	47260
-0.542859	0.304366	-1.78357	0.074493	Open_wound_of_lip_and_mouth	CSI	12	47260
-0.0183869	0.289051	-0.0636112	0.94928	Open_wound_of_lip_and_mouth	GCC_mean_sup	12	47260
0.229229	0.254466	0.900821	0.367684	Open_wound_of_lip_and_mouth	RNFL_mean_sup	12	47260
-0.378541	0.278196	-1.3607	0.173609	Open_wound_of_lip_and_mouth	GCL_mean_sup	12	47260
-0.0874002	0.29412	-0.297158	0.766346	Open_wound_of_lip_and_mouth	IPL_mean_sup	12	47260
-0.232873	0.289656	-0.803964	0.421418	Open_wound_of_lip_and_mouth	INL_mean_sup	12	47260
-0.3513	0.29416	-1.19425	0.232381	Open_wound_of_lip_and_mouth	OPL_mean_sup	12	47260
-0.0965516	0.306306	-0.315213	0.7526	Open_wound_of_lip_and_mouth	ISOS_mean_sup	12	47260
-0.257018	0.216738	-1.18585	0.235682	Open_wound_of_lip_and_mouth	PS_mean_sup	12	47260
0.0403988	0.138989	0.290662	0.77131	Open_wound_of_lip_and_mouth	RPE_mean_sup	12	47260
-0.355584	0.294641	-1.20684	0.227495	Open_wound_of_lip_and_mouth	CSI_mean_sup	12	47260
-0.00873469	0.30145	-0.0289756	0.976884	Open_wound_of_lip_and_mouth	GCC_mean_inf	12	47260
-0.25701	0.343067	-0.749154	0.453764	Open_wound_of_lip_and_mouth	RNFL_mean_inf	12	47260
0.0560947	0.169385	0.331166	0.740519	Open_wound_of_lip_and_mouth	GCL_mean_inf	12	47260
0.116678	0.129423	0.901521	0.367311	Open_wound_of_lip_and_mouth	IPL_mean_inf	12	47260
0.186822	0.200261	0.932891	0.350876	Open_wound_of_lip_and_mouth	INL_mean_inf	12	47260
0.0673449	0.287906	0.233913	0.815052	Open_wound_of_lip_and_mouth	OPL_mean_inf	12	47260
-0.273257	0.316831	-0.862471	0.388428	Open_wound_of_lip_and_mouth	ISOS_mean_inf	12	47260
-0.0669282	0.256672	-0.260754	0.794282	Open_wound_of_lip_and_mouth	PS_mean_inf	12	47260
0.00734306	0.293901	0.0249848	0.980067	Open_wound_of_lip_and_mouth	RPE_mean_inf	12	47260
-0.788426	0.328867	-2.3974	0.0165117	Open_wound_of_lip_and_mouth	CSI_mean_inf	12	47260
-0.08387	0.0722596	-1.16068	0.245774	Open_wounds_of_head_neck_and_trunk	GCC	194	47078
-0.0750834	0.073367	-1.02339	0.306122	Open_wounds_of_head_neck_and_trunk	RNFL	194	47078
-0.0775385	0.0725789	-1.06833	0.28537	Open_wounds_of_head_neck_and_trunk	GCL	194	47078
-0.0497745	0.0729085	-0.682697	0.494798	Open_wounds_of_head_neck_and_trunk	IPL	194	47078
-0.0460262	0.0721749	-0.637704	0.523666	Open_wounds_of_head_neck_and_trunk	INL	194	47078
0.0111917	0.0722208	0.154965	0.876849	Open_wounds_of_head_neck_and_trunk	OPL+ONL	194	47078
-0.00182462	0.0727228	-0.0250901	0.979983	Open_wounds_of_head_neck_and_trunk	ISOS	194	47078
-0.149299	0.0688953	-2.16704	0.0302321	Open_wounds_of_head_neck_and_trunk	PS	194	47078
0.0737218	0.0672666	1.09597	0.273094	Open_wounds_of_head_neck_and_trunk	RPE+BM	194	47078
-0.0246544	0.0749134	-0.329105	0.742076	Open_wounds_of_head_neck_and_trunk	CSI	194	47078
-0.108403	0.0725887	-1.49338	0.135337	Open_wounds_of_head_neck_and_trunk	GCC_mean_sup	194	47078
-0.0983201	0.0749268	-1.31221	0.189448	Open_wounds_of_head_neck_and_trunk	RNFL_mean_sup	194	47078
-0.102629	0.0739919	-1.38703	0.165432	Open_wounds_of_head_neck_and_trunk	GCL_mean_sup	194	47078
-0.048733	0.0734309	-0.663657	0.50691	Open_wounds_of_head_neck_and_trunk	IPL_mean_sup	194	47078
-0.0634591	0.0724375	-0.876054	0.381001	Open_wounds_of_head_neck_and_trunk	INL_mean_sup	194	47078
-0.0293858	0.0727625	-0.403859	0.686316	Open_wounds_of_head_neck_and_trunk	OPL_mean_sup	194	47078
-0.0339492	0.0744067	-0.456266	0.648199	Open_wounds_of_head_neck_and_trunk	ISOS_mean_sup	194	47078
-0.085339	0.0684578	-1.24659	0.212546	Open_wounds_of_head_neck_and_trunk	PS_mean_sup	194	47078
0.0239582	0.0540413	0.443332	0.657526	Open_wounds_of_head_neck_and_trunk	RPE_mean_sup	194	47078
-0.0238738	0.0744252	-0.320776	0.74838	Open_wounds_of_head_neck_and_trunk	CSI_mean_sup	194	47078
0.0900557	0.0268051	3.35965	0.000780426	Open_wounds_of_head_neck_and_trunk	GCC_mean_inf	194	47078
0.0781655	0.026957	2.89963	0.003736	Open_wounds_of_head_neck_and_trunk	RNFL_mean_inf	194	47078
0.080692	0.032996	2.44551	0.0144647	Open_wounds_of_head_neck_and_trunk	GCL_mean_inf	194	47078
0.0656741	0.057974	1.13282	0.25729	Open_wounds_of_head_neck_and_trunk	IPL_mean_inf	194	47078
-0.00579307	0.0711137	-0.0814621	0.935074	Open_wounds_of_head_neck_and_trunk	INL_mean_inf	194	47078
0.0625366	0.072103	0.867323	0.385765	Open_wounds_of_head_neck_and_trunk	OPL_mean_inf	194	47078
0.0480443	0.0623301	0.770804	0.440823	Open_wounds_of_head_neck_and_trunk	ISOS_mean_inf	194	47078
-0.18316	0.0518934	-3.52954	0.00041629	Open_wounds_of_head_neck_and_trunk	PS_mean_inf	194	47078
0.0320124	0.0444231	0.720625	0.47114	Open_wounds_of_head_neck_and_trunk	RPE_mean_inf	194	47078
-0.0260636	0.075248	-0.346369	0.729065	Open_wounds_of_head_neck_and_trunk	CSI_mean_inf	194	47078
-0.124871	0.0813854	-1.53432	0.124952	Other_open_wound_of_head_and_face	GCC	151	47121
-0.0866212	0.0830593	-1.04288	0.297002	Other_open_wound_of_head_and_face	RNFL	151	47121
-0.128483	0.0820219	-1.56645	0.117244	Other_open_wound_of_head_and_face	GCL	151	47121
-0.107602	0.0828267	-1.29912	0.193903	Other_open_wound_of_head_and_face	IPL	151	47121
-0.0776047	0.0819772	-0.946661	0.343811	Other_open_wound_of_head_and_face	INL	151	47121
-0.0741941	0.0821452	-0.903207	0.366416	Other_open_wound_of_head_and_face	OPL+ONL	151	47121
-0.052826	0.0834939	-0.632693	0.526934	Other_open_wound_of_head_and_face	ISOS	151	47121
-0.196074	0.076119	-2.57589	0.00999826	Other_open_wound_of_head_and_face	PS	151	47121
0.126629	0.0687294	1.84243	0.0654128	Other_open_wound_of_head_and_face	RPE+BM	151	47121
-0.0679005	0.0845335	-0.803238	0.421837	Other_open_wound_of_head_and_face	CSI	151	47121
-0.11625	0.0818998	-1.41942	0.155776	Other_open_wound_of_head_and_face	GCC_mean_sup	151	47121
-0.0614396	0.084292	-0.72889	0.466069	Other_open_wound_of_head_and_face	RNFL_mean_sup	151	47121
-0.136633	0.0833957	-1.63837	0.101344	Other_open_wound_of_head_and_face	GCL_mean_sup	151	47121
-0.101816	0.083181	-1.22403	0.220941	Other_open_wound_of_head_and_face	IPL_mean_sup	151	47121
-0.0990027	0.0820961	-1.20594	0.227842	Other_open_wound_of_head_and_face	INL_mean_sup	151	47121
-0.115208	0.082916	-1.38945	0.164696	Other_open_wound_of_head_and_face	OPL_mean_sup	151	47121
-0.0372705	0.0841948	-0.44267	0.658004	Other_open_wound_of_head_and_face	ISOS_mean_sup	151	47121
-0.156051	0.0719022	-2.17032	0.0299826	Other_open_wound_of_head_and_face	PS_mean_sup	151	47121
0.0403494	0.039171	1.03008	0.30297	Other_open_wound_of_head_and_face	RPE_mean_sup	151	47121
-0.0506651	0.0839305	-0.603655	0.546073	Other_open_wound_of_head_and_face	CSI_mean_sup	151	47121
-0.103558	0.0927772	-1.1162	0.264335	Other_open_wound_of_head_and_face	GCC_mean_inf	151	47121
-0.0618729	0.0932686	-0.663384	0.507085	Other_open_wound_of_head_and_face	RNFL_mean_inf	151	47121
-0.133216	0.0946611	-1.40729	0.15934	Other_open_wound_of_head_and_face	GCL_mean_inf	151	47121
-0.015248	0.0828469	-0.18405	0.853974	Other_open_wound_of_head_and_face	IPL_mean_inf	151	47121
-0.0847945	0.0793406	-1.06874	0.285187	Other_open_wound_of_head_and_face	INL_mean_inf	151	47121
-0.0109052	0.0810753	-0.134508	0.893001	Other_open_wound_of_head_and_face	OPL_mean_inf	151	47121
-0.0436667	0.0850591	-0.513369	0.607693	Other_open_wound_of_head_and_face	ISOS_mean_inf	151	47121
-0.199475	0.0558507	-3.57158	0.00035483	Other_open_wound_of_head_and_face	PS_mean_inf	151	47121
0.0441948	0.038037	1.16189	0.24528	Other_open_wound_of_head_and_face	RPE_mean_inf	151	47121
-0.084651	0.0852806	-0.992618	0.320896	Other_open_wound_of_head_and_face	CSI_mean_inf	151	47121
-0.0066771	0.25366	-0.026323	0.979	Open_wound_or_laceration_of_eye_or_eyelid	GCC	16	47256
-0.0641098	0.257097	-0.249361	0.803082	Open_wound_or_laceration_of_eye_or_eyelid	RNFL	16	47256
0.0113982	0.253036	0.0450458	0.964071	Open_wound_or_laceration_of_eye_or_eyelid	GCL	16	47256
0.0781702	0.251022	0.311408	0.75549	Open_wound_or_laceration_of_eye_or_eyelid	IPL	16	47256
0.0881472	0.244706	0.360217	0.718685	Open_wound_or_laceration_of_eye_or_eyelid	INL	16	47256
0.224733	0.247145	0.909318	0.363182	Open_wound_or_laceration_of_eye_or_eyelid	OPL+ONL	16	47256
-0.252553	0.267649	-0.943599	0.345375	Open_wound_or_laceration_of_eye_or_eyelid	ISOS	16	47256
0.000454957	0.259769	0.00175139	0.998603	Open_wound_or_laceration_of_eye_or_eyelid	PS	16	47256
0.0689533	0.246638	0.279573	0.779805	Open_wound_or_laceration_of_eye_or_eyelid	RPE+BM	16	47256
0.396042	0.280034	1.41426	0.157284	Open_wound_or_laceration_of_eye_or_eyelid	CSI	16	47256
-0.0575338	0.256968	-0.223895	0.822839	Open_wound_or_laceration_of_eye_or_eyelid	GCC_mean_sup	16	47256
-0.161433	0.267456	-0.603586	0.546119	Open_wound_or_laceration_of_eye_or_eyelid	RNFL_mean_sup	16	47256
0.0389987	0.254649	0.153147	0.878282	Open_wound_or_laceration_of_eye_or_eyelid	GCL_mean_sup	16	47256
0.0576908	0.255899	0.225443	0.821634	Open_wound_or_laceration_of_eye_or_eyelid	IPL_mean_sup	16	47256
0.067875	0.246669	0.275166	0.783188	Open_wound_or_laceration_of_eye_or_eyelid	INL_mean_sup	16	47256
0.188857	0.238608	0.791492	0.428657	Open_wound_or_laceration_of_eye_or_eyelid	OPL_mean_sup	16	47256
-0.134026	0.268869	-0.498479	0.618146	Open_wound_or_laceration_of_eye_or_eyelid	ISOS_mean_sup	16	47256
-0.0405791	0.258806	-0.156793	0.875408	Open_wound_or_laceration_of_eye_or_eyelid	PS_mean_sup	16	47256
0.0649919	0.104782	0.620259	0.535088	Open_wound_or_laceration_of_eye_or_eyelid	RPE_mean_sup	16	47256
0.371868	0.277821	1.33852	0.180728	Open_wound_or_laceration_of_eye_or_eyelid	CSI_mean_sup	16	47256
0.0738559	0.160605	0.459861	0.645616	Open_wound_or_laceration_of_eye_or_eyelid	GCC_mean_inf	16	47256
0.032272	0.231357	0.13949	0.889063	Open_wound_or_laceration_of_eye_or_eyelid	RNFL_mean_inf	16	47256
0.0691676	0.218057	0.3172	0.751092	Open_wound_or_laceration_of_eye_or_eyelid	GCL_mean_inf	16	47256
0.101541	0.172095	0.590029	0.555171	Open_wound_or_laceration_of_eye_or_eyelid	IPL_mean_inf	16	47256
0.0825133	0.2475	0.333388	0.738842	Open_wound_or_laceration_of_eye_or_eyelid	INL_mean_inf	16	47256
0.22558	0.252277	0.894174	0.371229	Open_wound_or_laceration_of_eye_or_eyelid	OPL_mean_inf	16	47256
-0.394805	0.233329	-1.69205	0.090636	Open_wound_or_laceration_of_eye_or_eyelid	ISOS_mean_inf	16	47256
0.07751	0.285026	0.27194	0.785668	Open_wound_or_laceration_of_eye_or_eyelid	PS_mean_inf	16	47256
-0.148997	0.669153	-0.222664	0.823797	Open_wound_or_laceration_of_eye_or_eyelid	RPE_mean_inf	16	47256
0.365089	0.271996	1.34226	0.179513	Open_wound_or_laceration_of_eye_or_eyelid	CSI_mean_inf	16	47256
0.087282	0.102664	0.850175	0.395228	Contracture_of_palmar_fascia_Dupuytren_s_disease_	GCC	94	47178
0.104969	0.10242	1.02489	0.305416	Contracture_of_palmar_fascia_Dupuytren_s_disease_	RNFL	94	47178
0.041835	0.101984	0.41021	0.681652	Contracture_of_palmar_fascia_Dupuytren_s_disease_	GCL	94	47178
0.0447139	0.104049	0.429739	0.667385	Contracture_of_palmar_fascia_Dupuytren_s_disease_	IPL	94	47178
0.0118745	0.10293	0.115365	0.908156	Contracture_of_palmar_fascia_Dupuytren_s_disease_	INL	94	47178
-0.0640944	0.103916	-0.61679	0.537373	Contracture_of_palmar_fascia_Dupuytren_s_disease_	OPL+ONL	94	47178
0.0368623	0.101851	0.361924	0.717409	Contracture_of_palmar_fascia_Dupuytren_s_disease_	ISOS	94	47178
0.0600791	0.102487	0.586213	0.557732	Contracture_of_palmar_fascia_Dupuytren_s_disease_	PS	94	47178
0.17849	0.0733462	2.43353	0.0149523	Contracture_of_palmar_fascia_Dupuytren_s_disease_	RPE+BM	94	47178
0.0417132	0.105013	0.397218	0.691207	Contracture_of_palmar_fascia_Dupuytren_s_disease_	CSI	94	47178
0.13956	0.0979127	1.42535	0.154055	Contracture_of_palmar_fascia_Dupuytren_s_disease_	GCC_mean_sup	94	47178
0.108783	0.0998586	1.08937	0.275989	Contracture_of_palmar_fascia_Dupuytren_s_disease_	RNFL_mean_sup	94	47178
0.104619	0.0708621	1.47637	0.139844	Contracture_of_palmar_fascia_Dupuytren_s_disease_	GCL_mean_sup	94	47178
0.090795	0.103944	0.873499	0.382391	Contracture_of_palmar_fascia_Dupuytren_s_disease_	IPL_mean_sup	94	47178
0.0406493	0.103582	0.392436	0.694736	Contracture_of_palmar_fascia_Dupuytren_s_disease_	INL_mean_sup	94	47178
-0.0456931	0.104303	-0.43808	0.661328	Contracture_of_palmar_fascia_Dupuytren_s_disease_	OPL_mean_sup	94	47178
0.0392729	0.0977978	0.401572	0.687999	Contracture_of_palmar_fascia_Dupuytren_s_disease_	ISOS_mean_sup	94	47178
0.0356569	0.101616	0.3509	0.725663	Contracture_of_palmar_fascia_Dupuytren_s_disease_	PS_mean_sup	94	47178
0.0566502	0.0301936	1.87623	0.0606235	Contracture_of_palmar_fascia_Dupuytren_s_disease_	RPE_mean_sup	94	47178
-0.0184176	0.104022	-0.177054	0.859466	Contracture_of_palmar_fascia_Dupuytren_s_disease_	CSI_mean_sup	94	47178
0.0246801	0.0892428	0.27655	0.782126	Contracture_of_palmar_fascia_Dupuytren_s_disease_	GCC_mean_inf	94	47178
0.0556822	0.0685206	0.812635	0.416427	Contracture_of_palmar_fascia_Dupuytren_s_disease_	RNFL_mean_inf	94	47178
-0.0466924	0.114026	-0.409489	0.682181	Contracture_of_palmar_fascia_Dupuytren_s_disease_	GCL_mean_inf	94	47178
0.00424483	0.100598	0.0421959	0.966343	Contracture_of_palmar_fascia_Dupuytren_s_disease_	IPL_mean_inf	94	47178
-0.00929785	0.099659	-0.0932967	0.925668	Contracture_of_palmar_fascia_Dupuytren_s_disease_	INL_mean_inf	94	47178
-0.0887906	0.100414	-0.884245	0.376564	Contracture_of_palmar_fascia_Dupuytren_s_disease_	OPL_mean_inf	94	47178
0.0519159	0.0862546	0.601891	0.547247	Contracture_of_palmar_fascia_Dupuytren_s_disease_	ISOS_mean_inf	94	47178
0.0800042	0.109439	0.731039	0.464755	Contracture_of_palmar_fascia_Dupuytren_s_disease_	PS_mean_inf	94	47178
0.0257965	0.0784302	0.32891	0.742224	Contracture_of_palmar_fascia_Dupuytren_s_disease_	RPE_mean_inf	94	47178
0.086772	0.105239	0.82452	0.409644	Contracture_of_palmar_fascia_Dupuytren_s_disease_	CSI_mean_inf	94	47178
0.0548066	0.0967435	0.566514	0.571044	Fasciitis	GCC	106	47166
0.0368193	0.09718	0.378878	0.704779	Fasciitis	RNFL	106	47166
0.0479423	0.0961843	0.498443	0.618172	Fasciitis	GCL	106	47166
0.0575914	0.097905	0.588237	0.556373	Fasciitis	IPL	106	47166
0.017189	0.0968453	0.177489	0.859124	Fasciitis	INL	106	47166
0.00658746	0.097512	0.0675554	0.94614	Fasciitis	OPL+ONL	106	47166
0.00693128	0.0970851	0.0713939	0.943084	Fasciitis	ISOS	106	47166
0.105139	0.0982586	1.07002	0.284609	Fasciitis	PS	106	47166
0.16122	0.0725435	2.22239	0.0262567	Fasciitis	RPE+BM	106	47166
0.062761	0.0991271	0.633137	0.526644	Fasciitis	CSI	106	47166
0.131384	0.092829	1.41533	0.15697	Fasciitis	GCC_mean_sup	106	47166
0.0743442	0.0954674	0.778739	0.436133	Fasciitis	RNFL_mean_sup	106	47166
0.111595	0.0640591	1.74206	0.0814986	Fasciitis	GCL_mean_sup	106	47166
0.111324	0.0975781	1.14087	0.253923	Fasciitis	IPL_mean_sup	106	47166
0.0652093	0.097314	0.670092	0.502799	Fasciitis	INL_mean_sup	106	47166
0.017836	0.097164	0.183566	0.854354	Fasciitis	OPL_mean_sup	106	47166
0.0156349	0.09514	0.164336	0.869467	Fasciitis	ISOS_mean_sup	106	47166
0.0635123	0.0976544	0.650379	0.515448	Fasciitis	PS_mean_sup	106	47166
0.0536973	0.0306558	1.75162	0.0798395	Fasciitis	RPE_mean_sup	106	47166
0.0243929	0.0982658	0.248234	0.803953	Fasciitis	CSI_mean_sup	106	47166
-0.00676775	0.0989701	-0.0683818	0.945482	Fasciitis	GCC_mean_inf	106	47166
0.00601496	0.0989249	0.0608033	0.951516	Fasciitis	RNFL_mean_inf	106	47166
-0.0380699	0.105991	-0.359179	0.719461	Fasciitis	GCL_mean_inf	106	47166
0.0171081	0.0927715	0.184411	0.853691	Fasciitis	IPL_mean_inf	106	47166
-0.00396742	0.093978	-0.0422165	0.966326	Fasciitis	INL_mean_inf	106	47166
-0.0205886	0.0955045	-0.215577	0.829318	Fasciitis	OPL_mean_inf	106	47166
0.0202237	0.0895874	0.225743	0.821401	Fasciitis	ISOS_mean_inf	106	47166
0.144666	0.109419	1.32212	0.186127	Fasciitis	PS_mean_inf	106	47166
0.0198821	0.0805987	0.24668	0.805156	Fasciitis	RPE_mean_inf	106	47166
0.0865946	0.0993017	0.872035	0.383189	Fasciitis	CSI_mean_inf	106	47166
-0.310904	0.202992	-1.53161	0.12562	Fracture_of_ribs	GCC	23	47249
-0.393723	0.214656	-1.8342	0.0666245	Fracture_of_ribs	RNFL	23	47249
-0.245078	0.207686	-1.18004	0.237984	Fracture_of_ribs	GCL	23	47249
-0.0645389	0.211049	-0.305801	0.759757	Fracture_of_ribs	IPL	23	47249
-0.110257	0.210756	-0.52315	0.60087	Fracture_of_ribs	INL	23	47249
-0.169745	0.211005	-0.804458	0.421132	Fracture_of_ribs	OPL+ONL	23	47249
-0.548729	0.241172	-2.27526	0.0228904	Fracture_of_ribs	ISOS	23	47249
0.338998	0.225793	1.50137	0.13326	Fracture_of_ribs	PS	23	47249
-0.203928	0.250679	-0.813502	0.41593	Fracture_of_ribs	RPE+BM	23	47249
0.0607282	0.214213	0.283495	0.776798	Fracture_of_ribs	CSI	23	47249
-0.303082	0.201153	-1.50672	0.131882	Fracture_of_ribs	GCC_mean_sup	23	47249
-0.318088	0.215191	-1.47817	0.139363	Fracture_of_ribs	RNFL_mean_sup	23	47249
-0.291504	0.205547	-1.41819	0.156135	Fracture_of_ribs	GCL_mean_sup	23	47249
-0.087637	0.212252	-0.41289	0.679687	Fracture_of_ribs	IPL_mean_sup	23	47249
-0.14998	0.210422	-0.712761	0.475994	Fracture_of_ribs	INL_mean_sup	23	47249
-0.295205	0.213172	-1.38482	0.166107	Fracture_of_ribs	OPL_mean_sup	23	47249
-0.522702	0.223922	-2.3343	0.01958	Fracture_of_ribs	ISOS_mean_sup	23	47249
0.296126	0.231451	1.27943	0.200745	Fracture_of_ribs	PS_mean_sup	23	47249
-0.116908	0.287742	-0.406293	0.684527	Fracture_of_ribs	RPE_mean_sup	23	47249
-0.035333	0.211998	-0.166667	0.867632	Fracture_of_ribs	CSI_mean_sup	23	47249
-0.219691	0.227806	-0.96438	0.334856	Fracture_of_ribs	GCC_mean_inf	23	47249
-0.365342	0.245325	-1.48922	0.136431	Fracture_of_ribs	RNFL_mean_inf	23	47249
-0.049059	0.233964	-0.209686	0.833913	Fracture_of_ribs	GCL_mean_inf	23	47249
0.0328801	0.190626	0.172485	0.863056	Fracture_of_ribs	IPL_mean_inf	23	47249
0.00858757	0.201881	0.0425377	0.96607	Fracture_of_ribs	INL_mean_inf	23	47249
-0.0263335	0.205716	-0.128009	0.898142	Fracture_of_ribs	OPL_mean_inf	23	47249
-0.360379	0.219906	-1.63878	0.101259	Fracture_of_ribs	ISOS_mean_inf	23	47249
0.424303	0.271239	1.56432	0.117743	Fracture_of_ribs	PS_mean_inf	23	47249
-0.893494	0.795719	-1.12288	0.26149	Fracture_of_ribs	RPE_mean_inf	23	47249
0.181631	0.213398	0.851138	0.394693	Fracture_of_ribs	CSI_mean_inf	23	47249
-0.0415396	0.18485	-0.224721	0.822196	Fracture_of_vertebral_column_without_mention_of_spinal_cord_injury	GCC	29	47243
-0.0804969	0.188116	-0.42791	0.668716	Fracture_of_vertebral_column_without_mention_of_spinal_cord_injury	RNFL	29	47243
-0.0755213	0.18565	-0.406793	0.68416	Fracture_of_vertebral_column_without_mention_of_spinal_cord_injury	GCL	29	47243
0.093198	0.186461	0.499826	0.617198	Fracture_of_vertebral_column_without_mention_of_spinal_cord_injury	IPL	29	47243
0.0894554	0.182711	0.489601	0.624416	Fracture_of_vertebral_column_without_mention_of_spinal_cord_injury	INL	29	47243
-0.0578408	0.186938	-0.309411	0.757009	Fracture_of_vertebral_column_without_mention_of_spinal_cord_injury	OPL+ONL	29	47243
-0.552372	0.214441	-2.57587	0.00999882	Fracture_of_vertebral_column_without_mention_of_spinal_cord_injury	ISOS	29	47243
0.0838233	0.189326	0.442746	0.657949	Fracture_of_vertebral_column_without_mention_of_spinal_cord_injury	PS	29	47243
-0.157225	0.217069	-0.724308	0.468877	Fracture_of_vertebral_column_without_mention_of_spinal_cord_injury	RPE+BM	29	47243
-0.0945999	0.191222	-0.494713	0.620803	Fracture_of_vertebral_column_without_mention_of_spinal_cord_injury	CSI	29	47243
-0.0145849	0.185396	-0.0786689	0.937296	Fracture_of_vertebral_column_without_mention_of_spinal_cord_injury	GCC_mean_sup	29	47243
-0.0553863	0.190165	-0.291253	0.770858	Fracture_of_vertebral_column_without_mention_of_spinal_cord_injury	RNFL_mean_sup	29	47243
-0.0435134	0.189153	-0.230044	0.818058	Fracture_of_vertebral_column_without_mention_of_spinal_cord_injury	GCL_mean_sup	29	47243
0.10269	0.187662	0.547206	0.584237	Fracture_of_vertebral_column_without_mention_of_spinal_cord_injury	IPL_mean_sup	29	47243
0.141142	0.183552	0.76895	0.441923	Fracture_of_vertebral_column_without_mention_of_spinal_cord_injury	INL_mean_sup	29	47243
-0.059991	0.18811	-0.318914	0.749791	Fracture_of_vertebral_column_without_mention_of_spinal_cord_injury	OPL_mean_sup	29	47243
-0.603007	0.178428	-3.37956	0.000726014	Fracture_of_vertebral_column_without_mention_of_spinal_cord_injury	ISOS_mean_sup	29	47243
0.0948728	0.193175	0.491122	0.62334	Fracture_of_vertebral_column_without_mention_of_spinal_cord_injury	PS_mean_sup	29	47243
-0.154216	0.262855	-0.586695	0.557409	Fracture_of_vertebral_column_without_mention_of_spinal_cord_injury	RPE_mean_sup	29	47243
-0.0844079	0.189276	-0.445951	0.655632	Fracture_of_vertebral_column_without_mention_of_spinal_cord_injury	CSI_mean_sup	29	47243
-0.0996921	0.208279	-0.478647	0.632189	Fracture_of_vertebral_column_without_mention_of_spinal_cord_injury	GCC_mean_inf	29	47243
0.0168097	0.179991	0.0933922	0.925592	Fracture_of_vertebral_column_without_mention_of_spinal_cord_injury	RNFL_mean_inf	29	47243
-0.197052	0.211461	-0.93186	0.351409	Fracture_of_vertebral_column_without_mention_of_spinal_cord_injury	GCL_mean_inf	29	47243
-0.0765098	0.190744	-0.401113	0.688337	Fracture_of_vertebral_column_without_mention_of_spinal_cord_injury	IPL_mean_inf	29	47243
-0.120056	0.177586	-0.676043	0.499013	Fracture_of_vertebral_column_without_mention_of_spinal_cord_injury	INL_mean_inf	29	47243
-0.118303	0.181569	-0.651561	0.514684	Fracture_of_vertebral_column_without_mention_of_spinal_cord_injury	OPL_mean_inf	29	47243
-0.305413	0.200625	-1.52231	0.127932	Fracture_of_vertebral_column_without_mention_of_spinal_cord_injury	ISOS_mean_inf	29	47243
0.0822893	0.200967	0.409467	0.682197	Fracture_of_vertebral_column_without_mention_of_spinal_cord_injury	PS_mean_inf	29	47243
0.028926	0.129785	0.222877	0.823631	Fracture_of_vertebral_column_without_mention_of_spinal_cord_injury	RPE_mean_inf	29	47243
-0.111895	0.193773	-0.577454	0.563633	Fracture_of_vertebral_column_without_mention_of_spinal_cord_injury	CSI_mean_inf	29	47243
0.288787	0.310655	0.929607	0.352575	Open_wound_of_foot_except_toe_s_alone	GCC	11	47261
0.23114	0.302087	0.765145	0.444185	Open_wound_of_foot_except_toe_s_alone	RNFL	11	47261
0.376434	0.296402	1.27001	0.20408	Open_wound_of_foot_except_toe_s_alone	GCL	11	47261
0.0546527	0.304164	0.179682	0.857402	Open_wound_of_foot_except_toe_s_alone	IPL	11	47261
-0.385445	0.317539	-1.21385	0.224805	Open_wound_of_foot_except_toe_s_alone	INL	11	47261
-0.119558	0.3049	-0.392124	0.694966	Open_wound_of_foot_except_toe_s_alone	OPL+ONL	11	47261
0.0637338	0.302663	0.210577	0.833218	Open_wound_of_foot_except_toe_s_alone	ISOS	11	47261
-0.0663863	0.300205	-0.221137	0.824986	Open_wound_of_foot_except_toe_s_alone	PS	11	47261
0.250353	0.125131	2.00073	0.0454219	Open_wound_of_foot_except_toe_s_alone	RPE+BM	11	47261
-0.097023	0.314386	-0.308611	0.757618	Open_wound_of_foot_except_toe_s_alone	CSI	11	47261
0.231247	0.278182	0.831279	0.405816	Open_wound_of_foot_except_toe_s_alone	GCC_mean_sup	11	47261
0.106218	0.290084	0.366164	0.714243	Open_wound_of_foot_except_toe_s_alone	RNFL_mean_sup	11	47261
0.170656	0.115002	1.48395	0.137823	Open_wound_of_foot_except_toe_s_alone	GCL_mean_sup	11	47261
0.111105	0.301652	0.368323	0.712633	Open_wound_of_foot_except_toe_s_alone	IPL_mean_sup	11	47261
-0.270246	0.279676	-0.966284	0.333902	Open_wound_of_foot_except_toe_s_alone	INL_mean_sup	11	47261
-0.100846	0.305709	-0.329875	0.741494	Open_wound_of_foot_except_toe_s_alone	OPL_mean_sup	11	47261
0.0339875	0.296842	0.114497	0.908844	Open_wound_of_foot_except_toe_s_alone	ISOS_mean_sup	11	47261
0.0484418	0.314726	0.153917	0.877675	Open_wound_of_foot_except_toe_s_alone	PS_mean_sup	11	47261
0.0464043	0.0536959	0.864205	0.387475	Open_wound_of_foot_except_toe_s_alone	RPE_mean_sup	11	47261
0.0394613	0.315099	0.125234	0.900338	Open_wound_of_foot_except_toe_s_alone	CSI_mean_sup	11	47261
0.076763	0.0958108	0.801194	0.423019	Open_wound_of_foot_except_toe_s_alone	GCC_mean_inf	11	47261
0.0695096	0.0790876	0.878895	0.379458	Open_wound_of_foot_except_toe_s_alone	RNFL_mean_inf	11	47261
0.0725702	0.128545	0.56455	0.57238	Open_wound_of_foot_except_toe_s_alone	GCL_mean_inf	11	47261
-0.0430337	0.316145	-0.13612	0.891726	Open_wound_of_foot_except_toe_s_alone	IPL_mean_inf	11	47261
-0.306179	0.264704	-1.15669	0.247401	Open_wound_of_foot_except_toe_s_alone	INL_mean_inf	11	47261
-0.134134	0.295709	-0.453601	0.650116	Open_wound_of_foot_except_toe_s_alone	OPL_mean_inf	11	47261
-0.0809712	0.331343	-0.244373	0.806942	Open_wound_of_foot_except_toe_s_alone	ISOS_mean_inf	11	47261
-0.119285	0.252859	-0.471744	0.63711	Open_wound_of_foot_except_toe_s_alone	PS_mean_inf	11	47261
-0.0209166	0.416758	-0.0501889	0.959972	Open_wound_of_foot_except_toe_s_alone	RPE_mean_inf	11	47261
-0.190913	0.31769	-0.600941	0.54788	Open_wound_of_foot_except_toe_s_alone	CSI_mean_inf	11	47261
-0.239245	0.45182	-0.529514	0.596449	Poisoning_by_agents_primarily_affecting_the_gastrointestinal_system	GCC	5	47267
-0.0721666	0.461073	-0.156519	0.875624	Poisoning_by_agents_primarily_affecting_the_gastrointestinal_system	RNFL	5	47267
-0.328552	0.453893	-0.723854	0.469155	Poisoning_by_agents_primarily_affecting_the_gastrointestinal_system	GCL	5	47267
-0.275838	0.459113	-0.600808	0.547968	Poisoning_by_agents_primarily_affecting_the_gastrointestinal_system	IPL	5	47267
-0.275903	0.465541	-0.59265	0.553415	Poisoning_by_agents_primarily_affecting_the_gastrointestinal_system	INL	5	47267
-0.0878612	0.456374	-0.19252	0.847335	Poisoning_by_agents_primarily_affecting_the_gastrointestinal_system	OPL+ONL	5	47267
-0.210917	0.489722	-0.430687	0.666696	Poisoning_by_agents_primarily_affecting_the_gastrointestinal_system	ISOS	5	47267
-0.117204	0.454659	-0.257785	0.796573	Poisoning_by_agents_primarily_affecting_the_gastrointestinal_system	PS	5	47267
0.17735	0.340447	0.520933	0.602413	Poisoning_by_agents_primarily_affecting_the_gastrointestinal_system	RPE+BM	5	47267
-0.197176	0.476122	-0.414129	0.678779	Poisoning_by_agents_primarily_affecting_the_gastrointestinal_system	CSI	5	47267
-0.229853	0.455197	-0.504952	0.613592	Poisoning_by_agents_primarily_affecting_the_gastrointestinal_system	GCC_mean_sup	5	47267
0.18349	0.404226	0.453929	0.64988	Poisoning_by_agents_primarily_affecting_the_gastrointestinal_system	RNFL_mean_sup	5	47267
-0.470434	0.419815	-1.12058	0.262469	Poisoning_by_agents_primarily_affecting_the_gastrointestinal_system	GCL_mean_sup	5	47267
-0.470425	0.401393	-1.17198	0.241205	Poisoning_by_agents_primarily_affecting_the_gastrointestinal_system	IPL_mean_sup	5	47267
-0.209685	0.432875	-0.4844	0.628102	Poisoning_by_agents_primarily_affecting_the_gastrointestinal_system	INL_mean_sup	5	47267
-0.268769	0.449983	-0.597286	0.550316	Poisoning_by_agents_primarily_affecting_the_gastrointestinal_system	OPL_mean_sup	5	47267
-0.0695821	0.479269	-0.145184	0.884566	Poisoning_by_agents_primarily_affecting_the_gastrointestinal_system	ISOS_mean_sup	5	47267
-0.173024	0.4091	-0.422938	0.67234	Poisoning_by_agents_primarily_affecting_the_gastrointestinal_system	PS_mean_sup	5	47267
0.0395767	0.0974842	0.40598	0.684757	Poisoning_by_agents_primarily_affecting_the_gastrointestinal_system	RPE_mean_sup	5	47267
-0.249924	0.47432	-0.526909	0.598257	Poisoning_by_agents_primarily_affecting_the_gastrointestinal_system	CSI_mean_sup	5	47267
-0.196083	0.515731	-0.380203	0.703795	Poisoning_by_agents_primarily_affecting_the_gastrointestinal_system	GCC_mean_inf	5	47267
-0.568282	0.492572	-1.1537	0.248621	Poisoning_by_agents_primarily_affecting_the_gastrointestinal_system	RNFL_mean_inf	5	47267
0.0874828	0.241991	0.361512	0.717717	Poisoning_by_agents_primarily_affecting_the_gastrointestinal_system	GCL_mean_inf	5	47267
0.130366	0.226423	0.575761	0.564777	Poisoning_by_agents_primarily_affecting_the_gastrointestinal_system	IPL_mean_inf	5	47267
0.0358003	0.455557	0.0785857	0.937362	Poisoning_by_agents_primarily_affecting_the_gastrointestinal_system	INL_mean_inf	5	47267
0.269437	0.455002	0.592165	0.55374	Poisoning_by_agents_primarily_affecting_the_gastrointestinal_system	OPL_mean_inf	5	47267
-0.25157	0.481143	-0.522859	0.601072	Poisoning_by_agents_primarily_affecting_the_gastrointestinal_system	ISOS_mean_inf	5	47267
0.0792147	0.521153	0.151999	0.879188	Poisoning_by_agents_primarily_affecting_the_gastrointestinal_system	PS_mean_inf	5	47267
-0.00130408	0.4727	-0.00275878	0.997799	Poisoning_by_agents_primarily_affecting_the_gastrointestinal_system	RPE_mean_inf	5	47267
-0.098677	0.478324	-0.206297	0.836559	Poisoning_by_agents_primarily_affecting_the_gastrointestinal_system	CSI_mean_inf	5	47267
0.213625	0.368136	0.580288	0.56172	Poisoning_by_drugs_primarily_affecting_the_autonomic_nervous_system	GCC	8	47264
0.0571532	0.359784	0.158855	0.873783	Poisoning_by_drugs_primarily_affecting_the_autonomic_nervous_system	RNFL	8	47264
0.199405	0.36272	0.54975	0.582491	Poisoning_by_drugs_primarily_affecting_the_autonomic_nervous_system	GCL	8	47264
