## Supplementary Tables for "Insights into human health from phenome- and genome-wide analyses of UK Biobank retinal optical coherence tomography phenotypes" (part 3 of 3)

### Sheet: S.Table3 (continued)
Supplementary Table 3: LogReg PheWAS of each SD increase in layer x with prevalent events in column y; covariates: age, age^2, Sex, smoking, height, weight, spherical equivalent, self-reported ethnicity
0.333336	0.353578	0.94275	0.345809	Poisoning_by_drugs_primarily_affecting_the_autonomic_nervous_system	IPL	8	47264
0.126776	0.353126	0.359011	0.719587	Poisoning_by_drugs_primarily_affecting_the_autonomic_nervous_system	INL	8	47264
-0.20107	0.361578	-0.556092	0.578148	Poisoning_by_drugs_primarily_affecting_the_autonomic_nervous_system	OPL+ONL	8	47264
-0.00311926	0.369295	-0.00844654	0.993261	Poisoning_by_drugs_primarily_affecting_the_autonomic_nervous_system	ISOS	8	47264
-0.458608	0.300461	-1.52635	0.126923	Poisoning_by_drugs_primarily_affecting_the_autonomic_nervous_system	PS	8	47264
0.278128	0.12911	2.1542	0.0312249	Poisoning_by_drugs_primarily_affecting_the_autonomic_nervous_system	RPE+BM	8	47264
-0.564903	0.371156	-1.52201	0.128007	Poisoning_by_drugs_primarily_affecting_the_autonomic_nervous_system	CSI	8	47264
0.321111	0.302276	1.06231	0.288094	Poisoning_by_drugs_primarily_affecting_the_autonomic_nervous_system	GCC_mean_sup	8	47264
0.308345	0.230051	1.34033	0.180137	Poisoning_by_drugs_primarily_affecting_the_autonomic_nervous_system	RNFL_mean_sup	8	47264
0.0820277	0.324255	0.252973	0.800289	Poisoning_by_drugs_primarily_affecting_the_autonomic_nervous_system	GCL_mean_sup	8	47264
0.195642	0.339956	0.575492	0.564959	Poisoning_by_drugs_primarily_affecting_the_autonomic_nervous_system	IPL_mean_sup	8	47264
0.109681	0.355577	0.308459	0.757733	Poisoning_by_drugs_primarily_affecting_the_autonomic_nervous_system	INL_mean_sup	8	47264
-0.281762	0.358904	-0.785062	0.432417	Poisoning_by_drugs_primarily_affecting_the_autonomic_nervous_system	OPL_mean_sup	8	47264
0.174526	0.168612	1.03508	0.300633	Poisoning_by_drugs_primarily_affecting_the_autonomic_nervous_system	ISOS_mean_sup	8	47264
-0.359865	0.236476	-1.52179	0.128063	Poisoning_by_drugs_primarily_affecting_the_autonomic_nervous_system	PS_mean_sup	8	47264
0.0511676	0.0614305	0.832936	0.404881	Poisoning_by_drugs_primarily_affecting_the_autonomic_nervous_system	RPE_mean_sup	8	47264
-0.749276	0.367177	-2.04064	0.0412866	Poisoning_by_drugs_primarily_affecting_the_autonomic_nervous_system	CSI_mean_sup	8	47264
-0.174954	0.409461	-0.42728	0.669175	Poisoning_by_drugs_primarily_affecting_the_autonomic_nervous_system	GCC_mean_inf	8	47264
-0.0222834	0.391977	-0.0568487	0.954666	Poisoning_by_drugs_primarily_affecting_the_autonomic_nervous_system	RNFL_mean_inf	8	47264
-0.300617	0.395572	-0.759955	0.447282	Poisoning_by_drugs_primarily_affecting_the_autonomic_nervous_system	GCL_mean_inf	8	47264
-0.0616213	0.374042	-0.164744	0.869145	Poisoning_by_drugs_primarily_affecting_the_autonomic_nervous_system	IPL_mean_inf	8	47264
-0.282211	0.321974	-0.876503	0.380757	Poisoning_by_drugs_primarily_affecting_the_autonomic_nervous_system	INL_mean_inf	8	47264
-0.423388	0.32924	-1.28596	0.198458	Poisoning_by_drugs_primarily_affecting_the_autonomic_nervous_system	OPL_mean_inf	8	47264
-0.327964	0.338286	-0.969489	0.332301	Poisoning_by_drugs_primarily_affecting_the_autonomic_nervous_system	ISOS_mean_inf	8	47264
-0.303151	0.195023	-1.55443	0.120081	Poisoning_by_drugs_primarily_affecting_the_autonomic_nervous_system	PS_mean_inf	8	47264
0.0726944	0.0489446	1.48524	0.137481	Poisoning_by_drugs_primarily_affecting_the_autonomic_nervous_system	RPE_mean_inf	8	47264
-0.25984	0.375065	-0.692786	0.488444	Poisoning_by_drugs_primarily_affecting_the_autonomic_nervous_system	CSI_mean_inf	8	47264
-0.282621	0.171816	-1.6449	0.0999899	Poisoning_by_anticonvulsants_and_anti_Parkinsonism_drugs	GCC	34	47238
-0.353695	0.179017	-1.97577	0.0481814	Poisoning_by_anticonvulsants_and_anti_Parkinsonism_drugs	RNFL	34	47238
-0.269686	0.174339	-1.5469	0.121887	Poisoning_by_anticonvulsants_and_anti_Parkinsonism_drugs	GCL	34	47238
0.00585514	0.173732	0.0337021	0.973115	Poisoning_by_anticonvulsants_and_anti_Parkinsonism_drugs	IPL	34	47238
-0.0306158	0.17435	-0.1756	0.860608	Poisoning_by_anticonvulsants_and_anti_Parkinsonism_drugs	INL	34	47238
0.208732	0.171261	1.21879	0.222923	Poisoning_by_anticonvulsants_and_anti_Parkinsonism_drugs	OPL+ONL	34	47238
0.0342007	0.176766	0.19348	0.846583	Poisoning_by_anticonvulsants_and_anti_Parkinsonism_drugs	ISOS	34	47238
-0.360684	0.154917	-2.32824	0.0198992	Poisoning_by_anticonvulsants_and_anti_Parkinsonism_drugs	PS	34	47238
-0.0089224	0.182891	-0.0487854	0.96109	Poisoning_by_anticonvulsants_and_anti_Parkinsonism_drugs	RPE+BM	34	47238
-0.0256776	0.183272	-0.140107	0.888576	Poisoning_by_anticonvulsants_and_anti_Parkinsonism_drugs	CSI	34	47238
-0.254876	0.174196	-1.46315	0.143426	Poisoning_by_anticonvulsants_and_anti_Parkinsonism_drugs	GCC_mean_sup	34	47238
-0.335997	0.184396	-1.82215	0.0684323	Poisoning_by_anticonvulsants_and_anti_Parkinsonism_drugs	RNFL_mean_sup	34	47238
-0.220239	0.175851	-1.25242	0.210417	Poisoning_by_anticonvulsants_and_anti_Parkinsonism_drugs	GCL_mean_sup	34	47238
0.0360931	0.174898	0.206366	0.836505	Poisoning_by_anticonvulsants_and_anti_Parkinsonism_drugs	IPL_mean_sup	34	47238
0.00593694	0.173565	0.0342058	0.972713	Poisoning_by_anticonvulsants_and_anti_Parkinsonism_drugs	INL_mean_sup	34	47238
0.110122	0.171635	0.641607	0.521129	Poisoning_by_anticonvulsants_and_anti_Parkinsonism_drugs	OPL_mean_sup	34	47238
-0.0831068	0.186374	-0.445915	0.655659	Poisoning_by_anticonvulsants_and_anti_Parkinsonism_drugs	ISOS_mean_sup	34	47238
-0.128776	0.16569	-0.777212	0.437034	Poisoning_by_anticonvulsants_and_anti_Parkinsonism_drugs	PS_mean_sup	34	47238
-0.0852417	0.239297	-0.356217	0.721678	Poisoning_by_anticonvulsants_and_anti_Parkinsonism_drugs	RPE_mean_sup	34	47238
-0.00361802	0.183322	-0.0197359	0.984254	Poisoning_by_anticonvulsants_and_anti_Parkinsonism_drugs	CSI_mean_sup	34	47238
-0.35291	0.185737	-1.90005	0.0574265	Poisoning_by_anticonvulsants_and_anti_Parkinsonism_drugs	GCC_mean_inf	34	47238
-0.388178	0.2059	-1.88527	0.0593929	Poisoning_by_anticonvulsants_and_anti_Parkinsonism_drugs	RNFL_mean_inf	34	47238
-0.228936	0.197778	-1.15754	0.247052	Poisoning_by_anticonvulsants_and_anti_Parkinsonism_drugs	GCL_mean_inf	34	47238
-0.0634961	0.180781	-0.351233	0.725414	Poisoning_by_anticonvulsants_and_anti_Parkinsonism_drugs	IPL_mean_inf	34	47238
-0.0934572	0.171485	-0.544989	0.585761	Poisoning_by_anticonvulsants_and_anti_Parkinsonism_drugs	INL_mean_inf	34	47238
0.263925	0.171942	1.53496	0.124793	Poisoning_by_anticonvulsants_and_anti_Parkinsonism_drugs	OPL_mean_inf	34	47238
0.0824089	0.140618	0.586047	0.557844	Poisoning_by_anticonvulsants_and_anti_Parkinsonism_drugs	ISOS_mean_inf	34	47238
-0.315083	0.0931837	-3.38131	0.000721404	Poisoning_by_anticonvulsants_and_anti_Parkinsonism_drugs	PS_mean_inf	34	47238
0.0165296	0.137177	0.120498	0.904089	Poisoning_by_anticonvulsants_and_anti_Parkinsonism_drugs	RPE_mean_inf	34	47238
-0.0237931	0.182575	-0.13032	0.896313	Poisoning_by_anticonvulsants_and_anti_Parkinsonism_drugs	CSI_mean_inf	34	47238
0.00362766	0.292573	0.0123992	0.990107	Poisoning_by_agents_primarily_affecting_the_cardiovascular_system	GCC	12	47260
-0.178016	0.298601	-0.596167	0.551064	Poisoning_by_agents_primarily_affecting_the_cardiovascular_system	RNFL	12	47260
-0.00162388	0.291836	-0.00556437	0.99556	Poisoning_by_agents_primarily_affecting_the_cardiovascular_system	GCL	12	47260
0.320484	0.288463	1.111	0.266567	Poisoning_by_agents_primarily_affecting_the_cardiovascular_system	IPL	12	47260
0.286602	0.282119	1.01589	0.309682	Poisoning_by_agents_primarily_affecting_the_cardiovascular_system	INL	12	47260
-0.353301	0.297952	-1.18576	0.235716	Poisoning_by_agents_primarily_affecting_the_cardiovascular_system	OPL+ONL	12	47260
-0.429135	0.331748	-1.29355	0.195819	Poisoning_by_agents_primarily_affecting_the_cardiovascular_system	ISOS	12	47260
-0.18522	0.277416	-0.667663	0.504349	Poisoning_by_agents_primarily_affecting_the_cardiovascular_system	PS	12	47260
-0.0410133	0.316231	-0.129694	0.896809	Poisoning_by_agents_primarily_affecting_the_cardiovascular_system	RPE+BM	12	47260
-0.197292	0.300865	-0.655749	0.511986	Poisoning_by_agents_primarily_affecting_the_cardiovascular_system	CSI	12	47260
0.152405	0.292049	0.521846	0.601777	Poisoning_by_agents_primarily_affecting_the_cardiovascular_system	GCC_mean_sup	12	47260
0.279793	0.225549	1.2405	0.214792	Poisoning_by_agents_primarily_affecting_the_cardiovascular_system	RNFL_mean_sup	12	47260
-0.242951	0.29252	-0.830545	0.406231	Poisoning_by_agents_primarily_affecting_the_cardiovascular_system	GCL_mean_sup	12	47260
0.139535	0.289341	0.482253	0.629626	Poisoning_by_agents_primarily_affecting_the_cardiovascular_system	IPL_mean_sup	12	47260
0.102697	0.288048	0.356528	0.721445	Poisoning_by_agents_primarily_affecting_the_cardiovascular_system	INL_mean_sup	12	47260
-0.534987	0.271713	-1.96894	0.0489596	Poisoning_by_agents_primarily_affecting_the_cardiovascular_system	OPL_mean_sup	12	47260
-0.112356	0.317375	-0.354018	0.723325	Poisoning_by_agents_primarily_affecting_the_cardiovascular_system	ISOS_mean_sup	12	47260
-0.205027	0.248441	-0.825254	0.409228	Poisoning_by_agents_primarily_affecting_the_cardiovascular_system	PS_mean_sup	12	47260
-0.13289	0.416291	-0.319223	0.749558	Poisoning_by_agents_primarily_affecting_the_cardiovascular_system	RPE_mean_sup	12	47260
-0.20375	0.298372	-0.682872	0.494688	Poisoning_by_agents_primarily_affecting_the_cardiovascular_system	CSI_mean_sup	12	47260
-0.290018	0.316438	-0.916506	0.359402	Poisoning_by_agents_primarily_affecting_the_cardiovascular_system	GCC_mean_inf	12	47260
-0.526653	0.334808	-1.573	0.115719	Poisoning_by_agents_primarily_affecting_the_cardiovascular_system	RNFL_mean_inf	12	47260
-0.0644998	0.341592	-0.188821	0.850233	Poisoning_by_agents_primarily_affecting_the_cardiovascular_system	GCL_mean_inf	12	47260
0.0839583	0.194431	0.431816	0.665875	Poisoning_by_agents_primarily_affecting_the_cardiovascular_system	IPL_mean_inf	12	47260
0.129056	0.284139	0.454198	0.649686	Poisoning_by_agents_primarily_affecting_the_cardiovascular_system	INL_mean_inf	12	47260
-0.168271	0.286253	-0.587839	0.55664	Poisoning_by_agents_primarily_affecting_the_cardiovascular_system	OPL_mean_inf	12	47260
-0.516051	0.176682	-2.9208	0.00349137	Poisoning_by_agents_primarily_affecting_the_cardiovascular_system	ISOS_mean_inf	12	47260
0.0179325	0.303921	0.0590039	0.952949	Poisoning_by_agents_primarily_affecting_the_cardiovascular_system	PS_mean_inf	12	47260
-1.73278	1.2336	-1.40466	0.160122	Poisoning_by_agents_primarily_affecting_the_cardiovascular_system	RPE_mean_inf	12	47260
-0.154976	0.303793	-0.510137	0.609956	Poisoning_by_agents_primarily_affecting_the_cardiovascular_system	CSI_mean_inf	12	47260
-0.355116	0.187828	-1.89064	0.0586719	Adverse_drug_events_and_drug_allergies	GCC	28	47244
-0.516485	0.198333	-2.60413	0.0092108	Adverse_drug_events_and_drug_allergies	RNFL	28	47244
-0.201287	0.191911	-1.04885	0.294245	Adverse_drug_events_and_drug_allergies	GCL	28	47244
-0.0301229	0.191724	-0.157116	0.875154	Adverse_drug_events_and_drug_allergies	IPL	28	47244
0.222508	0.186562	1.19268	0.232997	Adverse_drug_events_and_drug_allergies	INL	28	47244
0.0052592	0.190692	0.0275795	0.977998	Adverse_drug_events_and_drug_allergies	OPL+ONL	28	47244
-0.130083	0.203409	-0.639516	0.522487	Adverse_drug_events_and_drug_allergies	ISOS	28	47244
0.154561	0.204186	0.756963	0.449072	Adverse_drug_events_and_drug_allergies	PS	28	47244
-0.159413	0.226328	-0.704347	0.481217	Adverse_drug_events_and_drug_allergies	RPE+BM	28	47244
-0.134902	0.198088	-0.681023	0.495857	Adverse_drug_events_and_drug_allergies	CSI	28	47244
-0.35956	0.186236	-1.93067	0.0535244	Adverse_drug_events_and_drug_allergies	GCC_mean_sup	28	47244
-0.357522	0.200965	-1.77902	0.0752358	Adverse_drug_events_and_drug_allergies	RNFL_mean_sup	28	47244
-0.325421	0.187498	-1.73559	0.082636	Adverse_drug_events_and_drug_allergies	GCL_mean_sup	28	47244
-0.140028	0.192053	-0.729114	0.465932	Adverse_drug_events_and_drug_allergies	IPL_mean_sup	28	47244
0.0775762	0.190518	0.407185	0.683872	Adverse_drug_events_and_drug_allergies	INL_mean_sup	28	47244
-0.0194165	0.191753	-0.101258	0.919346	Adverse_drug_events_and_drug_allergies	OPL_mean_sup	28	47244
-0.159545	0.20765	-0.76834	0.442285	Adverse_drug_events_and_drug_allergies	ISOS_mean_sup	28	47244
0.100862	0.206519	0.488393	0.625272	Adverse_drug_events_and_drug_allergies	PS_mean_sup	28	47244
-0.137392	0.273558	-0.502239	0.615499	Adverse_drug_events_and_drug_allergies	RPE_mean_sup	28	47244
-0.175747	0.196341	-0.895113	0.370727	Adverse_drug_events_and_drug_allergies	CSI_mean_sup	28	47244
-0.350478	0.203903	-1.71885	0.0856415	Adverse_drug_events_and_drug_allergies	GCC_mean_inf	28	47244
-0.590398	0.214972	-2.7464	0.00602541	Adverse_drug_events_and_drug_allergies	RNFL_mean_inf	28	47244
-0.0586164	0.224153	-0.261502	0.793705	Adverse_drug_events_and_drug_allergies	GCL_mean_inf	28	47244
0.0558329	0.156511	0.356735	0.72129	Adverse_drug_events_and_drug_allergies	IPL_mean_inf	28	47244
0.229725	0.15753	1.45829	0.14476	Adverse_drug_events_and_drug_allergies	INL_mean_inf	28	47244
0.0735104	0.19152	0.383827	0.701107	Adverse_drug_events_and_drug_allergies	OPL_mean_inf	28	47244
-0.116592	0.214003	-0.544814	0.585881	Adverse_drug_events_and_drug_allergies	ISOS_mean_inf	28	47244
0.260804	0.240295	1.08535	0.277766	Adverse_drug_events_and_drug_allergies	PS_mean_inf	28	47244
-1.11807	0.766526	-1.45862	0.144669	Adverse_drug_events_and_drug_allergies	RPE_mean_inf	28	47244
-0.0665813	0.199021	-0.334544	0.737969	Adverse_drug_events_and_drug_allergies	CSI_mean_inf	28	47244
0.509584	0.335161	1.52041	0.128407	Poisoning_by_primarily_systemic_agents	GCC	10	47262
0.498219	0.318205	1.56572	0.117415	Poisoning_by_primarily_systemic_agents	RNFL	10	47262
0.485209	0.320415	1.51431	0.129946	Poisoning_by_primarily_systemic_agents	GCL	10	47262
0.0992354	0.320194	0.309923	0.756619	Poisoning_by_primarily_systemic_agents	IPL	10	47262
-0.356749	0.335734	-1.06259	0.287966	Poisoning_by_primarily_systemic_agents	INL	10	47262
0.00330764	0.321163	0.010299	0.991783	Poisoning_by_primarily_systemic_agents	OPL+ONL	10	47262
0.293129	0.306314	0.956955	0.33859	Poisoning_by_primarily_systemic_agents	ISOS	10	47262
-0.311209	0.297843	-1.04488	0.29608	Poisoning_by_primarily_systemic_agents	PS	10	47262
-1.09097	0.51573	-2.11539	0.0343964	Poisoning_by_primarily_systemic_agents	RPE+BM	10	47262
-0.352153	0.334106	-1.05401	0.291877	Poisoning_by_primarily_systemic_agents	CSI	10	47262
0.401507	0.275365	1.45809	0.144815	Poisoning_by_primarily_systemic_agents	GCC_mean_sup	10	47262
0.283729	0.220332	1.28773	0.19784	Poisoning_by_primarily_systemic_agents	RNFL_mean_sup	10	47262
0.20457	0.117766	1.73708	0.0823723	Poisoning_by_primarily_systemic_agents	GCL_mean_sup	10	47262
0.0999792	0.320907	0.311552	0.755381	Poisoning_by_primarily_systemic_agents	IPL_mean_sup	10	47262
-0.156589	0.316957	-0.494038	0.621279	Poisoning_by_primarily_systemic_agents	INL_mean_sup	10	47262
0.0349926	0.321709	0.108771	0.913384	Poisoning_by_primarily_systemic_agents	OPL_mean_sup	10	47262
0.238457	0.163287	1.46035	0.144193	Poisoning_by_primarily_systemic_agents	ISOS_mean_sup	10	47262
-0.141086	0.305578	-0.461701	0.644296	Poisoning_by_primarily_systemic_agents	PS_mean_sup	10	47262
-1.26077	0.620866	-2.03066	0.0422895	Poisoning_by_primarily_systemic_agents	RPE_mean_sup	10	47262
-0.380073	0.332423	-1.14334	0.252897	Poisoning_by_primarily_systemic_agents	CSI_mean_sup	10	47262
0.0997914	0.0762782	1.30826	0.190787	Poisoning_by_primarily_systemic_agents	GCC_mean_inf	10	47262
0.0743452	0.0803617	0.925132	0.354897	Poisoning_by_primarily_systemic_agents	RNFL_mean_inf	10	47262
0.130843	0.0991353	1.31984	0.186887	Poisoning_by_primarily_systemic_agents	GCL_mean_inf	10	47262
0.112565	0.166751	0.675053	0.499642	Poisoning_by_primarily_systemic_agents	IPL_mean_inf	10	47262
-0.222538	0.299536	-0.742942	0.457517	Poisoning_by_primarily_systemic_agents	INL_mean_inf	10	47262
0.0910462	0.324621	0.280469	0.779118	Poisoning_by_primarily_systemic_agents	OPL_mean_inf	10	47262
0.134846	0.215176	0.626676	0.530872	Poisoning_by_primarily_systemic_agents	ISOS_mean_inf	10	47262
-0.246509	0.215633	-1.14319	0.25296	Poisoning_by_primarily_systemic_agents	PS_mean_inf	10	47262
-2.76669	1.48851	-1.85869	0.0630706	Poisoning_by_primarily_systemic_agents	RPE_mean_inf	10	47262
-0.275771	0.337624	-0.816799	0.414043	Poisoning_by_primarily_systemic_agents	CSI_mean_inf	10	47262
0.0378222	0.0721226	0.524415	0.59999	Ganglion_and_cyst_of_synovium_tendon_and_bursa	GCC	205	47067
0.051841	0.0711588	0.728526	0.466292	Ganglion_and_cyst_of_synovium_tendon_and_bursa	RNFL	205	47067
-0.0145228	0.071409	-0.203375	0.838842	Ganglion_and_cyst_of_synovium_tendon_and_bursa	GCL	205	47067
0.0393994	0.0710957	0.554174	0.57946	Ganglion_and_cyst_of_synovium_tendon_and_bursa	IPL	205	47067
0.0771978	0.0703339	1.09759	0.272383	Ganglion_and_cyst_of_synovium_tendon_and_bursa	INL	205	47067
-0.0732532	0.0709237	-1.03285	0.301676	Ganglion_and_cyst_of_synovium_tendon_and_bursa	OPL+ONL	205	47067
-0.17826	0.0765775	-2.32784	0.0199208	Ganglion_and_cyst_of_synovium_tendon_and_bursa	ISOS	205	47067
-0.0970352	0.0689127	-1.40809	0.159104	Ganglion_and_cyst_of_synovium_tendon_and_bursa	PS	205	47067
0.00901623	0.068596	0.13144	0.895428	Ganglion_and_cyst_of_synovium_tendon_and_bursa	RPE+BM	205	47067
0.0767538	0.0732848	1.04734	0.294944	Ganglion_and_cyst_of_synovium_tendon_and_bursa	CSI	205	47067
0.064767	0.070802	0.914762	0.360316	Ganglion_and_cyst_of_synovium_tendon_and_bursa	GCC_mean_sup	205	47067
0.0451709	0.0693732	0.651129	0.514963	Ganglion_and_cyst_of_synovium_tendon_and_bursa	RNFL_mean_sup	205	47067
0.0295996	0.0689346	0.429387	0.667642	Ganglion_and_cyst_of_synovium_tendon_and_bursa	GCL_mean_sup	205	47067
0.0773801	0.0702134	1.10207	0.270431	Ganglion_and_cyst_of_synovium_tendon_and_bursa	IPL_mean_sup	205	47067
0.11017	0.0703973	1.56498	0.117588	Ganglion_and_cyst_of_synovium_tendon_and_bursa	INL_mean_sup	205	47067
-0.0720141	0.0711374	-1.01232	0.311384	Ganglion_and_cyst_of_synovium_tendon_and_bursa	OPL_mean_sup	205	47067
-0.177019	0.0778903	-2.27267	0.0230461	Ganglion_and_cyst_of_synovium_tendon_and_bursa	ISOS_mean_sup	205	47067
-0.0554017	0.0685905	-0.807717	0.419253	Ganglion_and_cyst_of_synovium_tendon_and_bursa	PS_mean_sup	205	47067
0.00274978	0.0638304	0.0430795	0.965638	Ganglion_and_cyst_of_synovium_tendon_and_bursa	RPE_mean_sup	205	47067
0.0660275	0.0729424	0.905201	0.365359	Ganglion_and_cyst_of_synovium_tendon_and_bursa	CSI_mean_sup	205	47067
-0.00144303	0.0704395	-0.0204861	0.983656	Ganglion_and_cyst_of_synovium_tendon_and_bursa	GCC_mean_inf	205	47067
0.0158852	0.0598068	0.265608	0.790541	Ganglion_and_cyst_of_synovium_tendon_and_bursa	RNFL_mean_inf	205	47067
-0.035113	0.0789239	-0.444896	0.656395	Ganglion_and_cyst_of_synovium_tendon_and_bursa	GCL_mean_inf	205	47067
0.00169375	0.0704748	0.0240334	0.980826	Ganglion_and_cyst_of_synovium_tendon_and_bursa	IPL_mean_inf	205	47067
0.024176	0.0708168	0.341387	0.732812	Ganglion_and_cyst_of_synovium_tendon_and_bursa	INL_mean_inf	205	47067
0.0168948	0.0704761	0.239723	0.810545	Ganglion_and_cyst_of_synovium_tendon_and_bursa	OPL_mean_inf	205	47067
-0.114292	0.0795317	-1.43707	0.150699	Ganglion_and_cyst_of_synovium_tendon_and_bursa	ISOS_mean_inf	205	47067
-0.108321	0.0598457	-1.81	0.070296	Ganglion_and_cyst_of_synovium_tendon_and_bursa	PS_mean_inf	205	47067
0.0466411	0.0225816	2.06545	0.0388805	Ganglion_and_cyst_of_synovium_tendon_and_bursa	RPE_mean_inf	205	47067
0.10618	0.0724384	1.4658	0.142702	Ganglion_and_cyst_of_synovium_tendon_and_bursa	CSI_mean_inf	205	47067
-0.800374	0.309155	-2.58891	0.00962799	Intracranial_hemorrhage_injury_	GCC	9	47263
-0.37777	0.344543	-1.09644	0.272886	Intracranial_hemorrhage_injury_	RNFL	9	47263
-0.977767	0.318114	-3.07364	0.00211466	Intracranial_hemorrhage_injury_	GCL	9	47263
-1.07976	0.356476	-3.02899	0.00245372	Intracranial_hemorrhage_injury_	IPL	9	47263
-0.889594	0.368477	-2.41424	0.0157679	Intracranial_hemorrhage_injury_	INL	9	47263
-0.279531	0.341578	-0.818353	0.413156	Intracranial_hemorrhage_injury_	OPL+ONL	9	47263
0.270452	0.303715	0.890478	0.373209	Intracranial_hemorrhage_injury_	ISOS	9	47263
-0.356587	0.281665	-1.266	0.205515	Intracranial_hemorrhage_injury_	PS	9	47263
0.132383	0.272841	0.485201	0.627534	Intracranial_hemorrhage_injury_	RPE+BM	9	47263
-0.803177	0.367677	-2.18447	0.0289281	Intracranial_hemorrhage_injury_	CSI	9	47263
-0.672636	0.263728	-2.55049	0.0107571	Intracranial_hemorrhage_injury_	GCC_mean_sup	9	47263
-0.341001	0.342097	-0.996797	0.318863	Intracranial_hemorrhage_injury_	RNFL_mean_sup	9	47263
-0.768961	0.258272	-2.97733	0.00290768	Intracranial_hemorrhage_injury_	GCL_mean_sup	9	47263
-0.763702	0.277963	-2.74749	0.00600526	Intracranial_hemorrhage_injury_	IPL_mean_sup	9	47263
-0.534725	0.263027	-2.03297	0.0420556	Intracranial_hemorrhage_injury_	INL_mean_sup	9	47263
-0.160301	0.341816	-0.468968	0.639092	Intracranial_hemorrhage_injury_	OPL_mean_sup	9	47263
0.193028	0.134509	1.43506	0.151271	Intracranial_hemorrhage_injury_	ISOS_mean_sup	9	47263
-0.354225	0.208798	-1.6965	0.0897917	Intracranial_hemorrhage_injury_	PS_mean_sup	9	47263
0.056995	0.0905477	0.629447	0.529056	Intracranial_hemorrhage_injury_	RPE_mean_sup	9	47263
-0.695524	0.348006	-1.9986	0.0456518	Intracranial_hemorrhage_injury_	CSI_mean_sup	9	47263
-0.568111	0.262728	-2.16236	0.0305906	Intracranial_hemorrhage_injury_	GCC_mean_inf	9	47263
0.0702387	0.1537	0.456986	0.647681	Intracranial_hemorrhage_injury_	RNFL_mean_inf	9	47263
-0.831877	0.287152	-2.897	0.00376755	Intracranial_hemorrhage_injury_	GCL_mean_inf	9	47263
-0.756292	0.257567	-2.93629	0.0033216	Intracranial_hemorrhage_injury_	IPL_mean_inf	9	47263
-0.660669	0.207593	-3.18252	0.00145998	Intracranial_hemorrhage_injury_	INL_mean_inf	9	47263
-0.548197	0.299447	-1.8307	0.0671458	Intracranial_hemorrhage_injury_	OPL_mean_inf	9	47263
0.102626	0.188468	0.544526	0.58608	Intracranial_hemorrhage_injury_	ISOS_mean_inf	9	47263
-0.205067	0.215469	-0.951723	0.341237	Intracranial_hemorrhage_injury_	PS_mean_inf	9	47263
-0.0897443	0.73022	-0.1229	0.902186	Intracranial_hemorrhage_injury_	RPE_mean_inf	9	47263
-0.654445	0.375131	-1.74458	0.0810583	Intracranial_hemorrhage_injury_	CSI_mean_inf	9	47263
0.259005	0.283744	0.912815	0.36134	Other_unspecified_back_disorders	GCC	13	47259
0.28676	0.276537	1.03697	0.299751	Other_unspecified_back_disorders	RNFL	13	47259
0.141209	0.278254	0.507483	0.611816	Other_unspecified_back_disorders	GCL	13	47259
0.136177	0.279286	0.487591	0.62584	Other_unspecified_back_disorders	IPL	13	47259
-0.240137	0.288133	-0.833423	0.404606	Other_unspecified_back_disorders	INL	13	47259
-0.278455	0.283954	-0.980633	0.326774	Other_unspecified_back_disorders	OPL+ONL	13	47259
0.142862	0.270635	0.527878	0.597584	Other_unspecified_back_disorders	ISOS	13	47259
0.105148	0.288903	0.363955	0.715892	Other_unspecified_back_disorders	PS	13	47259
-0.32751	0.359396	-0.911278	0.362149	Other_unspecified_back_disorders	RPE+BM	13	47259
-0.265736	0.286978	-0.925982	0.354456	Other_unspecified_back_disorders	CSI	13	47259
0.219119	0.272033	0.805488	0.420538	Other_unspecified_back_disorders	GCC_mean_sup	13	47259
0.178849	0.25131	0.711666	0.476671	Other_unspecified_back_disorders	RNFL_mean_sup	13	47259
0.122043	0.200367	0.609099	0.542459	Other_unspecified_back_disorders	GCL_mean_sup	13	47259
0.156738	0.270826	0.578741	0.562764	Other_unspecified_back_disorders	IPL_mean_sup	13	47259
-0.101395	0.279827	-0.36235	0.717091	Other_unspecified_back_disorders	INL_mean_sup	13	47259
-0.271691	0.280045	-0.970168	0.331963	Other_unspecified_back_disorders	OPL_mean_sup	13	47259
0.076408	0.246514	0.309954	0.756596	Other_unspecified_back_disorders	ISOS_mean_sup	13	47259
0.0252638	0.283864	0.0889998	0.929082	Other_unspecified_back_disorders	PS_mean_sup	13	47259
-0.179076	0.403703	-0.443583	0.657344	Other_unspecified_back_disorders	RPE_mean_sup	13	47259
-0.341084	0.282184	-1.20873	0.226767	Other_unspecified_back_disorders	CSI_mean_sup	13	47259
0.083937	0.0847374	0.990554	0.321904	Other_unspecified_back_disorders	GCC_mean_inf	13	47259
0.0941389	0.0618473	1.52212	0.12798	Other_unspecified_back_disorders	RNFL_mean_inf	13	47259
-0.0123404	0.292494	-0.0421902	0.966347	Other_unspecified_back_disorders	GCL_mean_inf	13	47259
0.0184074	0.284712	0.0646525	0.948451	Other_unspecified_back_disorders	IPL_mean_inf	13	47259
-0.223771	0.257915	-0.867615	0.385605	Other_unspecified_back_disorders	INL_mean_inf	13	47259
-0.0982734	0.275266	-0.357012	0.721083	Other_unspecified_back_disorders	OPL_mean_inf	13	47259
0.135938	0.159875	0.850279	0.39517	Other_unspecified_back_disorders	ISOS_mean_inf	13	47259
-0.178659	0.20946	-0.852947	0.393689	Other_unspecified_back_disorders	PS_mean_inf	13	47259
-1.09656	1.11538	-0.983121	0.325548	Other_unspecified_back_disorders	RPE_mean_inf	13	47259
-0.181177	0.290666	-0.623318	0.533075	Other_unspecified_back_disorders	CSI_mean_inf	13	47259
0.214787	0.273476	0.785394	0.432223	Other_and_unspecified_disorders_of_back	GCC	14	47258
0.266318	0.267045	0.997276	0.31863	Other_and_unspecified_disorders_of_back	RNFL	14	47258
0.113812	0.268608	0.42371	0.671778	Other_and_unspecified_disorders_of_back	GCL	14	47258
0.0652479	0.270279	0.241409	0.809238	Other_and_unspecified_disorders_of_back	IPL	14	47258
-0.320368	0.280991	-1.14013	0.25423	Other_and_unspecified_disorders_of_back	INL	14	47258
-0.341226	0.274327	-1.24386	0.21355	Other_and_unspecified_disorders_of_back	OPL+ONL	14	47258
0.0435971	0.270869	0.160953	0.87213	Other_and_unspecified_disorders_of_back	ISOS	14	47258
0.0643452	0.275711	0.233379	0.815467	Other_and_unspecified_disorders_of_back	PS	14	47258
-0.426055	0.360328	-1.18241	0.237043	Other_and_unspecified_disorders_of_back	RPE+BM	14	47258
-0.263165	0.276756	-0.950889	0.341661	Other_and_unspecified_disorders_of_back	CSI	14	47258
0.170725	0.265449	0.643154	0.520124	Other_and_unspecified_disorders_of_back	GCC_mean_sup	14	47258
0.157326	0.247279	0.636229	0.524627	Other_and_unspecified_disorders_of_back	RNFL_mean_sup	14	47258
0.105198	0.20884	0.503724	0.614456	Other_and_unspecified_disorders_of_back	GCL_mean_sup	14	47258
0.0818955	0.268891	0.304568	0.760695	Other_and_unspecified_disorders_of_back	IPL_mean_sup	14	47258
-0.182811	0.265198	-0.689338	0.49061	Other_and_unspecified_disorders_of_back	INL_mean_sup	14	47258
-0.331355	0.266196	-1.24478	0.213213	Other_and_unspecified_disorders_of_back	OPL_mean_sup	14	47258
-0.0110441	0.274608	-0.0402177	0.96792	Other_and_unspecified_disorders_of_back	ISOS_mean_sup	14	47258
-0.0161717	0.266819	-0.0606093	0.95167	Other_and_unspecified_disorders_of_back	PS_mean_sup	14	47258
-0.277274	0.408558	-0.678665	0.49735	Other_and_unspecified_disorders_of_back	RPE_mean_sup	14	47258
-0.320758	0.272337	-1.1778	0.238878	Other_and_unspecified_disorders_of_back	CSI_mean_sup	14	47258
0.0789624	0.0867104	0.910645	0.362482	Other_and_unspecified_disorders_of_back	GCC_mean_inf	14	47258
0.0872958	0.0612236	1.42585	0.153911	Other_and_unspecified_disorders_of_back	RNFL_mean_inf	14	47258
-0.0149502	0.285646	-0.0523383	0.958259	Other_and_unspecified_disorders_of_back	GCL_mean_inf	14	47258
-0.0127816	0.280707	-0.0455336	0.963682	Other_and_unspecified_disorders_of_back	IPL_mean_inf	14	47258
-0.254792	0.244727	-1.04113	0.297817	Other_and_unspecified_disorders_of_back	INL_mean_inf	14	47258
-0.144004	0.263419	-0.546673	0.584603	Other_and_unspecified_disorders_of_back	OPL_mean_inf	14	47258
0.0967581	0.200667	0.482181	0.629677	Other_and_unspecified_disorders_of_back	ISOS_mean_inf	14	47258
-0.174961	0.201691	-0.867473	0.385683	Other_and_unspecified_disorders_of_back	PS_mean_inf	14	47258
-1.39288	1.11469	-1.24958	0.211455	Other_and_unspecified_disorders_of_back	RPE_mean_inf	14	47258
-0.191951	0.280276	-0.684865	0.493429	Other_and_unspecified_disorders_of_back	CSI_mean_inf	14	47258
0.143141	0.265232	0.539682	0.589416	Other_disorders_of_cervical_region	GCC	15	47257
0.305663	0.258119	1.1842	0.236336	Other_disorders_of_cervical_region	RNFL	15	47257
-0.00351429	0.262552	-0.0133851	0.989321	Other_disorders_of_cervical_region	GCL	15	47257
-0.105473	0.263644	-0.400058	0.689114	Other_disorders_of_cervical_region	IPL	15	47257
-0.465274	0.275008	-1.69185	0.0906738	Other_disorders_of_cervical_region	INL	15	47257
-0.28997	0.2651	-1.09382	0.274036	Other_disorders_of_cervical_region	OPL+ONL	15	47257
0.205047	0.248097	0.82648	0.408532	Other_disorders_of_cervical_region	ISOS	15	47257
0.0312358	0.267037	0.116972	0.906882	Other_disorders_of_cervical_region	PS	15	47257
-0.0566228	0.284068	-0.199329	0.842006	Other_disorders_of_cervical_region	RPE+BM	15	47257
-0.201484	0.268848	-0.749436	0.453594	Other_disorders_of_cervical_region	CSI	15	47257
0.0754267	0.264379	0.285298	0.775416	Other_disorders_of_cervical_region	GCC_mean_sup	15	47257
0.127708	0.249155	0.512564	0.608256	Other_disorders_of_cervical_region	RNFL_mean_sup	15	47257
0.0463958	0.25387	0.182754	0.854991	Other_disorders_of_cervical_region	GCL_mean_sup	15	47257
-0.0649827	0.263619	-0.246503	0.805293	Other_disorders_of_cervical_region	IPL_mean_sup	15	47257
-0.253051	0.245945	-1.0289	0.303528	Other_disorders_of_cervical_region	INL_mean_sup	15	47257
-0.260324	0.261223	-0.996557	0.31898	Other_disorders_of_cervical_region	OPL_mean_sup	15	47257
0.135174	0.168084	0.804206	0.421278	Other_disorders_of_cervical_region	ISOS_mean_sup	15	47257
-0.0671076	0.252865	-0.265389	0.79071	Other_disorders_of_cervical_region	PS_mean_sup	15	47257
0.0283762	0.101845	0.278621	0.780536	Other_disorders_of_cervical_region	RPE_mean_sup	15	47257
-0.249778	0.265516	-0.940725	0.346846	Other_disorders_of_cervical_region	CSI_mean_sup	15	47257
0.0767862	0.0929394	0.826197	0.408692	Other_disorders_of_cervical_region	GCC_mean_inf	15	47257
0.0916033	0.0558614	1.63983	0.101041	Other_disorders_of_cervical_region	RNFL_mean_inf	15	47257
-0.10664	0.307663	-0.346612	0.728883	Other_disorders_of_cervical_region	GCL_mean_inf	15	47257
-0.138515	0.270054	-0.512917	0.608009	Other_disorders_of_cervical_region	IPL_mean_inf	15	47257
-0.352726	0.220641	-1.59864	0.1099	Other_disorders_of_cervical_region	INL_mean_inf	15	47257
-0.120379	0.256852	-0.468671	0.639305	Other_disorders_of_cervical_region	OPL_mean_inf	15	47257
0.144235	0.141344	1.02046	0.307511	Other_disorders_of_cervical_region	ISOS_mean_inf	15	47257
-0.171761	0.200662	-0.855971	0.392014	Other_disorders_of_cervical_region	PS_mean_inf	15	47257
-0.461249	0.897987	-0.513647	0.607499	Other_disorders_of_cervical_region	RPE_mean_inf	15	47257
-0.149622	0.271386	-0.551326	0.58141	Other_disorders_of_cervical_region	CSI_mean_inf	15	47257
0.160316	0.295485	0.542553	0.587438	Intervertebral_disc_disorder_with_myelopathy	GCC	12	47260
0.243444	0.289327	0.841416	0.400115	Intervertebral_disc_disorder_with_myelopathy	RNFL	12	47260
0.0687004	0.291112	0.235993	0.813438	Intervertebral_disc_disorder_with_myelopathy	GCL	12	47260
-0.0144033	0.293294	-0.0491087	0.960833	Intervertebral_disc_disorder_with_myelopathy	IPL	12	47260
-0.392183	0.304327	-1.28869	0.197506	Intervertebral_disc_disorder_with_myelopathy	INL	12	47260
-0.317007	0.295536	-1.07265	0.283428	Intervertebral_disc_disorder_with_myelopathy	OPL+ONL	12	47260
0.11857	0.284813	0.416307	0.677185	Intervertebral_disc_disorder_with_myelopathy	ISOS	12	47260
0.0445687	0.296792	0.150168	0.880632	Intervertebral_disc_disorder_with_myelopathy	PS	12	47260
-0.165573	0.342741	-0.483084	0.629036	Intervertebral_disc_disorder_with_myelopathy	RPE+BM	12	47260
-0.276762	0.301026	-0.919396	0.357888	Intervertebral_disc_disorder_with_myelopathy	CSI	12	47260
0.104941	0.292549	0.358711	0.719811	Intervertebral_disc_disorder_with_myelopathy	GCC_mean_sup	12	47260
0.13141	0.274369	0.478955	0.631971	Intervertebral_disc_disorder_with_myelopathy	RNFL_mean_sup	12	47260
0.0725688	0.261148	0.277884	0.781102	Intervertebral_disc_disorder_with_myelopathy	GCL_mean_sup	12	47260
-0.0183035	0.293452	-0.0623729	0.950266	Intervertebral_disc_disorder_with_myelopathy	IPL_mean_sup	12	47260
-0.223109	0.277412	-0.804251	0.421252	Intervertebral_disc_disorder_with_myelopathy	INL_mean_sup	12	47260
-0.31436	0.28662	-1.09678	0.272736	Intervertebral_disc_disorder_with_myelopathy	OPL_mean_sup	12	47260
0.047127	0.272793	0.172757	0.862842	Intervertebral_disc_disorder_with_myelopathy	ISOS_mean_sup	12	47260
-0.0345476	0.283532	-0.121847	0.90302	Intervertebral_disc_disorder_with_myelopathy	PS_mean_sup	12	47260
0.00144402	0.254344	0.00567743	0.99547	Intervertebral_disc_disorder_with_myelopathy	RPE_mean_sup	12	47260
-0.349563	0.297422	-1.17531	0.239871	Intervertebral_disc_disorder_with_myelopathy	CSI_mean_sup	12	47260
0.0761942	0.0990058	0.769593	0.441541	Intervertebral_disc_disorder_with_myelopathy	GCC_mean_inf	12	47260
0.0913764	0.0638877	1.43027	0.152641	Intervertebral_disc_disorder_with_myelopathy	RNFL_mean_inf	12	47260
-0.0769887	0.338417	-0.227497	0.820038	Intervertebral_disc_disorder_with_myelopathy	GCL_mean_inf	12	47260
-0.0781739	0.30364	-0.257456	0.796827	Intervertebral_disc_disorder_with_myelopathy	IPL_mean_inf	12	47260
-0.308115	0.24955	-1.23468	0.216949	Intervertebral_disc_disorder_with_myelopathy	INL_mean_inf	12	47260
-0.119248	0.284374	-0.419337	0.67497	Intervertebral_disc_disorder_with_myelopathy	OPL_mean_inf	12	47260
0.13607	0.167832	0.810753	0.417507	Intervertebral_disc_disorder_with_myelopathy	ISOS_mean_inf	12	47260
-0.216663	0.197364	-1.09778	0.272299	Intervertebral_disc_disorder_with_myelopathy	PS_mean_inf	12	47260
-0.744197	1.08852	-0.683678	0.494179	Intervertebral_disc_disorder_with_myelopathy	RPE_mean_inf	12	47260
-0.197512	0.304597	-0.648437	0.516703	Intervertebral_disc_disorder_with_myelopathy	CSI_mean_inf	12	47260
0.261346	0.140747	1.85685	0.063332	Traumatic_amputation	GCC	51	47221
0.119004	0.139302	0.854283	0.392948	Traumatic_amputation	RNFL	51	47221
0.286003	0.137022	2.08728	0.0368632	Traumatic_amputation	GCL	51	47221
0.295516	0.138882	2.12782	0.0333517	Traumatic_amputation	IPL	51	47221
0.271251	0.134684	2.01398	0.0440117	Traumatic_amputation	INL	51	47221
0.222127	0.139016	1.59786	0.110075	Traumatic_amputation	OPL+ONL	51	47221
0.100416	0.135117	0.743183	0.457371	Traumatic_amputation	ISOS	51	47221
-0.251476	0.124544	-2.01917	0.0434695	Traumatic_amputation	PS	51	47221
0.0297978	0.138363	0.215359	0.829487	Traumatic_amputation	RPE+BM	51	47221
0.0408944	0.143755	0.284474	0.776047	Traumatic_amputation	CSI	51	47221
0.242026	0.118399	2.04416	0.0409375	Traumatic_amputation	GCC_mean_sup	51	47221
0.0883696	0.137818	0.641207	0.521388	Traumatic_amputation	RNFL_mean_sup	51	47221
0.150403	0.0659243	2.28145	0.0225221	Traumatic_amputation	GCL_mean_sup	51	47221
0.324998	0.120832	2.68968	0.00715213	Traumatic_amputation	IPL_mean_sup	51	47221
0.318843	0.135277	2.35696	0.0184252	Traumatic_amputation	INL_mean_sup	51	47221
0.230888	0.112776	2.04732	0.0406264	Traumatic_amputation	OPL_mean_sup	51	47221
0.119816	0.108451	1.10479	0.269251	Traumatic_amputation	ISOS_mean_sup	51	47221
-0.215176	0.110083	-1.95467	0.0506226	Traumatic_amputation	PS_mean_sup	51	47221
0.0394857	0.0722431	0.546567	0.584676	Traumatic_amputation	RPE_mean_sup	51	47221
0.0704601	0.142886	0.493122	0.621927	Traumatic_amputation	CSI_mean_sup	51	47221
0.0704881	0.0694387	1.01511	0.310052	Traumatic_amputation	GCC_mean_inf	51	47221
0.0308851	0.12407	0.248933	0.803413	Traumatic_amputation	RNFL_mean_inf	51	47221
0.0613839	0.0695379	0.88274	0.377377	Traumatic_amputation	GCL_mean_inf	51	47221
0.101485	0.0832803	1.2186	0.222998	Traumatic_amputation	IPL_mean_inf	51	47221
0.136457	0.115693	1.17948	0.238208	Traumatic_amputation	INL_mean_inf	51	47221
0.146856	0.139601	1.05197	0.292814	Traumatic_amputation	OPL_mean_inf	51	47221
0.0421789	0.120412	0.350288	0.726123	Traumatic_amputation	ISOS_mean_inf	51	47221
-0.129368	0.109383	-1.18271	0.236924	Traumatic_amputation	PS_mean_inf	51	47221
-0.119696	0.329757	-0.362982	0.716619	Traumatic_amputation	RPE_mean_inf	51	47221
-0.0297132	0.145115	-0.204756	0.837763	Traumatic_amputation	CSI_mean_inf	51	47221
-0.176416	0.110125	-1.60196	0.109165	Injuries_to_the_nervous_system	GCC	83	47189
-0.133364	0.112644	-1.18394	0.236436	Injuries_to_the_nervous_system	RNFL	83	47189
-0.213914	0.110973	-1.92763	0.0539015	Injuries_to_the_nervous_system	GCL	83	47189
-0.0943793	0.11167	-0.845159	0.398022	Injuries_to_the_nervous_system	IPL	83	47189
0.00200483	0.10999	0.0182273	0.985458	Injuries_to_the_nervous_system	INL	83	47189
0.0170578	0.110308	0.154638	0.877107	Injuries_to_the_nervous_system	OPL+ONL	83	47189
-0.167553	0.1174	-1.4272	0.153522	Injuries_to_the_nervous_system	ISOS	83	47189
-0.129957	0.106462	-1.22069	0.222202	Injuries_to_the_nervous_system	PS	83	47189
-0.172828	0.130989	-1.31941	0.187033	Injuries_to_the_nervous_system	RPE+BM	83	47189
-0.146679	0.114216	-1.28423	0.199061	Injuries_to_the_nervous_system	CSI	83	47189
-0.116884	0.111134	-1.05175	0.292916	Injuries_to_the_nervous_system	GCC_mean_sup	83	47189
-0.11087	0.114674	-0.966831	0.333628	Injuries_to_the_nervous_system	RNFL_mean_sup	83	47189
-0.114845	0.112761	-1.01849	0.308446	Injuries_to_the_nervous_system	GCL_mean_sup	83	47189
-0.0371921	0.111938	-0.332257	0.739695	Injuries_to_the_nervous_system	IPL_mean_sup	83	47189
0.0867103	0.109747	0.790092	0.429474	Injuries_to_the_nervous_system	INL_mean_sup	83	47189
0.0198412	0.110475	0.1796	0.857467	Injuries_to_the_nervous_system	OPL_mean_sup	83	47189
-0.104322	0.117697	-0.886361	0.375423	Injuries_to_the_nervous_system	ISOS_mean_sup	83	47189
-0.103832	0.102694	-1.01108	0.311979	Injuries_to_the_nervous_system	PS_mean_sup	83	47189
-0.164018	0.158763	-1.0331	0.301556	Injuries_to_the_nervous_system	RPE_mean_sup	83	47189
-0.143019	0.113256	-1.26279	0.206663	Injuries_to_the_nervous_system	CSI_mean_sup	83	47189
-0.242093	0.122553	-1.97542	0.0482208	Injuries_to_the_nervous_system	GCC_mean_inf	83	47189
-0.196608	0.13171	-1.49274	0.135506	Injuries_to_the_nervous_system	RNFL_mean_inf	83	47189
-0.207854	0.125913	-1.65078	0.0987832	Injuries_to_the_nervous_system	GCL_mean_inf	83	47189
-0.0759381	0.114449	-0.663508	0.507005	Injuries_to_the_nervous_system	IPL_mean_inf	83	47189
-0.0307179	0.109101	-0.281555	0.778285	Injuries_to_the_nervous_system	INL_mean_inf	83	47189
-0.0022694	0.10973	-0.0206818	0.9835	Injuries_to_the_nervous_system	OPL_mean_inf	83	47189
-0.256577	0.120184	-2.13486	0.0327723	Injuries_to_the_nervous_system	ISOS_mean_inf	83	47189
-0.0357675	0.106202	-0.336788	0.736277	Injuries_to_the_nervous_system	PS_mean_inf	83	47189
-0.395731	0.366861	-1.07869	0.280724	Injuries_to_the_nervous_system	RPE_mean_inf	83	47189
-0.125384	0.115304	-1.08742	0.276851	Injuries_to_the_nervous_system	CSI_mean_inf	83	47189
0.0412971	0.0837482	0.493111	0.621934	Dislocation	GCC	149	47123
0.00387742	0.0834983	0.0464371	0.962962	Dislocation	RNFL	149	47123
0.0748761	0.0831702	0.900276	0.367973	Dislocation	GCL	149	47123
0.0411277	0.0828195	0.496594	0.619476	Dislocation	IPL	149	47123
0.108123	0.0810116	1.33466	0.181989	Dislocation	INL	149	47123
0.00303809	0.0825247	0.0368144	0.970633	Dislocation	OPL+ONL	149	47123
-0.0554657	0.0848591	-0.653621	0.513356	Dislocation	ISOS	149	47123
-0.119163	0.0804439	-1.48132	0.138522	Dislocation	PS	149	47123
-0.0281339	0.0871031	-0.322995	0.746699	Dislocation	RPE+BM	149	47123
-0.0489539	0.086045	-0.568933	0.569401	Dislocation	CSI	149	47123
0.000478765	0.0837383	0.00571739	0.995438	Dislocation	GCC_mean_sup	149	47123
-0.0410009	0.0848822	-0.483033	0.629072	Dislocation	RNFL_mean_sup	149	47123
0.0588442	0.0779486	0.754911	0.450302	Dislocation	GCL_mean_sup	149	47123
0.00532574	0.0835615	0.0637344	0.949182	Dislocation	IPL_mean_sup	149	47123
0.0729332	0.0821072	0.888268	0.374397	Dislocation	INL_mean_sup	149	47123
-0.0149172	0.082963	-0.179805	0.857306	Dislocation	OPL_mean_sup	149	47123
-0.0672986	0.0864174	-0.778763	0.43612	Dislocation	ISOS_mean_sup	149	47123
-0.11187	0.0768299	-1.45607	0.145372	Dislocation	PS_mean_sup	149	47123
-0.0529314	0.107375	-0.492959	0.622041	Dislocation	RPE_mean_sup	149	47123
-0.0539454	0.0855639	-0.630469	0.528388	Dislocation	CSI_mean_sup	149	47123
-0.0575155	0.0938935	-0.612561	0.540167	Dislocation	GCC_mean_inf	149	47123
0.052628	0.0436333	1.20614	0.227763	Dislocation	RNFL_mean_inf	149	47123
-0.180588	0.0949945	-1.90104	0.057297	Dislocation	GCL_mean_inf	149	47123
-0.133615	0.0847654	-1.57629	0.114958	Dislocation	IPL_mean_inf	149	47123
-0.0842136	0.0804721	-1.04649	0.295333	Dislocation	INL_mean_inf	149	47123
-0.0956949	0.0813132	-1.17687	0.239248	Dislocation	OPL_mean_inf	149	47123
-0.0241139	0.0857504	-0.28121	0.778549	Dislocation	ISOS_mean_inf	149	47123
-0.162252	0.0633835	-2.55985	0.0104718	Dislocation	PS_mean_inf	149	47123
-0.154436	0.209986	-0.735456	0.462062	Dislocation	RPE_mean_inf	149	47123
-0.0695271	0.0863234	-0.805426	0.420574	Dislocation	CSI_mean_inf	149	47123
0.0916139	0.179994	0.508984	0.610763	Other_derangement_of_joint	GCC	33	47239
-0.109757	0.178534	-0.61477	0.538707	Other_derangement_of_joint	RNFL	33	47239
0.208333	0.177206	1.17566	0.239732	Other_derangement_of_joint	GCL	33	47239
0.250379	0.174356	1.43602	0.150997	Other_derangement_of_joint	IPL	33	47239
0.149613	0.17291	0.865268	0.386892	Other_derangement_of_joint	INL	33	47239
0.235179	0.173617	1.35459	0.175548	Other_derangement_of_joint	OPL+ONL	33	47239
0.0163615	0.180378	0.0907066	0.927726	Other_derangement_of_joint	ISOS	33	47239
-0.0568593	0.175834	-0.32337	0.746415	Other_derangement_of_joint	PS	33	47239
-0.118401	0.198908	-0.595256	0.551673	Other_derangement_of_joint	RPE+BM	33	47239
0.12013	0.185046	0.649187	0.516218	Other_derangement_of_joint	CSI	33	47239
0.104744	0.17576	0.595947	0.55121	Other_derangement_of_joint	GCC_mean_sup	33	47239
-0.171876	0.182295	-0.942843	0.345761	Other_derangement_of_joint	RNFL_mean_sup	33	47239
0.159489	0.0855318	1.86468	0.0622263	Other_derangement_of_joint	GCL_mean_sup	33	47239
0.283596	0.146485	1.93601	0.0528662	Other_derangement_of_joint	IPL_mean_sup	33	47239
0.190302	0.173384	1.09757	0.272392	Other_derangement_of_joint	INL_mean_sup	33	47239
0.237553	0.149797	1.58584	0.112776	Other_derangement_of_joint	OPL_mean_sup	33	47239
-0.0779085	0.188305	-0.413735	0.679068	Other_derangement_of_joint	ISOS_mean_sup	33	47239
-0.0361477	0.175529	-0.205936	0.836841	Other_derangement_of_joint	PS_mean_sup	33	47239
-0.138767	0.248329	-0.558805	0.576295	Other_derangement_of_joint	RPE_mean_sup	33	47239
0.226203	0.186467	1.2131	0.225091	Other_derangement_of_joint	CSI_mean_sup	33	47239
-0.00461307	0.182002	-0.0253463	0.979779	Other_derangement_of_joint	GCC_mean_inf	33	47239
0.0369782	0.105936	0.349062	0.727042	Other_derangement_of_joint	RNFL_mean_inf	33	47239
-0.101189	0.206319	-0.49045	0.623816	Other_derangement_of_joint	GCL_mean_inf	33	47239
-0.0187052	0.179981	-0.103928	0.917226	Other_derangement_of_joint	IPL_mean_inf	33	47239
-0.112357	0.172337	-0.651959	0.514428	Other_derangement_of_joint	INL_mean_inf	33	47239
0.0536668	0.176014	0.304902	0.760441	Other_derangement_of_joint	OPL_mean_inf	33	47239
0.0320385	0.169732	0.188759	0.850281	Other_derangement_of_joint	ISOS_mean_inf	33	47239
-0.0595734	0.164706	-0.361695	0.71758	Other_derangement_of_joint	PS_mean_inf	33	47239
-0.234681	0.500729	-0.468679	0.639299	Other_derangement_of_joint	RPE_mean_inf	33	47239
-0.0264463	0.182778	-0.144691	0.884955	Other_derangement_of_joint	CSI_mean_inf	33	47239
-0.0820247	0.155534	-0.527375	0.597933	Derangement_of_joint_non_traumatic	GCC	43	47229
-0.204352	0.156792	-1.30333	0.192462	Derangement_of_joint_non_traumatic	RNFL	43	47229
0.03628	0.155769	0.232908	0.815832	Derangement_of_joint_non_traumatic	GCL	43	47229
0.0677254	0.154212	0.439172	0.660537	Derangement_of_joint_non_traumatic	IPL	43	47229
0.0419484	0.152754	0.274615	0.783612	Derangement_of_joint_non_traumatic	INL	43	47229
0.205033	0.152054	1.34842	0.177524	Derangement_of_joint_non_traumatic	OPL+ONL	43	47229
0.0615834	0.154172	0.399445	0.689566	Derangement_of_joint_non_traumatic	ISOS	43	47229
-0.146515	0.147957	-0.99025	0.322052	Derangement_of_joint_non_traumatic	PS	43	47229
-0.134039	0.17552	-0.763672	0.445063	Derangement_of_joint_non_traumatic	RPE+BM	43	47229
0.243404	0.163395	1.48966	0.136312	Derangement_of_joint_non_traumatic	CSI	43	47229
-0.025535	0.155968	-0.16372	0.869952	Derangement_of_joint_non_traumatic	GCC_mean_sup	43	47229
-0.220636	0.159913	-1.37973	0.167671	Derangement_of_joint_non_traumatic	RNFL_mean_sup	43	47229
0.110173	0.112549	0.978888	0.327635	Derangement_of_joint_non_traumatic	GCL_mean_sup	43	47229
0.154002	0.150741	1.02164	0.306953	Derangement_of_joint_non_traumatic	IPL_mean_sup	43	47229
0.0814011	0.153178	0.531417	0.59513	Derangement_of_joint_non_traumatic	INL_mean_sup	43	47229
0.239834	0.127826	1.87625	0.0606205	Derangement_of_joint_non_traumatic	OPL_mean_sup	43	47229
0.0476045	0.14704	0.323752	0.746126	Derangement_of_joint_non_traumatic	ISOS_mean_sup	43	47229
-0.19358	0.130965	-1.4781	0.13938	Derangement_of_joint_non_traumatic	PS_mean_sup	43	47229
-0.199637	0.224385	-0.889707	0.373623	Derangement_of_joint_non_traumatic	RPE_mean_sup	43	47229
0.304276	0.164054	1.85473	0.0636344	Derangement_of_joint_non_traumatic	CSI_mean_sup	43	47229
-0.164987	0.175952	-0.93768	0.348409	Derangement_of_joint_non_traumatic	GCC_mean_inf	43	47229
-0.089767	0.177587	-0.50548	0.613221	Derangement_of_joint_non_traumatic	RNFL_mean_inf	43	47229
-0.153144	0.178657	-0.8572	0.391334	Derangement_of_joint_non_traumatic	GCL_mean_inf	43	47229
-0.0940892	0.159643	-0.589374	0.555611	Derangement_of_joint_non_traumatic	IPL_mean_inf	43	47229
-0.103587	0.150363	-0.688911	0.490879	Derangement_of_joint_non_traumatic	INL_mean_inf	43	47229
0.0573914	0.15393	0.372841	0.709267	Derangement_of_joint_non_traumatic	OPL_mean_inf	43	47229
0.00643185	0.154513	0.0416266	0.966796	Derangement_of_joint_non_traumatic	ISOS_mean_inf	43	47229
-0.0378745	0.148016	-0.255881	0.798042	Derangement_of_joint_non_traumatic	PS_mean_inf	43	47229
-0.198426	0.414913	-0.478235	0.632483	Derangement_of_joint_non_traumatic	RPE_mean_inf	43	47229
0.132858	0.159506	0.832933	0.404882	Derangement_of_joint_non_traumatic	CSI_mean_inf	43	47229
0.174093	0.24719	0.704288	0.481254	Salicylates_causing_adverse_effects_in_therapeutic_use	GCC	17	47255
-0.116577	0.247526	-0.470969	0.637663	Salicylates_causing_adverse_effects_in_therapeutic_use	RNFL	17	47255
0.438173	0.238951	1.83373	0.0666935	Salicylates_causing_adverse_effects_in_therapeutic_use	GCL	17	47255
0.269905	0.243024	1.11061	0.266735	Salicylates_causing_adverse_effects_in_therapeutic_use	IPL	17	47255
0.37634	0.233356	1.61272	0.106804	Salicylates_causing_adverse_effects_in_therapeutic_use	INL	17	47255
0.0804169	0.243828	0.32981	0.741544	Salicylates_causing_adverse_effects_in_therapeutic_use	OPL+ONL	17	47255
-0.152087	0.260669	-0.583447	0.559592	Salicylates_causing_adverse_effects_in_therapeutic_use	ISOS	17	47255
-0.0985091	0.234085	-0.420825	0.673883	Salicylates_causing_adverse_effects_in_therapeutic_use	PS	17	47255
-0.0770274	0.265423	-0.290206	0.771659	Salicylates_causing_adverse_effects_in_therapeutic_use	RPE+BM	17	47255
0.272199	0.252849	1.07653	0.28169	Salicylates_causing_adverse_effects_in_therapeutic_use	CSI	17	47255
0.131866	0.237308	0.555673	0.578434	Salicylates_causing_adverse_effects_in_therapeutic_use	GCC_mean_sup	17	47255
-0.10232	0.249613	-0.409913	0.681869	Salicylates_causing_adverse_effects_in_therapeutic_use	RNFL_mean_sup	17	47255
0.158031	0.109548	1.44258	0.14914	Salicylates_causing_adverse_effects_in_therapeutic_use	GCL_mean_sup	17	47255
0.251551	0.215008	1.16997	0.242015	Salicylates_causing_adverse_effects_in_therapeutic_use	IPL_mean_sup	17	47255
0.314212	0.234372	1.34065	0.180033	Salicylates_causing_adverse_effects_in_therapeutic_use	INL_mean_sup	17	47255
0.0239393	0.243949	0.0981324	0.921827	Salicylates_causing_adverse_effects_in_therapeutic_use	OPL_mean_sup	17	47255
-0.0407518	0.255581	-0.159447	0.873316	Salicylates_causing_adverse_effects_in_therapeutic_use	ISOS_mean_sup	17	47255
-0.0573625	0.233638	-0.245519	0.806055	Salicylates_causing_adverse_effects_in_therapeutic_use	PS_mean_sup	17	47255
-0.0219073	0.284031	-0.0771299	0.93852	Salicylates_causing_adverse_effects_in_therapeutic_use	RPE_mean_sup	17	47255
0.236588	0.25149	0.940743	0.346837	Salicylates_causing_adverse_effects_in_therapeutic_use	CSI_mean_sup	17	47255
0.0530514	0.133976	0.395979	0.692121	Salicylates_causing_adverse_effects_in_therapeutic_use	GCC_mean_inf	17	47255
-0.0154811	0.260065	-0.0595281	0.952531	Salicylates_causing_adverse_effects_in_therapeutic_use	RNFL_mean_inf	17	47255
0.0698662	0.106275	0.657407	0.510919	Salicylates_causing_adverse_effects_in_therapeutic_use	GCL_mean_inf	17	47255
0.0659095	0.186174	0.354022	0.723323	Salicylates_causing_adverse_effects_in_therapeutic_use	IPL_mean_inf	17	47255
0.210048	0.163648	1.28354	0.199304	Salicylates_causing_adverse_effects_in_therapeutic_use	INL_mean_inf	17	47255
-0.0359179	0.242032	-0.148402	0.882026	Salicylates_causing_adverse_effects_in_therapeutic_use	OPL_mean_inf	17	47255
-0.192835	0.276045	-0.698562	0.484826	Salicylates_causing_adverse_effects_in_therapeutic_use	ISOS_mean_inf	17	47255
-0.0680571	0.217322	-0.313162	0.754158	Salicylates_causing_adverse_effects_in_therapeutic_use	PS_mean_inf	17	47255
-0.337816	0.770758	-0.438291	0.661175	Salicylates_causing_adverse_effects_in_therapeutic_use	RPE_mean_inf	17	47255
0.267793	0.246262	1.08743	0.276846	Salicylates_causing_adverse_effects_in_therapeutic_use	CSI_mean_inf	17	47255
-0.199367	0.108528	-1.83701	0.0662087	Other_disorders_of_soft_tissues	GCC	86	47186
-0.113099	0.110536	-1.02319	0.306216	Other_disorders_of_soft_tissues	RNFL	86	47186
-0.253341	0.109328	-2.31725	0.02049	Other_disorders_of_soft_tissues	GCL	86	47186
-0.160619	0.110844	-1.44905	0.147323	Other_disorders_of_soft_tissues	IPL	86	47186
-0.060809	0.110098	-0.552316	0.580732	Other_disorders_of_soft_tissues	INL	86	47186
-0.0957159	0.109412	-0.87482	0.381672	Other_disorders_of_soft_tissues	OPL+ONL	86	47186
-0.342986	0.12141	-2.82502	0.00472774	Other_disorders_of_soft_tissues	ISOS	86	47186
-0.251132	0.0985833	-2.5474	0.0108528	Other_disorders_of_soft_tissues	PS	86	47186
-0.120311	0.122938	-0.978628	0.327764	Other_disorders_of_soft_tissues	RPE+BM	86	47186
0.143563	0.112628	1.27467	0.202426	Other_disorders_of_soft_tissues	CSI	86	47186
-0.214317	0.108108	-1.98244	0.0474306	Other_disorders_of_soft_tissues	GCC_mean_sup	86	47186
-0.135756	0.112096	-1.21107	0.225868	Other_disorders_of_soft_tissues	RNFL_mean_sup	86	47186
-0.228462	0.108579	-2.10411	0.0353687	Other_disorders_of_soft_tissues	GCL_mean_sup	86	47186
-0.165765	0.109915	-1.50812	0.131525	Other_disorders_of_soft_tissues	IPL_mean_sup	86	47186
-0.0641486	0.109609	-0.585249	0.55838	Other_disorders_of_soft_tissues	INL_mean_sup	86	47186
-0.0865554	0.109879	-0.787736	0.430851	Other_disorders_of_soft_tissues	OPL_mean_sup	86	47186
-0.328011	0.119321	-2.74899	0.00597792	Other_disorders_of_soft_tissues	ISOS_mean_sup	86	47186
-0.212806	0.0895243	-2.37708	0.0174505	Other_disorders_of_soft_tissues	PS_mean_sup	86	47186
-0.0721967	0.142218	-0.507648	0.6117	Other_disorders_of_soft_tissues	RPE_mean_sup	86	47186
0.135361	0.112112	1.20737	0.227288	Other_disorders_of_soft_tissues	CSI_mean_sup	86	47186
-0.153966	0.124132	-1.24034	0.214849	Other_disorders_of_soft_tissues	GCC_mean_inf	86	47186
-0.044937	0.122111	-0.368	0.712873	Other_disorders_of_soft_tissues	RNFL_mean_inf	86	47186
-0.186759	0.125697	-1.48579	0.137336	Other_disorders_of_soft_tissues	GCL_mean_inf	86	47186
-0.106825	0.113241	-0.943347	0.345503	Other_disorders_of_soft_tissues	IPL_mean_inf	86	47186
-0.0342214	0.108411	-0.315663	0.752258	Other_disorders_of_soft_tissues	INL_mean_inf	86	47186
-0.0777165	0.107541	-0.722671	0.469882	Other_disorders_of_soft_tissues	OPL_mean_inf	86	47186
-0.303548	0.113635	-2.67124	0.00755707	Other_disorders_of_soft_tissues	ISOS_mean_inf	86	47186
-0.152757	0.0832916	-1.834	0.0666541	Other_disorders_of_soft_tissues	PS_mean_inf	86	47186
-0.547043	0.382629	-1.4297	0.152804	Other_disorders_of_soft_tissues	RPE_mean_inf	86	47186
0.135387	0.11128	1.21663	0.223745	Other_disorders_of_soft_tissues	CSI_mean_inf	86	47186
-0.2006	0.205917	-0.974179	0.329968	Certain_early_complications_of_trauma_or_procedure	GCC	23	47249
-0.240593	0.21412	-1.12364	0.261167	Certain_early_complications_of_trauma_or_procedure	RNFL	23	47249
-0.111927	0.208579	-0.536614	0.591534	Certain_early_complications_of_trauma_or_procedure	GCL	23	47249
-0.106198	0.211569	-0.501953	0.615701	Certain_early_complications_of_trauma_or_procedure	IPL	23	47249
0.0106046	0.206895	0.0512558	0.959122	Certain_early_complications_of_trauma_or_procedure	INL	23	47249
0.0943551	0.208135	0.453337	0.650306	Certain_early_complications_of_trauma_or_procedure	OPL+ONL	23	47249
-0.0355152	0.21124	-0.168128	0.866483	Certain_early_complications_of_trauma_or_procedure	ISOS	23	47249
0.140441	0.216964	0.647301	0.517437	Certain_early_complications_of_trauma_or_procedure	PS	23	47249
-0.503921	0.283714	-1.77616	0.075707	Certain_early_complications_of_trauma_or_procedure	RPE+BM	23	47249
0.236758	0.218215	1.08498	0.277932	Certain_early_complications_of_trauma_or_procedure	CSI	23	47249
-0.168205	0.206707	-0.813737	0.415795	Certain_early_complications_of_trauma_or_procedure	GCC_mean_sup	23	47249
-0.124442	0.216787	-0.574026	0.56595	Certain_early_complications_of_trauma_or_procedure	RNFL_mean_sup	23	47249
-0.138209	0.211983	-0.651984	0.514412	Certain_early_complications_of_trauma_or_procedure	GCL_mean_sup	23	47249
-0.157956	0.212141	-0.74458	0.456526	Certain_early_complications_of_trauma_or_procedure	IPL_mean_sup	23	47249
0.0417642	0.208072	0.20072	0.840917	Certain_early_complications_of_trauma_or_procedure	INL_mean_sup	23	47249
0.104701	0.203372	0.514824	0.606676	Certain_early_complications_of_trauma_or_procedure	OPL_mean_sup	23	47249
-0.0150342	0.210688	-0.0713575	0.943113	Certain_early_complications_of_trauma_or_procedure	ISOS_mean_sup	23	47249
0.166629	0.224002	0.743873	0.456953	Certain_early_complications_of_trauma_or_procedure	PS_mean_sup	23	47249
-0.61838	0.347461	-1.77971	0.0751235	Certain_early_complications_of_trauma_or_procedure	RPE_mean_sup	23	47249
0.273696	0.218493	1.25265	0.210331	Certain_early_complications_of_trauma_or_procedure	CSI_mean_sup	23	47249
-0.18719	0.2314	-0.808944	0.418547	Certain_early_complications_of_trauma_or_procedure	GCC_mean_inf	23	47249
-0.240343	0.248769	-0.96613	0.333979	Certain_early_complications_of_trauma_or_procedure	RNFL_mean_inf	23	47249
-0.0627654	0.237596	-0.264169	0.79165	Certain_early_complications_of_trauma_or_procedure	GCL_mean_inf	23	47249
-0.0411574	0.213702	-0.192592	0.847278	Certain_early_complications_of_trauma_or_procedure	IPL_mean_inf	23	47249
-0.0172979	0.203277	-0.0850954	0.932186	Certain_early_complications_of_trauma_or_procedure	INL_mean_inf	23	47249
0.0941277	0.208063	0.4524	0.650981	Certain_early_complications_of_trauma_or_procedure	OPL_mean_inf	23	47249
-0.0919781	0.224752	-0.409242	0.682362	Certain_early_complications_of_trauma_or_procedure	ISOS_mean_inf	23	47249
0.168799	0.244153	0.691366	0.489335	Certain_early_complications_of_trauma_or_procedure	PS_mean_inf	23	47249
-1.9096	0.885275	-2.15707	0.031	Certain_early_complications_of_trauma_or_procedure	RPE_mean_inf	23	47249
0.17075	0.215856	0.791038	0.428922	Certain_early_complications_of_trauma_or_procedure	CSI_mean_inf	23	47249
-0.0488086	0.416873	-0.117082	0.906795	Adverse_reaction_to_serum_or_vaccine	GCC	6	47266
-0.0316587	0.417228	-0.0758787	0.939516	Adverse_reaction_to_serum_or_vaccine	RNFL	6	47266
-0.0667232	0.412872	-0.161608	0.871615	Adverse_reaction_to_serum_or_vaccine	GCL	6	47266
-0.0234507	0.418381	-0.0560512	0.955301	Adverse_reaction_to_serum_or_vaccine	IPL	6	47266
-0.10597	0.42112	-0.251638	0.801321	Adverse_reaction_to_serum_or_vaccine	INL	6	47266
-0.543908	0.423039	-1.28571	0.198543	Adverse_reaction_to_serum_or_vaccine	OPL+ONL	6	47266
0.239945	0.393651	0.609537	0.542168	Adverse_reaction_to_serum_or_vaccine	ISOS	6	47266
-0.469674	0.326684	-1.4377	0.15052	Adverse_reaction_to_serum_or_vaccine	PS	6	47266
-0.118344	0.455478	-0.259823	0.795	Adverse_reaction_to_serum_or_vaccine	RPE+BM	6	47266
0.00213589	0.419252	0.00509452	0.995935	Adverse_reaction_to_serum_or_vaccine	CSI	6	47266
-0.0395355	0.413596	-0.0955894	0.923847	Adverse_reaction_to_serum_or_vaccine	GCC_mean_sup	6	47266
-0.296173	0.418743	-0.70729	0.479386	Adverse_reaction_to_serum_or_vaccine	RNFL_mean_sup	6	47266
0.110449	0.290047	0.380796	0.703354	Adverse_reaction_to_serum_or_vaccine	GCL_mean_sup	6	47266
0.211582	0.33411	0.633271	0.526557	Adverse_reaction_to_serum_or_vaccine	IPL_mean_sup	6	47266
0.0400965	0.412283	0.0972547	0.922524	Adverse_reaction_to_serum_or_vaccine	INL_mean_sup	6	47266
-0.367779	0.402056	-0.914747	0.360325	Adverse_reaction_to_serum_or_vaccine	OPL_mean_sup	6	47266
0.0614181	0.319723	0.192098	0.847665	Adverse_reaction_to_serum_or_vaccine	ISOS_mean_sup	6	47266
-0.229435	0.318623	-0.720082	0.471474	Adverse_reaction_to_serum_or_vaccine	PS_mean_sup	6	47266
-0.377888	0.64587	-0.585085	0.558491	Adverse_reaction_to_serum_or_vaccine	RPE_mean_sup	6	47266
-0.170347	0.415044	-0.410431	0.68149	Adverse_reaction_to_serum_or_vaccine	CSI_mean_sup	6	47266
-0.0224575	0.441609	-0.0508539	0.959442	Adverse_reaction_to_serum_or_vaccine	GCC_mean_inf	6	47266
0.027159	0.304181	0.0892855	0.928855	Adverse_reaction_to_serum_or_vaccine	RNFL_mean_inf	6	47266
-0.0514746	0.467056	-0.110211	0.912242	Adverse_reaction_to_serum_or_vaccine	GCL_mean_inf	6	47266
-0.0783087	0.431728	-0.181384	0.856066	Adverse_reaction_to_serum_or_vaccine	IPL_mean_inf	6	47266
-0.0509899	0.40968	-0.124463	0.900949	Adverse_reaction_to_serum_or_vaccine	INL_mean_inf	6	47266
-0.377351	0.373794	-1.00952	0.312727	Adverse_reaction_to_serum_or_vaccine	OPL_mean_inf	6	47266
0.168027	0.199114	0.843874	0.39874	Adverse_reaction_to_serum_or_vaccine	ISOS_mean_inf	6	47266
-0.300846	0.205002	-1.46753	0.142233	Adverse_reaction_to_serum_or_vaccine	PS_mean_inf	6	47266
-0.0231368	0.521403	-0.0443742	0.964606	Adverse_reaction_to_serum_or_vaccine	RPE_mean_inf	6	47266
0.175778	0.41092	0.427766	0.668822	Adverse_reaction_to_serum_or_vaccine	CSI_mean_inf	6	47266
0.261811	0.28857	0.907272	0.364263	Osteopenia_or_other_disorder_of_bone_and_cartilage	GCC	13	47259
0.0488714	0.28297	0.172709	0.86288	Osteopenia_or_other_disorder_of_bone_and_cartilage	RNFL	13	47259
0.303158	0.278329	1.08921	0.276062	Osteopenia_or_other_disorder_of_bone_and_cartilage	GCL	13	47259
0.376056	0.27758	1.35476	0.175493	Osteopenia_or_other_disorder_of_bone_and_cartilage	IPL	13	47259
0.310776	0.267514	1.16172	0.24535	Osteopenia_or_other_disorder_of_bone_and_cartilage	INL	13	47259
0.121567	0.277278	0.43843	0.661074	Osteopenia_or_other_disorder_of_bone_and_cartilage	OPL+ONL	13	47259
0.118848	0.279768	0.424808	0.670977	Osteopenia_or_other_disorder_of_bone_and_cartilage	ISOS	13	47259
-0.205813	0.257136	-0.800404	0.423477	Osteopenia_or_other_disorder_of_bone_and_cartilage	PS	13	47259
0.217594	0.120592	1.80438	0.0711721	Osteopenia_or_other_disorder_of_bone_and_cartilage	RPE+BM	13	47259
-0.321744	0.286787	-1.12189	0.261909	Osteopenia_or_other_disorder_of_bone_and_cartilage	CSI	13	47259
-0.178499	0.281655	-0.633752	0.526243	Osteopenia_or_other_disorder_of_bone_and_cartilage	GCC_mean_sup	13	47259
-0.245915	0.289212	-0.850293	0.395162	Osteopenia_or_other_disorder_of_bone_and_cartilage	RNFL_mean_sup	13	47259
-0.238787	0.278998	-0.855875	0.392067	Osteopenia_or_other_disorder_of_bone_and_cartilage	GCL_mean_sup	13	47259
0.152127	0.265229	0.573571	0.566258	Osteopenia_or_other_disorder_of_bone_and_cartilage	IPL_mean_sup	13	47259
-0.0096697	0.280836	-0.0344319	0.972533	Osteopenia_or_other_disorder_of_bone_and_cartilage	INL_mean_sup	13	47259
-0.244524	0.281584	-0.868387	0.385182	Osteopenia_or_other_disorder_of_bone_and_cartilage	OPL_mean_sup	13	47259
0.0857508	0.195212	0.439269	0.660467	Osteopenia_or_other_disorder_of_bone_and_cartilage	ISOS_mean_sup	13	47259
-0.259397	0.212209	-1.22237	0.221569	Osteopenia_or_other_disorder_of_bone_and_cartilage	PS_mean_sup	13	47259
0.0446059	0.0765631	0.582604	0.56016	Osteopenia_or_other_disorder_of_bone_and_cartilage	RPE_mean_sup	13	47259
-0.259534	0.281046	-0.923455	0.35577	Osteopenia_or_other_disorder_of_bone_and_cartilage	CSI_mean_sup	13	47259
0.068125	0.0878936	0.775084	0.43829	Osteopenia_or_other_disorder_of_bone_and_cartilage	GCC_mean_inf	13	47259
-0.0917483	0.324826	-0.282453	0.777596	Osteopenia_or_other_disorder_of_bone_and_cartilage	RNFL_mean_inf	13	47259
0.0870265	0.0794353	1.09556	0.273269	Osteopenia_or_other_disorder_of_bone_and_cartilage	GCL_mean_inf	13	47259
0.121289	0.0849723	1.42739	0.153468	Osteopenia_or_other_disorder_of_bone_and_cartilage	IPL_mean_inf	13	47259
0.312726	0.122854	2.5455	0.0109121	Osteopenia_or_other_disorder_of_bone_and_cartilage	INL_mean_inf	13	47259
0.384512	0.263848	1.45732	0.145027	Osteopenia_or_other_disorder_of_bone_and_cartilage	OPL_mean_inf	13	47259
0.107528	0.216655	0.496312	0.619675	Osteopenia_or_other_disorder_of_bone_and_cartilage	ISOS_mean_inf	13	47259
-0.218594	0.18126	-1.20596	0.227831	Osteopenia_or_other_disorder_of_bone_and_cartilage	PS_mean_inf	13	47259
0.0758039	0.0348159	2.17728	0.02946	Osteopenia_or_other_disorder_of_bone_and_cartilage	RPE_mean_inf	13	47259
-0.156874	0.286979	-0.546638	0.584628	Osteopenia_or_other_disorder_of_bone_and_cartilage	CSI_mean_inf	13	47259
-0.00478495	0.102612	-0.0466315	0.962807	Hammer_toe_acquired_	GCC	101	47171
-0.0447578	0.102125	-0.438265	0.661194	Hammer_toe_acquired_	RNFL	101	47171
0.0271286	0.100932	0.26878	0.788099	Hammer_toe_acquired_	GCL	101	47171
0.0360703	0.102331	0.352485	0.724474	Hammer_toe_acquired_	IPL	101	47171
0.0730095	0.101067	0.722384	0.470059	Hammer_toe_acquired_	INL	101	47171
0.112319	0.100704	1.11534	0.264705	Hammer_toe_acquired_	OPL+ONL	101	47171
-0.158137	0.109982	-1.43785	0.150477	Hammer_toe_acquired_	ISOS	101	47171
-0.20034	0.0921939	-2.17303	0.029778	Hammer_toe_acquired_	PS	101	47171
0.128813	0.067766	1.90085	0.0573214	Hammer_toe_acquired_	RPE+BM	101	47171
-0.244113	0.102384	-2.38429	0.0171122	Hammer_toe_acquired_	CSI	101	47171
-0.0615989	0.101297	-0.608101	0.54312	Hammer_toe_acquired_	GCC_mean_sup	101	47171
-0.0264407	0.100314	-0.26358	0.792103	Hammer_toe_acquired_	RNFL_mean_sup	101	47171
-0.0904584	0.101136	-0.894423	0.371096	Hammer_toe_acquired_	GCL_mean_sup	101	47171
-0.0367835	0.101681	-0.361752	0.717537	Hammer_toe_acquired_	IPL_mean_sup	101	47171
0.0291172	0.101319	0.287381	0.773821	Hammer_toe_acquired_	INL_mean_sup	101	47171
0.0351342	0.0998859	0.351743	0.725031	Hammer_toe_acquired_	OPL_mean_sup	101	47171
-0.17734	0.113004	-1.56933	0.116571	Hammer_toe_acquired_	ISOS_mean_sup	101	47171
-0.167603	0.086742	-1.9322	0.0533347	Hammer_toe_acquired_	PS_mean_sup	101	47171
0.0329775	0.0435884	0.756565	0.44931	Hammer_toe_acquired_	RPE_mean_sup	101	47171
-0.220648	0.100568	-2.19401	0.0282347	Hammer_toe_acquired_	CSI_mean_sup	101	47171
-0.0548809	0.114156	-0.480756	0.63069	Hammer_toe_acquired_	GCC_mean_inf	101	47171
-0.0507069	0.113809	-0.445543	0.655927	Hammer_toe_acquired_	RNFL_mean_inf	101	47171
-0.0322487	0.108664	-0.296774	0.766639	Hammer_toe_acquired_	GCL_mean_inf	101	47171
-0.0188932	0.104412	-0.180949	0.856408	Hammer_toe_acquired_	IPL_mean_inf	101	47171
-0.0766178	0.101092	-0.757905	0.448508	Hammer_toe_acquired_	INL_mean_inf	101	47171
0.0856865	0.101174	0.846921	0.397039	Hammer_toe_acquired_	OPL_mean_inf	101	47171
-0.091701	0.113491	-0.808002	0.41909	Hammer_toe_acquired_	ISOS_mean_inf	101	47171
-0.168106	0.0720001	-2.3348	0.0195538	Hammer_toe_acquired_	PS_mean_inf	101	47171
0.0260131	0.0577214	0.450666	0.65223	Hammer_toe_acquired_	RPE_mean_inf	101	47171
-0.232087	0.103877	-2.23425	0.0254667	Hammer_toe_acquired_	CSI_mean_inf	101	47171
-0.226864	0.202192	-1.12202	0.261853	Allergies_other	GCC	25	47247
-0.118704	0.205909	-0.576488	0.564285	Allergies_other	RNFL	25	47247
-0.220389	0.204319	-1.07865	0.280742	Allergies_other	GCL	25	47247
-0.271069	0.206191	-1.31465	0.188627	Allergies_other	IPL	25	47247
-0.2843	0.210785	-1.34877	0.177411	Allergies_other	INL	25	47247
-0.244123	0.20461	-1.19312	0.232824	Allergies_other	OPL+ONL	25	47247
-0.550788	0.233799	-2.35582	0.0184819	Allergies_other	ISOS	25	47247
-0.211357	0.191287	-1.10492	0.269193	Allergies_other	PS	25	47247
-0.203021	0.245303	-0.827635	0.407877	Allergies_other	RPE+BM	25	47247
-0.339008	0.208964	-1.62233	0.104734	Allergies_other	CSI	25	47247
-0.17244	0.204259	-0.844221	0.398546	Allergies_other	GCC_mean_sup	25	47247
0.0108987	0.204132	0.0533903	0.957421	Allergies_other	RNFL_mean_sup	25	47247
-0.240039	0.202167	-1.18733	0.235098	Allergies_other	GCL_mean_sup	25	47247
-0.269738	0.200597	-1.34467	0.178731	Allergies_other	IPL_mean_sup	25	47247
-0.304609	0.184796	-1.64835	0.0992807	Allergies_other	INL_mean_sup	25	47247
-0.222163	0.203275	-1.09292	0.274428	Allergies_other	OPL_mean_sup	25	47247
-0.472222	0.177857	-2.65507	0.00792926	Allergies_other	ISOS_mean_sup	25	47247
-0.168173	0.179532	-0.93673	0.348898	Allergies_other	PS_mean_sup	25	47247
-0.141069	0.290035	-0.486386	0.626693	Allergies_other	RPE_mean_sup	25	47247
-0.238237	0.20764	-1.14736	0.251234	Allergies_other	CSI_mean_sup	25	47247
-0.243252	0.227841	-1.06764	0.285683	Allergies_other	GCC_mean_inf	25	47247
-0.277658	0.240437	-1.1548	0.248172	Allergies_other	RNFL_mean_inf	25	47247
-0.0489394	0.235867	-0.207487	0.83563	Allergies_other	GCL_mean_inf	25	47247
-0.116593	0.210096	-0.554952	0.578927	Allergies_other	IPL_mean_inf	25	47247
-0.0738592	0.201245	-0.36701	0.713611	Allergies_other	INL_mean_inf	25	47247
-0.116157	0.199846	-0.581232	0.561084	Allergies_other	OPL_mean_inf	25	47247
-0.381566	0.1684	-2.26584	0.0234612	Allergies_other	ISOS_mean_inf	25	47247
-0.119239	0.172299	-0.692047	0.488908	Allergies_other	PS_mean_inf	25	47247
-0.740812	0.759257	-0.975706	0.32921	Allergies_other	RPE_mean_inf	25	47247
-0.355495	0.212616	-1.672	0.0945236	Allergies_other	CSI_mean_inf	25	47247
-0.453009	0.23773	-1.90556	0.0567069	Displacement_of_intervertebral_disc	GCC	17	47255
-0.466785	0.2572	-1.81487	0.0695432	Displacement_of_intervertebral_disc	RNFL	17	47255
-0.382886	0.242618	-1.57814	0.114532	Displacement_of_intervertebral_disc	GCL	17	47255
-0.261499	0.249011	-1.05015	0.293649	Displacement_of_intervertebral_disc	IPL	17	47255
0.0185991	0.247233	0.0752289	0.940033	Displacement_of_intervertebral_disc	INL	17	47255
0.149355	0.243816	0.612573	0.540158	Displacement_of_intervertebral_disc	OPL+ONL	17	47255
-0.32414	0.273836	-1.1837	0.236531	Displacement_of_intervertebral_disc	ISOS	17	47255
-0.129038	0.24209	-0.533016	0.594022	Displacement_of_intervertebral_disc	PS	17	47255
-0.112706	0.285593	-0.394639	0.693109	Displacement_of_intervertebral_disc	RPE+BM	17	47255
-0.216966	0.254379	-0.852926	0.3937	Displacement_of_intervertebral_disc	CSI	17	47255
-0.439361	0.232985	-1.8858	0.0593224	Displacement_of_intervertebral_disc	GCC_mean_sup	17	47255
-0.484146	0.255866	-1.89218	0.0584664	Displacement_of_intervertebral_disc	RNFL_mean_sup	17	47255
-0.311453	0.24255	-1.28408	0.199115	Displacement_of_intervertebral_disc	GCL_mean_sup	17	47255
-0.222738	0.243301	-0.915484	0.359938	Displacement_of_intervertebral_disc	IPL_mean_sup	17	47255
0.037817	0.246318	0.153529	0.877981	Displacement_of_intervertebral_disc	INL_mean_sup	17	47255
0.146824	0.241125	0.608913	0.542582	Displacement_of_intervertebral_disc	OPL_mean_sup	17	47255
-0.233845	0.260031	-0.899298	0.368494	Displacement_of_intervertebral_disc	ISOS_mean_sup	17	47255
-0.185993	0.211653	-0.878766	0.379528	Displacement_of_intervertebral_disc	PS_mean_sup	17	47255
-0.170362	0.363026	-0.469284	0.638866	Displacement_of_intervertebral_disc	RPE_mean_sup	17	47255
-0.169789	0.25397	-0.668539	0.503789	Displacement_of_intervertebral_disc	CSI_mean_sup	17	47255
-0.426221	0.24918	-1.7105	0.0871742	Displacement_of_intervertebral_disc	GCC_mean_inf	17	47255
-0.311414	0.296088	-1.05176	0.29291	Displacement_of_intervertebral_disc	RNFL_mean_inf	17	47255
-0.335664	0.270242	-1.24209	0.214204	Displacement_of_intervertebral_disc	GCL_mean_inf	17	47255
-0.27794	0.242225	-1.14745	0.251196	Displacement_of_intervertebral_disc	IPL_mean_inf	17	47255
-0.0254372	0.249359	-0.10201	0.918749	Displacement_of_intervertebral_disc	INL_mean_inf	17	47255
0.0321975	0.248055	0.1298	0.896725	Displacement_of_intervertebral_disc	OPL_mean_inf	17	47255
-0.185358	0.274813	-0.674486	0.500002	Displacement_of_intervertebral_disc	ISOS_mean_inf	17	47255
-0.0449873	0.241017	-0.186656	0.85193	Displacement_of_intervertebral_disc	PS_mean_inf	17	47255
-0.170256	0.666174	-0.255573	0.798281	Displacement_of_intervertebral_disc	RPE_mean_inf	17	47255
-0.213636	0.255913	-0.834799	0.403831	Displacement_of_intervertebral_disc	CSI_mean_inf	17	47255
-0.0882999	0.130524	-0.676504	0.498721	Fracture_of_radius_and_ulna	GCC	62	47210
-0.0323188	0.129916	-0.248767	0.803541	Fracture_of_radius_and_ulna	RNFL	62	47210
-0.0746344	0.130092	-0.573703	0.566169	Fracture_of_radius_and_ulna	GCL	62	47210
-0.137197	0.130729	-1.04948	0.293959	Fracture_of_radius_and_ulna	IPL	62	47210
-0.327579	0.134886	-2.42857	0.0151587	Fracture_of_radius_and_ulna	INL	62	47210
-0.0523947	0.128621	-0.407357	0.683746	Fracture_of_radius_and_ulna	OPL+ONL	62	47210
-0.0366139	0.134676	-0.271866	0.785725	Fracture_of_radius_and_ulna	ISOS	62	47210
-0.120647	0.12398	-0.97312	0.330494	Fracture_of_radius_and_ulna	PS	62	47210
-0.191799	0.151686	-1.26445	0.20607	Fracture_of_radius_and_ulna	RPE+BM	62	47210
0.235855	0.13439	1.755	0.0792601	Fracture_of_radius_and_ulna	CSI	62	47210
-0.0576246	0.130128	-0.44283	0.657889	Fracture_of_radius_and_ulna	GCC_mean_sup	62	47210
-0.0155112	0.128521	-0.12069	0.903936	Fracture_of_radius_and_ulna	RNFL_mean_sup	62	47210
-0.0396764	0.130519	-0.303989	0.761137	Fracture_of_radius_and_ulna	GCL_mean_sup	62	47210
-0.101496	0.129781	-0.782055	0.434182	Fracture_of_radius_and_ulna	IPL_mean_sup	62	47210
-0.269534	0.124924	-2.15759	0.0309599	Fracture_of_radius_and_ulna	INL_mean_sup	62	47210
-0.0387255	0.128864	-0.300514	0.763785	Fracture_of_radius_and_ulna	OPL_mean_sup	62	47210
-0.075474	0.138464	-0.545081	0.585697	Fracture_of_radius_and_ulna	ISOS_mean_sup	62	47210
-0.0756374	0.122727	-0.616307	0.537692	Fracture_of_radius_and_ulna	PS_mean_sup	62	47210
-0.285125	0.195079	-1.46159	0.143855	Fracture_of_radius_and_ulna	RPE_mean_sup	62	47210
0.276125	0.134703	2.04988	0.0403763	Fracture_of_radius_and_ulna	CSI_mean_sup	62	47210
-0.0889606	0.149098	-0.596657	0.550737	Fracture_of_radius_and_ulna	GCC_mean_inf	62	47210
0.00608276	0.119554	0.0508788	0.959422	Fracture_of_radius_and_ulna	RNFL_mean_inf	62	47210
-0.0872662	0.150238	-0.580854	0.561339	Fracture_of_radius_and_ulna	GCL_mean_inf	62	47210
-0.144856	0.13322	-1.08735	0.276883	Fracture_of_radius_and_ulna	IPL_mean_inf	62	47210
-0.234551	0.120348	-1.94893	0.0513034	Fracture_of_radius_and_ulna	INL_mean_inf	62	47210
-0.0807306	0.127213	-0.634608	0.525684	Fracture_of_radius_and_ulna	OPL_mean_inf	62	47210
0.0454803	0.120645	0.376977	0.70619	Fracture_of_radius_and_ulna	ISOS_mean_inf	62	47210
-0.156399	0.0983072	-1.59092	0.111628	Fracture_of_radius_and_ulna	PS_mean_inf	62	47210
-0.353175	0.406502	-0.868816	0.384948	Fracture_of_radius_and_ulna	RPE_mean_inf	62	47210
0.146952	0.13095	1.1222	0.261778	Fracture_of_radius_and_ulna	CSI_mean_inf	62	47210
-0.188409	0.100802	-1.86909	0.0616098	Fracture_of_upper_limb	GCC	101	47171
-0.147622	0.102124	-1.44551	0.148314	Fracture_of_upper_limb	RNFL	101	47171
-0.136961	0.101475	-1.34971	0.17711	Fracture_of_upper_limb	GCL	101	47171
-0.185124	0.102412	-1.80764	0.0706632	Fracture_of_upper_limb	IPL	101	47171
-0.225004	0.103708	-2.16959	0.0300376	Fracture_of_upper_limb	INL	101	47171
0.00297783	0.100314	0.029685	0.976318	Fracture_of_upper_limb	OPL+ONL	101	47171
-0.0948935	0.105994	-0.89527	0.370643	Fracture_of_upper_limb	ISOS	101	47171
-0.0820196	0.0983409	-0.834033	0.404262	Fracture_of_upper_limb	PS	101	47171
-0.116797	0.112688	-1.03646	0.299987	Fracture_of_upper_limb	RPE+BM	101	47171
0.0708309	0.10412	0.680282	0.496326	Fracture_of_upper_limb	CSI	101	47171
-0.174818	0.100794	-1.73441	0.0828459	Fracture_of_upper_limb	GCC_mean_sup	101	47171
-0.0895421	0.102611	-0.87264	0.382859	Fracture_of_upper_limb	RNFL_mean_sup	101	47171
-0.169659	0.101456	-1.67224	0.0944769	Fracture_of_upper_limb	GCL_mean_sup	101	47171
-0.184921	0.101428	-1.82316	0.0682784	Fracture_of_upper_limb	IPL_mean_sup	101	47171
-0.22852	0.099743	-2.29109	0.0219584	Fracture_of_upper_limb	INL_mean_sup	101	47171
-0.0171938	0.100618	-0.170881	0.864317	Fracture_of_upper_limb	OPL_mean_sup	101	47171
-0.109595	0.108743	-1.00784	0.313534	Fracture_of_upper_limb	ISOS_mean_sup	101	47171
-0.0705431	0.0961857	-0.733406	0.463311	Fracture_of_upper_limb	PS_mean_sup	101	47171
-0.108126	0.136883	-0.789913	0.429578	Fracture_of_upper_limb	RPE_mean_sup	101	47171
0.114946	0.103951	1.10577	0.268824	Fracture_of_upper_limb	CSI_mean_sup	101	47171
-0.152703	0.115525	-1.32181	0.18623	Fracture_of_upper_limb	GCC_mean_inf	101	47171
-0.0987871	0.116402	-0.848675	0.396062	Fracture_of_upper_limb	RNFL_mean_inf	101	47171
-0.0795467	0.116779	-0.681172	0.495763	Fracture_of_upper_limb	GCL_mean_inf	101	47171
-0.12841	0.103978	-1.23498	0.216839	Fracture_of_upper_limb	IPL_mean_inf	101	47171
-0.142014	0.0974261	-1.45766	0.144935	Fracture_of_upper_limb	INL_mean_inf	101	47171
-0.00743397	0.0999642	-0.0743663	0.940719	Fracture_of_upper_limb	OPL_mean_inf	101	47171
-0.0391935	0.107371	-0.36503	0.715089	Fracture_of_upper_limb	ISOS_mean_inf	101	47171
-0.081875	0.0887126	-0.922924	0.356047	Fracture_of_upper_limb	PS_mean_inf	101	47171
-0.329272	0.31368	-1.04971	0.293854	Fracture_of_upper_limb	RPE_mean_inf	101	47171
0.0277367	0.10342	0.268194	0.78855	Fracture_of_upper_limb	CSI_mean_inf	101	47171
-0.0766648	0.340158	-0.22538	0.821684	Kyphoscoliosis_and_scoliosis	GCC	9	47263
0.124441	0.34038	0.365593	0.714669	Kyphoscoliosis_and_scoliosis	RNFL	9	47263
-0.39893	0.332575	-1.19952	0.230326	Kyphoscoliosis_and_scoliosis	GCL	9	47263
-0.0188707	0.339496	-0.0555844	0.955673	Kyphoscoliosis_and_scoliosis	IPL	9	47263
-0.0682663	0.34788	-0.196235	0.844426	Kyphoscoliosis_and_scoliosis	INL	9	47263
-0.194432	0.339633	-0.572477	0.566999	Kyphoscoliosis_and_scoliosis	OPL+ONL	9	47263
0.253617	0.327348	0.774763	0.43848	Kyphoscoliosis_and_scoliosis	ISOS	9	47263
-0.249254	0.307876	-0.809591	0.418175	Kyphoscoliosis_and_scoliosis	PS	9	47263
-0.279562	0.431076	-0.648522	0.516648	Kyphoscoliosis_and_scoliosis	RPE+BM	9	47263
-0.450074	0.346754	-1.29796	0.1943	Kyphoscoliosis_and_scoliosis	CSI	9	47263
-0.0823562	0.33924	-0.242767	0.808186	Kyphoscoliosis_and_scoliosis	GCC_mean_sup	9	47263
-0.115349	0.347961	-0.331501	0.740266	Kyphoscoliosis_and_scoliosis	RNFL_mean_sup	9	47263
-0.233653	0.333279	-0.701072	0.483258	Kyphoscoliosis_and_scoliosis	GCL_mean_sup	9	47263
0.197076	0.295527	0.666861	0.504861	Kyphoscoliosis_and_scoliosis	IPL_mean_sup	9	47263
0.092574	0.340876	0.271577	0.785947	Kyphoscoliosis_and_scoliosis	INL_mean_sup	9	47263
-0.0477711	0.337947	-0.141357	0.887588	Kyphoscoliosis_and_scoliosis	OPL_mean_sup	9	47263
0.172027	0.144473	1.19072	0.233763	Kyphoscoliosis_and_scoliosis	ISOS_mean_sup	9	47263
-0.260895	0.252189	-1.03452	0.300893	Kyphoscoliosis_and_scoliosis	PS_mean_sup	9	47263
-0.278965	0.521004	-0.535436	0.592348	Kyphoscoliosis_and_scoliosis	RPE_mean_sup	9	47263
-0.491566	0.338762	-1.45107	0.146762	Kyphoscoliosis_and_scoliosis	CSI_mean_sup	9	47263
-0.140966	0.396338	-0.355671	0.722087	Kyphoscoliosis_and_scoliosis	GCC_mean_inf	9	47263
0.0766645	0.0780331	0.982461	0.325873	Kyphoscoliosis_and_scoliosis	RNFL_mean_inf	9	47263
-0.557654	0.341606	-1.63245	0.102585	Kyphoscoliosis_and_scoliosis	GCL_mean_inf	9	47263
-0.41566	0.325133	-1.27843	0.201097	Kyphoscoliosis_and_scoliosis	IPL_mean_inf	9	47263
-0.24439	0.318817	-0.766554	0.443347	Kyphoscoliosis_and_scoliosis	INL_mean_inf	9	47263
-0.483984	0.28949	-1.67185	0.0945544	Kyphoscoliosis_and_scoliosis	OPL_mean_inf	9	47263
0.0855337	0.283188	0.302039	0.762622	Kyphoscoliosis_and_scoliosis	ISOS_mean_inf	9	47263
-0.105201	0.283694	-0.370825	0.710768	Kyphoscoliosis_and_scoliosis	PS_mean_inf	9	47263
-0.796918	1.30474	-0.610789	0.54134	Kyphoscoliosis_and_scoliosis	RPE_mean_inf	9	47263
-0.463956	0.355145	-1.30638	0.191422	Kyphoscoliosis_and_scoliosis	CSI_mean_inf	9	47263
-0.0106057	0.323229	-0.0328116	0.973825	Curvature_of_spine	GCC	10	47262
0.136086	0.321446	0.423355	0.672036	Curvature_of_spine	RNFL	10	47262
-0.335727	0.31765	-1.05691	0.290553	Curvature_of_spine	GCL	10	47262
0.0933496	0.321198	0.290629	0.771335	Curvature_of_spine	IPL	10	47262
-0.0173419	0.325331	-0.0533053	0.957489	Curvature_of_spine	INL	10	47262
-0.188417	0.322152	-0.584871	0.558634	Curvature_of_spine	OPL+ONL	10	47262
0.344079	0.296415	1.1608	0.245722	Curvature_of_spine	ISOS	10	47262
-0.264582	0.286882	-0.922269	0.356388	Curvature_of_spine	PS	10	47262
-0.504866	0.443984	-1.13713	0.255485	Curvature_of_spine	RPE+BM	10	47262
-0.444098	0.328845	-1.35048	0.176863	Curvature_of_spine	CSI	10	47262
-0.00947484	0.321917	-0.0294325	0.97652	Curvature_of_spine	GCC_mean_sup	10	47262
-0.0906141	0.328193	-0.2761	0.782471	Curvature_of_spine	RNFL_mean_sup	10	47262
-0.166849	0.320496	-0.520597	0.602648	Curvature_of_spine	GCL_mean_sup	10	47262
0.260733	0.234577	1.11151	0.266351	Curvature_of_spine	IPL_mean_sup	10	47262
0.131282	0.319948	0.410323	0.681569	Curvature_of_spine	INL_mean_sup	10	47262
-0.0724772	0.320997	-0.225787	0.821367	Curvature_of_spine	OPL_mean_sup	10	47262
0.168179	0.116762	1.44036	0.149767	Curvature_of_spine	ISOS_mean_sup	10	47262
-0.26816	0.237482	-1.12918	0.258821	Curvature_of_spine	PS_mean_sup	10	47262
-0.545794	0.536356	-1.0176	0.30887	Curvature_of_spine	RPE_mean_sup	10	47262
-0.489705	0.321182	-1.52469	0.127335	Curvature_of_spine	CSI_mean_sup	10	47262
-0.0410605	0.365922	-0.112211	0.910656	Curvature_of_spine	GCC_mean_inf	10	47262
0.0911918	0.0559715	1.62925	0.103259	Curvature_of_spine	RNFL_mean_inf	10	47262
-0.676581	0.302553	-2.23624	0.0253361	Curvature_of_spine	GCL_mean_inf	10	47262
-0.525421	0.290055	-1.81145	0.0700712	Curvature_of_spine	IPL_mean_inf	10	47262
-0.3461	0.277369	-1.2478	0.212105	Curvature_of_spine	INL_mean_inf	10	47262
-0.509855	0.271075	-1.88086	0.0599904	Curvature_of_spine	OPL_mean_inf	10	47262
0.16128	0.131771	1.22394	0.220975	Curvature_of_spine	ISOS_mean_inf	10	47262
-0.23407	0.199815	-1.17143	0.241425	Curvature_of_spine	PS_mean_inf	10	47262
-1.93319	1.40655	-1.37441	0.169313	Curvature_of_spine	RPE_mean_inf	10	47262
-0.509982	0.339967	-1.50009	0.13359	Curvature_of_spine	CSI_mean_inf	10	47262
-0.0216676	0.293098	-0.073926	0.941069	Fracture_of_humerus	GCC	12	47260
0.106659	0.291235	0.36623	0.714194	Fracture_of_humerus	RNFL	12	47260
-0.0513165	0.292564	-0.175403	0.860763	Fracture_of_humerus	GCL	12	47260
-0.207638	0.295956	-0.701584	0.482939	Fracture_of_humerus	IPL	12	47260
-0.297391	0.300167	-0.990752	0.321807	Fracture_of_humerus	INL	12	47260
0.209568	0.287777	0.728231	0.466472	Fracture_of_humerus	OPL+ONL	12	47260
0.112383	0.28363	0.39623	0.691935	Fracture_of_humerus	ISOS	12	47260
-0.0969444	0.283112	-0.342424	0.732032	Fracture_of_humerus	PS	12	47260
0.0218434	0.2857	0.0764558	0.939056	Fracture_of_humerus	RPE+BM	12	47260
-0.452243	0.302305	-1.49598	0.134658	Fracture_of_humerus	CSI	12	47260
-0.0358907	0.293319	-0.122361	0.902613	Fracture_of_humerus	GCC_mean_sup	12	47260
-0.0250306	0.296315	-0.0844729	0.93268	Fracture_of_humerus	RNFL_mean_sup	12	47260
0.0619424	0.268587	0.230623	0.817607	Fracture_of_humerus	GCL_mean_sup	12	47260
-0.138715	0.293604	-0.472455	0.636602	Fracture_of_humerus	IPL_mean_sup	12	47260
-0.250775	0.28162	-0.890474	0.373211	Fracture_of_humerus	INL_mean_sup	12	47260
0.216439	0.254998	0.848789	0.395999	Fracture_of_humerus	OPL_mean_sup	12	47260
0.0545215	0.270295	0.201711	0.840142	Fracture_of_humerus	ISOS_mean_sup	12	47260
-0.0932408	0.272056	-0.342726	0.731804	Fracture_of_humerus	PS_mean_sup	12	47260
0.0265495	0.15215	0.174496	0.861476	Fracture_of_humerus	RPE_mean_sup	12	47260
-0.371473	0.296892	-1.25121	0.21086	Fracture_of_humerus	CSI_mean_sup	12	47260
0.0599324	0.14197	0.422148	0.672917	Fracture_of_humerus	GCC_mean_inf	12	47260
0.0771994	0.0761819	1.01336	0.31089	Fracture_of_humerus	RNFL_mean_inf	12	47260
-0.0942196	0.338101	-0.278673	0.780496	Fracture_of_humerus	GCL_mean_inf	12	47260
-0.114178	0.299638	-0.381053	0.703164	Fracture_of_humerus	IPL_mean_inf	12	47260
-0.148261	0.276316	-0.536564	0.591569	Fracture_of_humerus	INL_mean_inf	12	47260
0.0611106	0.290098	0.210655	0.833156	Fracture_of_humerus	OPL_mean_inf	12	47260
0.0851628	0.217967	0.390714	0.696008	Fracture_of_humerus	ISOS_mean_inf	12	47260
-0.0293337	0.282389	-0.103877	0.917267	Fracture_of_humerus	PS_mean_inf	12	47260
-0.0131583	0.36201	-0.0363478	0.971005	Fracture_of_humerus	RPE_mean_inf	12	47260
-0.515126	0.313225	-1.64459	0.100054	Fracture_of_humerus	CSI_mean_inf	12	47260
-0.217819	0.233768	-0.931774	0.351454	Ankylosing_spondylitis	GCC	18	47254
-0.369776	0.243805	-1.51669	0.129345	Ankylosing_spondylitis	RNFL	18	47254
-0.220347	0.236937	-0.929981	0.352381	Ankylosing_spondylitis	GCL	18	47254
0.184122	0.236313	0.779147	0.435893	Ankylosing_spondylitis	IPL	18	47254
0.0477959	0.234871	0.203498	0.838746	Ankylosing_spondylitis	INL	18	47254
0.169743	0.235254	0.721528	0.470585	Ankylosing_spondylitis	OPL+ONL	18	47254
-0.189892	0.253072	-0.750346	0.453046	Ankylosing_spondylitis	ISOS	18	47254
-0.235129	0.214183	-1.0978	0.272292	Ankylosing_spondylitis	PS	18	47254
-0.0796172	0.259627	-0.30666	0.759102	Ankylosing_spondylitis	RPE+BM	18	47254
-0.143198	0.24328	-0.588613	0.556121	Ankylosing_spondylitis	CSI	18	47254
-0.188032	0.233821	-0.804168	0.4213	Ankylosing_spondylitis	GCC_mean_sup	18	47254
-0.168034	0.244833	-0.686322	0.49251	Ankylosing_spondylitis	RNFL_mean_sup	18	47254
-0.331232	0.230038	-1.4399	0.149896	Ankylosing_spondylitis	GCL_mean_sup	18	47254
0.0834705	0.237517	0.35143	0.725266	Ankylosing_spondylitis	IPL_mean_sup	18	47254
-0.0297657	0.237681	-0.125234	0.900338	Ankylosing_spondylitis	INL_mean_sup	18	47254
0.0579285	0.234604	0.246921	0.80497	Ankylosing_spondylitis	OPL_mean_sup	18	47254
-0.190878	0.259012	-0.736948	0.461154	Ankylosing_spondylitis	ISOS_mean_sup	18	47254
-0.119334	0.213302	-0.55946	0.575848	Ankylosing_spondylitis	PS_mean_sup	18	47254
0.0282153	0.14199	0.198713	0.842487	Ankylosing_spondylitis	RPE_mean_sup	18	47254
0.00878754	0.241557	0.0363788	0.97098	Ankylosing_spondylitis	CSI_mean_sup	18	47254
-0.201509	0.26104	-0.771946	0.440147	Ankylosing_spondylitis	GCC_mean_inf	18	47254
-0.609579	0.255565	-2.38522	0.0170689	Ankylosing_spondylitis	RNFL_mean_inf	18	47254
0.0446072	0.15047	0.296451	0.766885	Ankylosing_spondylitis	GCL_mean_inf	18	47254
0.130265	0.0874221	1.49007	0.136206	Ankylosing_spondylitis	IPL_mean_inf	18	47254
0.210409	0.15697	1.34044	0.180103	Ankylosing_spondylitis	INL_mean_inf	18	47254
0.398615	0.226225	1.76203	0.0780641	Ankylosing_spondylitis	OPL_mean_inf	18	47254
-0.151888	0.263765	-0.575845	0.56472	Ankylosing_spondylitis	ISOS_mean_inf	18	47254
-0.172159	0.170887	-1.00744	0.313722	Ankylosing_spondylitis	PS_mean_inf	18	47254
-0.380908	0.770891	-0.494115	0.621225	Ankylosing_spondylitis	RPE_mean_inf	18	47254
-0.232646	0.248398	-0.936585	0.348972	Ankylosing_spondylitis	CSI_mean_inf	18	47254
-0.117988	0.192992	-0.611359	0.540962	Other_inflammatory_spondylopathies	GCC	27	47245
-0.326238	0.199516	-1.63514	0.102019	Other_inflammatory_spondylopathies	RNFL	27	47245
0.0116948	0.193817	0.0603395	0.951885	Other_inflammatory_spondylopathies	GCL	27	47245
0.180848	0.193628	0.933997	0.350305	Other_inflammatory_spondylopathies	IPL	27	47245
0.0173889	0.193507	0.0898617	0.928397	Other_inflammatory_spondylopathies	INL	27	47245
0.133046	0.19261	0.690753	0.489721	Other_inflammatory_spondylopathies	OPL+ONL	27	47245
-0.117743	0.203825	-0.577667	0.563489	Other_inflammatory_spondylopathies	ISOS	27	47245
-0.132909	0.182646	-0.727687	0.466805	Other_inflammatory_spondylopathies	PS	27	47245
-0.00567914	0.195647	-0.0290275	0.976843	Other_inflammatory_spondylopathies	RPE+BM	27	47245
-0.175325	0.198054	-0.885236	0.376029	Other_inflammatory_spondylopathies	CSI	27	47245
-0.104565	0.193179	-0.541284	0.588312	Other_inflammatory_spondylopathies	GCC_mean_sup	27	47245
-0.191644	0.200429	-0.956171	0.338986	Other_inflammatory_spondylopathies	RNFL_mean_sup	27	47245
-0.121107	0.196243	-0.617127	0.537151	Other_inflammatory_spondylopathies	GCL_mean_sup	27	47245
0.143895	0.18909	0.760986	0.446665	Other_inflammatory_spondylopathies	IPL_mean_sup	27	47245
0.00739466	0.19446	0.0380267	0.969666	Other_inflammatory_spondylopathies	INL_mean_sup	27	47245
0.0847978	0.190149	0.445955	0.65563	Other_inflammatory_spondylopathies	OPL_mean_sup	27	47245
-0.154336	0.210828	-0.732047	0.46414	Other_inflammatory_spondylopathies	ISOS_mean_sup	27	47245
-0.0405539	0.186899	-0.216982	0.828222	Other_inflammatory_spondylopathies	PS_mean_sup	27	47245
0.0325335	0.0919657	0.353757	0.723521	Other_inflammatory_spondylopathies	RPE_mean_sup	27	47245
-0.0194788	0.195907	-0.0994286	0.920798	Other_inflammatory_spondylopathies	CSI_mean_sup	27	47245
-0.0950931	0.219459	-0.433307	0.664792	Other_inflammatory_spondylopathies	GCC_mean_inf	27	47245
-0.468773	0.221042	-2.12074	0.0339438	Other_inflammatory_spondylopathies	RNFL_mean_inf	27	47245
0.0676738	0.0829607	0.815733	0.414653	Other_inflammatory_spondylopathies	GCL_mean_inf	27	47245
0.116818	0.0879578	1.32812	0.18414	Other_inflammatory_spondylopathies	IPL_mean_inf	27	47245
0.132909	0.172128	0.772156	0.440022	Other_inflammatory_spondylopathies	INL_mean_inf	27	47245
0.276532	0.191229	1.44608	0.148155	Other_inflammatory_spondylopathies	OPL_mean_inf	27	47245
-0.043665	0.203526	-0.214543	0.830124	Other_inflammatory_spondylopathies	ISOS_mean_inf	27	47245
-0.124266	0.156053	-0.796306	0.425854	Other_inflammatory_spondylopathies	PS_mean_inf	27	47245
-0.139628	0.475203	-0.293829	0.768888	Other_inflammatory_spondylopathies	RPE_mean_inf	27	47245
-0.2881	0.203323	-1.41696	0.156496	Other_inflammatory_spondylopathies	CSI_mean_inf	27	47245
0.222364	0.174707	1.27278	0.203095	Other_disorders_of_bone_and_cartilage	GCC	35	47237
0.0553399	0.171362	0.322941	0.74674	Other_disorders_of_bone_and_cartilage	RNFL	35	47237
0.21885	0.170393	1.28438	0.199009	Other_disorders_of_bone_and_cartilage	GCL	35	47237
0.341384	0.168352	2.0278	0.0425806	Other_disorders_of_bone_and_cartilage	IPL	35	47237
0.272698	0.164894	1.65378	0.0981729	Other_disorders_of_bone_and_cartilage	INL	35	47237
0.348745	0.167579	2.08108	0.0374263	Other_disorders_of_bone_and_cartilage	OPL+ONL	35	47237
0.103482	0.170047	0.608552	0.542821	Other_disorders_of_bone_and_cartilage	ISOS	35	47237
-0.183016	0.159663	-1.14627	0.251684	Other_disorders_of_bone_and_cartilage	PS	35	47237
-0.0514771	0.179283	-0.287127	0.774015	Other_disorders_of_bone_and_cartilage	RPE+BM	35	47237
-0.161599	0.17555	-0.92053	0.357296	Other_disorders_of_bone_and_cartilage	CSI	35	47237
0.189069	0.158087	1.19598	0.231705	Other_disorders_of_bone_and_cartilage	GCC_mean_sup	35	47237
0.00316942	0.170288	0.0186122	0.98515	Other_disorders_of_bone_and_cartilage	RNFL_mean_sup	35	47237
0.140668	0.092281	1.52435	0.127422	Other_disorders_of_bone_and_cartilage	GCL_mean_sup	35	47237
0.300091	0.131242	2.28654	0.0222224	Other_disorders_of_bone_and_cartilage	IPL_mean_sup	35	47237
0.279015	0.16597	1.68112	0.0927399	Other_disorders_of_bone_and_cartilage	INL_mean_sup	35	47237
0.260215	0.130676	1.99129	0.0464487	Other_disorders_of_bone_and_cartilage	OPL_mean_sup	35	47237
0.0980484	0.127862	0.766833	0.443181	Other_disorders_of_bone_and_cartilage	ISOS_mean_sup	35	47237
-0.119474	0.155388	-0.768876	0.441967	Other_disorders_of_bone_and_cartilage	PS_mean_sup	35	47237
-0.140731	0.238397	-0.590324	0.554974	Other_disorders_of_bone_and_cartilage	RPE_mean_sup	35	47237
-0.176793	0.173612	-1.01832	0.308525	Other_disorders_of_bone_and_cartilage	CSI_mean_sup	35	47237
0.0646705	0.0646883	0.999725	0.317444	Other_disorders_of_bone_and_cartilage	GCC_mean_inf	35	47237
0.0222983	0.13473	0.165504	0.868547	Other_disorders_of_bone_and_cartilage	RNFL_mean_inf	35	47237
0.0657723	0.0785142	0.837712	0.402192	Other_disorders_of_bone_and_cartilage	GCL_mean_inf	35	47237
0.111076	0.06544	1.69737	0.0896261	Other_disorders_of_bone_and_cartilage	IPL_mean_inf	35	47237
0.216484	0.120047	1.80333	0.0713363	Other_disorders_of_bone_and_cartilage	INL_mean_inf	35	47237
0.363102	0.161058	2.25448	0.0241657	Other_disorders_of_bone_and_cartilage	OPL_mean_inf	35	47237
0.00562331	0.172744	0.0325528	0.974031	Other_disorders_of_bone_and_cartilage	ISOS_mean_inf	35	47237
-0.162885	0.127283	-1.27972	0.200645	Other_disorders_of_bone_and_cartilage	PS_mean_inf	35	47237
0.0540995	0.0399698	1.35351	0.175892	Other_disorders_of_bone_and_cartilage	RPE_mean_inf	35	47237
-0.0583379	0.176054	-0.331363	0.74037	Other_disorders_of_bone_and_cartilage	CSI_mean_inf	35	47237
-0.071801	0.421989	-0.170149	0.864893	Laxity_of_ligament_or_hypermobility_syndrome	GCC	6	47266
-0.26077	0.422088	-0.61781	0.536701	Laxity_of_ligament_or_hypermobility_syndrome	RNFL	6	47266
0.270922	0.424845	0.637696	0.523672	Laxity_of_ligament_or_hypermobility_syndrome	GCL	6	47266
-0.0382323	0.414513	-0.0922341	0.926512	Laxity_of_ligament_or_hypermobility_syndrome	IPL	6	47266
-0.309862	0.421133	-0.735782	0.461864	Laxity_of_ligament_or_hypermobility_syndrome	INL	6	47266
-0.147804	0.415353	-0.35585	0.721953	Laxity_of_ligament_or_hypermobility_syndrome	OPL+ONL	6	47266
-0.4529	0.462136	-0.980014	0.327079	Laxity_of_ligament_or_hypermobility_syndrome	ISOS	6	47266
0.490921	0.480537	1.02161	0.306966	Laxity_of_ligament_or_hypermobility_syndrome	PS	6	47266
-0.324253	0.528203	-0.61388	0.539295	Laxity_of_ligament_or_hypermobility_syndrome	RPE+BM	6	47266
0.168825	0.458088	0.368543	0.712468	Laxity_of_ligament_or_hypermobility_syndrome	CSI	6	47266
-0.162429	0.423215	-0.383797	0.701129	Laxity_of_ligament_or_hypermobility_syndrome	GCC_mean_sup	6	47266
-0.373129	0.44086	-0.846368	0.397347	Laxity_of_ligament_or_hypermobility_syndrome	RNFL_mean_sup	6	47266
0.13323	0.353465	0.376926	0.706229	Laxity_of_ligament_or_hypermobility_syndrome	GCL_mean_sup	6	47266
-0.00608293	0.418703	-0.014528	0.988409	Laxity_of_ligament_or_hypermobility_syndrome	IPL_mean_sup	6	47266
-0.414239	0.351374	-1.17891	0.238432	Laxity_of_ligament_or_hypermobility_syndrome	INL_mean_sup	6	47266
-0.152329	0.417565	-0.364802	0.715259	Laxity_of_ligament_or_hypermobility_syndrome	OPL_mean_sup	6	47266
-0.392658	0.427591	-0.918303	0.35846	Laxity_of_ligament_or_hypermobility_syndrome	ISOS_mean_sup	6	47266
0.627438	0.508112	1.23484	0.216889	Laxity_of_ligament_or_hypermobility_syndrome	PS_mean_sup	6	47266
-0.475044	0.671286	-0.707663	0.479155	Laxity_of_ligament_or_hypermobility_syndrome	RPE_mean_sup	6	47266
-0.111419	0.439932	-0.253264	0.800064	Laxity_of_ligament_or_hypermobility_syndrome	CSI_mean_sup	6	47266
0.00651028	0.442735	0.0147047	0.988268	Laxity_of_ligament_or_hypermobility_syndrome	GCC_mean_inf	6	47266
-0.233569	0.489304	-0.477349	0.633114	Laxity_of_ligament_or_hypermobility_syndrome	RNFL_mean_inf	6	47266
0.123125	0.17654	0.697433	0.485532	Laxity_of_ligament_or_hypermobility_syndrome	GCL_mean_inf	6	47266
0.042257	0.390415	0.108236	0.913808	Laxity_of_ligament_or_hypermobility_syndrome	IPL_mean_inf	6	47266
-0.0691114	0.40723	-0.169711	0.865238	Laxity_of_ligament_or_hypermobility_syndrome	INL_mean_inf	6	47266
-0.03759	0.41511	-0.0905542	0.927847	Laxity_of_ligament_or_hypermobility_syndrome	OPL_mean_inf	6	47266
-0.312338	0.404496	-0.772167	0.440016	Laxity_of_ligament_or_hypermobility_syndrome	ISOS_mean_inf	6	47266
0.505794	0.570906	0.885951	0.375644	Laxity_of_ligament_or_hypermobility_syndrome	PS_mean_inf	6	47266
-0.597818	1.47197	-0.406136	0.684643	Laxity_of_ligament_or_hypermobility_syndrome	RPE_mean_inf	6	47266
0.394063	0.446743	0.88208	0.377734	Laxity_of_ligament_or_hypermobility_syndrome	CSI_mean_inf	6	47266
-0.317116	0.244942	-1.29466	0.195438	Poisoning_by_other_anti_infectives	GCC	17	47255
-0.089914	0.249842	-0.359884	0.718934	Poisoning_by_other_anti_infectives	RNFL	17	47255
-0.291907	0.247129	-1.18119	0.237526	Poisoning_by_other_anti_infectives	GCL	17	47255
-0.538938	0.255209	-2.11175	0.0347079	Poisoning_by_other_anti_infectives	IPL	17	47255
-0.56347	0.266252	-2.1163	0.0343192	Poisoning_by_other_anti_infectives	INL	17	47255
0.0809263	0.244111	0.331514	0.740256	Poisoning_by_other_anti_infectives	OPL+ONL	17	47255
0.13047	0.248281	0.525493	0.599241	Poisoning_by_other_anti_infectives	ISOS	17	47255
-0.172933	0.231979	-0.745469	0.455988	Poisoning_by_other_anti_infectives	PS	17	47255
0.101517	0.188671	0.538062	0.590534	Poisoning_by_other_anti_infectives	RPE+BM	17	47255
-0.360067	0.252438	-1.42636	0.153766	Poisoning_by_other_anti_infectives	CSI	17	47255
-0.318508	0.241161	-1.32072	0.186593	Poisoning_by_other_anti_infectives	GCC_mean_sup	17	47255
-0.155342	0.2533	-0.613272	0.539696	Poisoning_by_other_anti_infectives	RNFL_mean_sup	17	47255
-0.214819	0.244743	-0.877732	0.380089	Poisoning_by_other_anti_infectives	GCL_mean_sup	17	47255
-0.429475	0.221934	-1.93514	0.0529727	Poisoning_by_other_anti_infectives	IPL_mean_sup	17	47255
-0.382998	0.178216	-2.14907	0.0316289	Poisoning_by_other_anti_infectives	INL_mean_sup	17	47255
0.0667603	0.240481	0.277611	0.781311	Poisoning_by_other_anti_infectives	OPL_mean_sup	17	47255
0.0783262	0.225498	0.347348	0.72833	Poisoning_by_other_anti_infectives	ISOS_mean_sup	17	47255
-0.0923555	0.22853	-0.404128	0.686119	Poisoning_by_other_anti_infectives	PS_mean_sup	17	47255
0.0250799	0.0905444	0.27699	0.781788	Poisoning_by_other_anti_infectives	RPE_mean_sup	17	47255
-0.391338	0.248207	-1.57666	0.114874	Poisoning_by_other_anti_infectives	CSI_mean_sup	17	47255
-0.335782	0.268102	-1.25244	0.21041	Poisoning_by_other_anti_infectives	GCC_mean_inf	17	47255
-0.210222	0.293509	-0.716235	0.473846	Poisoning_by_other_anti_infectives	RNFL_mean_inf	17	47255
-0.189126	0.284958	-0.663698	0.506884	Poisoning_by_other_anti_infectives	GCL_mean_inf	17	47255
-0.293124	0.241672	-1.2129	0.225169	Poisoning_by_other_anti_infectives	IPL_mean_inf	17	47255
-0.197105	0.232802	-0.846663	0.397183	Poisoning_by_other_anti_infectives	INL_mean_inf	17	47255
0.166742	0.242348	0.688029	0.491434	Poisoning_by_other_anti_infectives	OPL_mean_inf	17	47255
0.127206	0.143379	0.887198	0.374972	Poisoning_by_other_anti_infectives	ISOS_mean_inf	17	47255
-0.103151	0.209453	-0.492477	0.622382	Poisoning_by_other_anti_infectives	PS_mean_inf	17	47255
-0.00171949	0.237207	-0.00724889	0.994216	Poisoning_by_other_anti_infectives	RPE_mean_inf	17	47255
-0.325253	0.256484	-1.26812	0.204755	Poisoning_by_other_anti_infectives	CSI_mean_inf	17	47255
0.110615	0.153876	0.718856	0.47223	Fracture_of_hand_or_wrist	GCC	43	47229
0.00985655	0.154135	0.0639473	0.949012	Fracture_of_hand_or_wrist	RNFL	43	47229
0.185921	0.151157	1.22999	0.218702	Fracture_of_hand_or_wrist	GCL	43	47229
0.126715	0.152695	0.829859	0.406618	Fracture_of_hand_or_wrist	IPL	43	47229
0.195579	0.148569	1.31643	0.188031	Fracture_of_hand_or_wrist	INL	43	47229
0.202375	0.151568	1.33521	0.181808	Fracture_of_hand_or_wrist	OPL+ONL	43	47229
-0.151564	0.161672	-0.937475	0.348514	Fracture_of_hand_or_wrist	ISOS	43	47229
0.230748	0.163322	1.41284	0.157703	Fracture_of_hand_or_wrist	PS	43	47229
-0.208867	0.185085	-1.12849	0.259114	Fracture_of_hand_or_wrist	RPE+BM	43	47229
0.359746	0.161964	2.22115	0.0263407	Fracture_of_hand_or_wrist	CSI	43	47229
0.0902744	0.151334	0.596524	0.550825	Fracture_of_hand_or_wrist	GCC_mean_sup	43	47229
0.147801	0.145014	1.01922	0.3081	Fracture_of_hand_or_wrist	RNFL_mean_sup	43	47229
0.0242949	0.149736	0.162252	0.871108	Fracture_of_hand_or_wrist	GCL_mean_sup	43	47229
-0.0275	0.155194	-0.177197	0.859353	Fracture_of_hand_or_wrist	IPL_mean_sup	43	47229
0.0804336	0.152079	0.528892	0.59688	Fracture_of_hand_or_wrist	INL_mean_sup	43	47229
0.0814181	0.150532	0.540869	0.588598	Fracture_of_hand_or_wrist	OPL_mean_sup	43	47229
-0.151166	0.165329	-0.914333	0.360542	Fracture_of_hand_or_wrist	ISOS_mean_sup	43	47229
0.196313	0.166715	1.17754	0.238981	Fracture_of_hand_or_wrist	PS_mean_sup	43	47229
-0.280891	0.231455	-1.21359	0.224904	Fracture_of_hand_or_wrist	RPE_mean_sup	43	47229
0.333384	0.161431	2.06518	0.0389063	Fracture_of_hand_or_wrist	CSI_mean_sup	43	47229
0.0815617	0.0542863	1.50244	0.132985	Fracture_of_hand_or_wrist	GCC_mean_inf	43	47229
-0.265999	0.182638	-1.45643	0.145275	Fracture_of_hand_or_wrist	RNFL_mean_inf	43	47229
0.0797155	0.0608647	1.30972	0.190291	Fracture_of_hand_or_wrist	GCL_mean_inf	43	47229
0.167403	0.0400313	4.18181	2.89194e-05	Fracture_of_hand_or_wrist	IPL_mean_inf	43	47229
0.184523	0.115695	1.59491	0.110733	Fracture_of_hand_or_wrist	INL_mean_inf	43	47229
0.303509	0.149635	2.02832	0.0425272	Fracture_of_hand_or_wrist	OPL_mean_inf	43	47229
-0.147895	0.170386	-0.868004	0.385392	Fracture_of_hand_or_wrist	ISOS_mean_inf	43	47229
0.327352	0.194394	1.68396	0.0921896	Fracture_of_hand_or_wrist	PS_mean_inf	43	47229
0.0457345	0.0616061	0.74237	0.457863	Fracture_of_hand_or_wrist	RPE_mean_inf	43	47229
0.342844	0.15754	2.17624	0.0295374	Fracture_of_hand_or_wrist	CSI_mean_inf	43	47229
-0.0995523	0.203152	-0.490038	0.624107	Adverse_effects_of_sedatives_or_other_central_nervous_system_depressants_and_anesthetics	GCC	25	47247
-0.258379	0.205878	-1.25501	0.209474	Adverse_effects_of_sedatives_or_other_central_nervous_system_depressants_and_anesthetics	RNFL	25	47247
0.0345267	0.203624	0.169561	0.865356	Adverse_effects_of_sedatives_or_other_central_nervous_system_depressants_and_anesthetics	GCL	25	47247
0.108225	0.201672	0.53664	0.591516	Adverse_effects_of_sedatives_or_other_central_nervous_system_depressants_and_anesthetics	IPL	25	47247
0.283642	0.19383	1.46335	0.143372	Adverse_effects_of_sedatives_or_other_central_nervous_system_depressants_and_anesthetics	INL	25	47247
0.433365	0.196641	2.20384	0.0275358	Adverse_effects_of_sedatives_or_other_central_nervous_system_depressants_and_anesthetics	OPL+ONL	25	47247
0.0196412	0.202972	0.0967679	0.922911	Adverse_effects_of_sedatives_or_other_central_nervous_system_depressants_and_anesthetics	ISOS	25	47247
0.0671213	0.208322	0.322199	0.747302	Adverse_effects_of_sedatives_or_other_central_nervous_system_depressants_and_anesthetics	PS	25	47247
-0.369454	0.26107	-1.41515	0.157024	Adverse_effects_of_sedatives_or_other_central_nervous_system_depressants_and_anesthetics	RPE+BM	25	47247
0.097312	0.210003	0.463383	0.64309	Adverse_effects_of_sedatives_or_other_central_nervous_system_depressants_and_anesthetics	CSI	25	47247
0.0867739	0.200059	0.433741	0.664476	Adverse_effects_of_sedatives_or_other_central_nervous_system_depressants_and_anesthetics	GCC_mean_sup	25	47247
-0.177634	0.208681	-0.851221	0.394647	Adverse_effects_of_sedatives_or_other_central_nervous_system_depressants_and_anesthetics	RNFL_mean_sup	25	47247
0.148997	0.097321	1.53098	0.125775	Adverse_effects_of_sedatives_or_other_central_nervous_system_depressants_and_anesthetics	GCL_mean_sup	25	47247
0.273303	0.181367	1.50691	0.131835	Adverse_effects_of_sedatives_or_other_central_nervous_system_depressants_and_anesthetics	IPL_mean_sup	25	47247
0.477755	0.187227	2.55175	0.0107184	Adverse_effects_of_sedatives_or_other_central_nervous_system_depressants_and_anesthetics	INL_mean_sup	25	47247
0.341677	0.114428	2.98596	0.00282691	Adverse_effects_of_sedatives_or_other_central_nervous_system_depressants_and_anesthetics	OPL_mean_sup	25	47247
0.00566895	0.203184	0.0279006	0.977741	Adverse_effects_of_sedatives_or_other_central_nervous_system_depressants_and_anesthetics	ISOS_mean_sup	25	47247
-0.00484446	0.203259	-0.0238339	0.980985	Adverse_effects_of_sedatives_or_other_central_nervous_system_depressants_and_anesthetics	PS_mean_sup	25	47247
-0.493761	0.327165	-1.50921	0.131245	Adverse_effects_of_sedatives_or_other_central_nervous_system_depressants_and_anesthetics	RPE_mean_sup	25	47247
0.0330633	0.207718	0.159174	0.873532	Adverse_effects_of_sedatives_or_other_central_nervous_system_depressants_and_anesthetics	CSI_mean_sup	25	47247
-0.259633	0.221174	-1.17388	0.240441	Adverse_effects_of_sedatives_or_other_central_nervous_system_depressants_and_anesthetics	GCC_mean_inf	25	47247
-0.330852	0.23597	-1.40209	0.160887	Adverse_effects_of_sedatives_or_other_central_nervous_system_depressants_and_anesthetics	RNFL_mean_inf	25	47247
-0.096703	0.234959	-0.411573	0.680652	Adverse_effects_of_sedatives_or_other_central_nervous_system_depressants_and_anesthetics	GCL_mean_inf	25	47247
-0.0392181	0.207666	-0.188852	0.850209	Adverse_effects_of_sedatives_or_other_central_nervous_system_depressants_and_anesthetics	IPL_mean_inf	25	47247
0.0659254	0.195679	0.336906	0.736188	Adverse_effects_of_sedatives_or_other_central_nervous_system_depressants_and_anesthetics	INL_mean_inf	25	47247
0.366353	0.192855	1.89962	0.0574825	Adverse_effects_of_sedatives_or_other_central_nervous_system_depressants_and_anesthetics	OPL_mean_inf	25	47247
-0.0145012	0.205492	-0.0705679	0.943742	Adverse_effects_of_sedatives_or_other_central_nervous_system_depressants_and_anesthetics	ISOS_mean_inf	25	47247
0.185899	0.241202	0.770717	0.440875	Adverse_effects_of_sedatives_or_other_central_nervous_system_depressants_and_anesthetics	PS_mean_inf	25	47247
-0.730851	0.744457	-0.981723	0.326236	Adverse_effects_of_sedatives_or_other_central_nervous_system_depressants_and_anesthetics	RPE_mean_inf	25	47247
0.158352	0.207691	0.762442	0.445796	Adverse_effects_of_sedatives_or_other_central_nervous_system_depressants_and_anesthetics	CSI_mean_inf	25	47247
-0.269658	0.372193	-0.724511	0.468752	Postlaminectomy_syndrome	GCC	7	47265
-0.364983	0.389006	-0.938245	0.348119	Postlaminectomy_syndrome	RNFL	7	47265
-0.156837	0.380217	-0.412494	0.679977	Postlaminectomy_syndrome	GCL	7	47265
-0.0640325	0.382334	-0.167478	0.866994	Postlaminectomy_syndrome	IPL	7	47265
0.0313264	0.371197	0.0843928	0.932744	Postlaminectomy_syndrome	INL	7	47265
-0.0337265	0.37805	-0.0892117	0.928914	Postlaminectomy_syndrome	OPL+ONL	7	47265
-0.343463	0.413194	-0.831239	0.405839	Postlaminectomy_syndrome	ISOS	7	47265
-0.311431	0.330791	-0.941474	0.346462	Postlaminectomy_syndrome	PS	7	47265
-0.31772	0.477522	-0.665351	0.505826	Postlaminectomy_syndrome	RPE+BM	7	47265
0.643729	0.421347	1.52779	0.126565	Postlaminectomy_syndrome	CSI	7	47265
-0.255706	0.371994	-0.687394	0.491834	Postlaminectomy_syndrome	GCC_mean_sup	7	47265
-0.322165	0.393159	-0.819426	0.412543	Postlaminectomy_syndrome	RNFL_mean_sup	7	47265
-0.178214	0.384907	-0.463006	0.64336	Postlaminectomy_syndrome	GCL_mean_sup	7	47265
-0.049561	0.386097	-0.128364	0.897861	Postlaminectomy_syndrome	IPL_mean_sup	7	47265
0.0150244	0.375764	0.0399836	0.968106	Postlaminectomy_syndrome	INL_mean_sup	7	47265
-0.0537222	0.380809	-0.141074	0.887812	Postlaminectomy_syndrome	OPL_mean_sup	7	47265
-0.208846	0.413582	-0.504969	0.613581	Postlaminectomy_syndrome	ISOS_mean_sup	7	47265
-0.221467	0.303452	-0.729825	0.465497	Postlaminectomy_syndrome	PS_mean_sup	7	47265
-0.416154	0.592201	-0.702724	0.482228	Postlaminectomy_syndrome	RPE_mean_sup	7	47265
0.703301	0.423791	1.65955	0.097006	Postlaminectomy_syndrome	CSI_mean_sup	7	47265
-0.185156	0.421017	-0.439783	0.660094	Postlaminectomy_syndrome	GCC_mean_inf	7	47265
-0.249155	0.449894	-0.553807	0.579711	Postlaminectomy_syndrome	RNFL_mean_inf	7	47265
-0.0386943	0.423278	-0.0914158	0.927162	Postlaminectomy_syndrome	GCL_mean_inf	7	47265
-0.0501947	0.384367	-0.130591	0.896099	Postlaminectomy_syndrome	IPL_mean_inf	7	47265
0.0168659	0.363379	0.0464141	0.96298	Postlaminectomy_syndrome	INL_mean_inf	7	47265
0.000611852	0.37472	0.00163282	0.998697	Postlaminectomy_syndrome	OPL_mean_inf	7	47265
-0.367765	0.339951	-1.08181	0.279335	Postlaminectomy_syndrome	ISOS_mean_inf	7	47265
-0.179641	0.255907	-0.701977	0.482694	Postlaminectomy_syndrome	PS_mean_inf	7	47265
-0.79097	1.40714	-0.562111	0.574041	Postlaminectomy_syndrome	RPE_mean_inf	7	47265
0.534747	0.371092	1.44101	0.149582	Postlaminectomy_syndrome	CSI_mean_inf	7	47265
0.316305	0.344979	0.916883	0.359204	Juvenile_osteochondrosis	GCC	9	47263
0.23257	0.333077	0.698248	0.485022	Juvenile_osteochondrosis	RNFL	9	47263
0.319345	0.332952	0.959131	0.337493	Juvenile_osteochondrosis	GCL	9	47263
0.192757	0.332708	0.579358	0.562348	Juvenile_osteochondrosis	IPL	9	47263
0.164556	0.327345	0.502698	0.615177	Juvenile_osteochondrosis	INL	9	47263
0.74003	0.324418	2.2811	0.0225427	Juvenile_osteochondrosis	OPL+ONL	9	47263
0.0198898	0.340565	0.0584025	0.953428	Juvenile_osteochondrosis	ISOS	9	47263
-0.235735	0.307857	-0.76573	0.443837	Juvenile_osteochondrosis	PS	9	47263
-0.0197168	0.344945	-0.0571592	0.954418	Juvenile_osteochondrosis	RPE+BM	9	47263
-0.0324339	0.348557	-0.0930522	0.925862	Juvenile_osteochondrosis	CSI	9	47263
0.211297	0.296872	0.711744	0.476623	Juvenile_osteochondrosis	GCC_mean_sup	9	47263
0.180565	0.295577	0.610889	0.541273	Juvenile_osteochondrosis	RNFL_mean_sup	9	47263
0.137036	0.173236	0.791034	0.428924	Juvenile_osteochondrosis	GCL_mean_sup	9	47263
0.077178	0.337067	0.22897	0.818892	Juvenile_osteochondrosis	IPL_mean_sup	9	47263
0.0960953	0.333536	0.28811	0.773262	Juvenile_osteochondrosis	INL_mean_sup	9	47263
0.373516	0.159463	2.34234	0.0191635	Juvenile_osteochondrosis	OPL_mean_sup	9	47263
-0.0990359	0.359854	-0.275211	0.783154	Juvenile_osteochondrosis	ISOS_mean_sup	9	47263
-0.236269	0.26261	-0.899694	0.368283	Juvenile_osteochondrosis	PS_mean_sup	9	47263
-0.406819	0.533638	-0.762351	0.445851	Juvenile_osteochondrosis	RPE_mean_sup	9	47263
-0.058221	0.345748	-0.168391	0.866275	Juvenile_osteochondrosis	CSI_mean_sup	9	47263
0.0782902	0.0963441	0.81261	0.416442	Juvenile_osteochondrosis	GCC_mean_inf	9	47263
0.0692179	0.0745092	0.928984	0.352897	Juvenile_osteochondrosis	RNFL_mean_inf	9	47263
-0.00258614	0.341813	-0.00756595	0.993963	Juvenile_osteochondrosis	GCL_mean_inf	9	47263
0.0863139	0.165843	0.520456	0.602746	Juvenile_osteochondrosis	IPL_mean_inf	9	47263
-0.00390275	0.332968	-0.0117211	0.990648	Juvenile_osteochondrosis	INL_mean_inf	9	47263
0.485541	0.270533	1.79476	0.0726924	Juvenile_osteochondrosis	OPL_mean_inf	9	47263
0.0214123	0.322748	0.0663436	0.947104	Juvenile_osteochondrosis	ISOS_mean_inf	9	47263
-0.0818419	0.296063	-0.276434	0.782215	Juvenile_osteochondrosis	PS_mean_inf	9	47263
-0.602334	1.20271	-0.500815	0.616502	Juvenile_osteochondrosis	RPE_mean_inf	9	47263
-0.06232	0.348937	-0.178599	0.858252	Juvenile_osteochondrosis	CSI_mean_inf	9	47263
-0.0974198	0.183108	-0.532034	0.594703	Osteochondropathies	GCC	31	47241
-0.198047	0.184983	-1.07063	0.284338	Osteochondropathies	RNFL	31	47241
0.0536488	0.183318	0.292654	0.769787	Osteochondropathies	GCL	31	47241
-0.0111193	0.182157	-0.0610425	0.951325	Osteochondropathies	IPL	31	47241
-0.0012809	0.180435	-0.007099	0.994336	Osteochondropathies	INL	31	47241
0.198558	0.179148	1.10834	0.267714	Osteochondropathies	OPL+ONL	31	47241
-0.0699564	0.188117	-0.371877	0.709984	Osteochondropathies	ISOS	31	47241
0.142767	0.193142	0.739182	0.459796	Osteochondropathies	PS	31	47241
-0.0607365	0.195468	-0.310723	0.756011	Osteochondropathies	RPE+BM	31	47241
-0.0207232	0.189328	-0.109456	0.912841	Osteochondropathies	CSI	31	47241
-0.0729386	0.183925	-0.396567	0.691687	Osteochondropathies	GCC_mean_sup	31	47241
-0.176948	0.188813	-0.93716	0.348676	Osteochondropathies	RNFL_mean_sup	31	47241
0.070058	0.164582	0.425672	0.670347	Osteochondropathies	GCL_mean_sup	31	47241
0.00543568	0.182868	0.0297246	0.976287	Osteochondropathies	IPL_mean_sup	31	47241
-0.0347848	0.181227	-0.19194	0.847789	Osteochondropathies	INL_mean_sup	31	47241
0.166488	0.170475	0.976614	0.32876	Osteochondropathies	OPL_mean_sup	31	47241
-0.17668	0.196897	-0.897325	0.369545	Osteochondropathies	ISOS_mean_sup	31	47241
0.0946814	0.194807	0.486027	0.626948	Osteochondropathies	PS_mean_sup	31	47241
-0.113768	0.251135	-0.453013	0.650539	Osteochondropathies	RPE_mean_sup	31	47241
-0.0576496	0.187879	-0.306845	0.758962	Osteochondropathies	CSI_mean_sup	31	47241
-0.120672	0.209448	-0.576143	0.564518	Osteochondropathies	GCC_mean_inf	31	47241
0.048006	0.0901314	0.532622	0.594295	Osteochondropathies	RNFL_mean_inf	31	47241
-0.233826	0.204791	-1.14178	0.253546	Osteochondropathies	GCL_mean_inf	31	47241
-0.224553	0.180881	-1.24144	0.214444	Osteochondropathies	IPL_mean_inf	31	47241
-0.211765	0.168459	-1.25707	0.208729	Osteochondropathies	INL_mean_inf	31	47241
-0.0428988	0.179749	-0.23866	0.811369	Osteochondropathies	OPL_mean_inf	31	47241
-0.07204	0.197319	-0.365094	0.715041	Osteochondropathies	ISOS_mean_inf	31	47241
0.157642	0.215245	0.732384	0.463934	Osteochondropathies	PS_mean_inf	31	47241
-0.291612	0.55187	-0.528406	0.597218	Osteochondropathies	RPE_mean_inf	31	47241
-0.0354553	0.189148	-0.187447	0.85131	Osteochondropathies	CSI_mean_inf	31	47241
0.194943	0.305226	0.638684	0.523029	Fracture_of_neck_of_femur	GCC	11	47261
-0.0649121	0.305527	-0.212459	0.831749	Fracture_of_neck_of_femur	RNFL	11	47261
0.400958	0.293306	1.36703	0.171616	Fracture_of_neck_of_femur	GCL	11	47261
0.28129	0.301127	0.934123	0.350241	Fracture_of_neck_of_femur	IPL	11	47261
0.0478912	0.302159	0.158497	0.874065	Fracture_of_neck_of_femur	INL	11	47261
0.538097	0.295984	1.818	0.0690648	Fracture_of_neck_of_femur	OPL+ONL	11	47261
0.0216838	0.30682	0.0706727	0.943658	Fracture_of_neck_of_femur	ISOS	11	47261
0.959753	0.349003	2.74998	0.0059598	Fracture_of_neck_of_femur	PS	11	47261
0.126541	0.224172	0.564483	0.572426	Fracture_of_neck_of_femur	RPE+BM	11	47261
-0.0796954	0.307383	-0.259271	0.795426	Fracture_of_neck_of_femur	CSI	11	47261
0.165657	0.27866	0.594476	0.552194	Fracture_of_neck_of_femur	GCC_mean_sup	11	47261
0.00985011	0.299973	0.0328367	0.973805	Fracture_of_neck_of_femur	RNFL_mean_sup	11	47261
0.143813	0.136768	1.05151	0.293026	Fracture_of_neck_of_femur	GCL_mean_sup	11	47261
0.20777	0.274249	0.757595	0.448693	Fracture_of_neck_of_femur	IPL_mean_sup	11	47261
0.00522205	0.304566	0.0171459	0.98632	Fracture_of_neck_of_femur	INL_mean_sup	11	47261
0.319768	0.162372	1.96936	0.0489118	Fracture_of_neck_of_femur	OPL_mean_sup	11	47261
0.0560448	0.264452	0.211929	0.832163	Fracture_of_neck_of_femur	ISOS_mean_sup	11	47261
0.821539	0.357004	2.3012	0.0213801	Fracture_of_neck_of_femur	PS_mean_sup	11	47261
0.0452786	0.0945744	0.478761	0.632109	Fracture_of_neck_of_femur	RPE_mean_sup	11	47261
-0.0407519	0.303714	-0.134178	0.893261	Fracture_of_neck_of_femur	CSI_mean_sup	11	47261
0.0637458	0.119319	0.534246	0.593171	Fracture_of_neck_of_femur	GCC_mean_inf	11	47261
-0.0584183	0.340223	-0.171706	0.863669	Fracture_of_neck_of_femur	RNFL_mean_inf	11	47261
0.0781426	0.0965842	0.809062	0.41848	Fracture_of_neck_of_femur	GCL_mean_inf	11	47261
0.105275	0.135893	0.77469	0.438523	Fracture_of_neck_of_femur	IPL_mean_inf	11	47261
0.0394507	0.292736	0.134765	0.892797	Fracture_of_neck_of_femur	INL_mean_inf	11	47261
0.409242	0.283333	1.44438	0.148631	Fracture_of_neck_of_femur	OPL_mean_inf	11	47261
-0.0433807	0.317561	-0.136606	0.891342	Fracture_of_neck_of_femur	ISOS_mean_inf	11	47261
1.12275	0.418642	2.68187	0.00732113	Fracture_of_neck_of_femur	PS_mean_inf	11	47261
0.00356091	0.294638	0.0120857	0.990357	Fracture_of_neck_of_femur	RPE_mean_inf	11	47261
-0.257055	0.317329	-0.810059	0.417907	Fracture_of_neck_of_femur	CSI_mean_inf	11	47261
-0.288933	0.25782	-1.12067	0.262427	Traumatic_arthropathy	GCC	15	47257
-0.403529	0.268578	-1.50247	0.132976	Traumatic_arthropathy	RNFL	15	47257
-0.126722	0.261527	-0.484545	0.627999	Traumatic_arthropathy	GCL	15	47257
-0.0818482	0.263105	-0.311086	0.755735	Traumatic_arthropathy	IPL	15	47257
0.0910506	0.25647	0.355015	0.722579	Traumatic_arthropathy	INL	15	47257
-0.00212573	0.259423	-0.00819407	0.993462	Traumatic_arthropathy	OPL+ONL	15	47257
-0.395455	0.291428	-1.35696	0.174795	Traumatic_arthropathy	ISOS	15	47257
-0.0247834	0.259639	-0.0954533	0.923955	Traumatic_arthropathy	PS	15	47257
-0.162084	0.304337	-0.532581	0.594323	Traumatic_arthropathy	RPE+BM	15	47257
-0.168128	0.267728	-0.627981	0.530016	Traumatic_arthropathy	CSI	15	47257
-0.279768	0.255957	-1.09303	0.27438	Traumatic_arthropathy	GCC_mean_sup	15	47257
-0.438147	0.264729	-1.65507	0.0979095	Traumatic_arthropathy	RNFL_mean_sup	15	47257
-0.0662683	0.26576	-0.249353	0.803087	Traumatic_arthropathy	GCL_mean_sup	15	47257
-0.0346945	0.26321	-0.131813	0.895132	Traumatic_arthropathy	IPL_mean_sup	15	47257
0.0969446	0.258993	0.374314	0.708171	Traumatic_arthropathy	INL_mean_sup	15	47257
-0.0238007	0.260822	-0.0912528	0.927292	Traumatic_arthropathy	OPL_mean_sup	15	47257
-0.252191	0.285763	-0.882519	0.377496	Traumatic_arthropathy	ISOS_mean_sup	15	47257
0.0700551	0.272089	0.257471	0.796815	Traumatic_arthropathy	PS_mean_sup	15	47257
-0.215163	0.381597	-0.563847	0.572858	Traumatic_arthropathy	RPE_mean_sup	15	47257
-0.0601536	0.265562	-0.226514	0.820802	Traumatic_arthropathy	CSI_mean_sup	15	47257
-0.215225	0.291201	-0.739092	0.459851	Traumatic_arthropathy	GCC_mean_inf	15	47257
-0.434531	0.301364	-1.44188	0.149336	Traumatic_arthropathy	RNFL_mean_inf	15	47257
0.0293217	0.207049	0.141617	0.887382	Traumatic_arthropathy	GCL_mean_inf	15	47257
0.0501836	0.220227	0.227872	0.819746	Traumatic_arthropathy	IPL_mean_inf	15	47257
0.178644	0.206491	0.865142	0.386961	Traumatic_arthropathy	INL_mean_inf	15	47257
0.147151	0.259332	0.567424	0.570426	Traumatic_arthropathy	OPL_mean_inf	15	47257
-0.412248	0.20461	-2.0148	0.0439259	Traumatic_arthropathy	ISOS_mean_inf	15	47257
-0.0329985	0.250337	-0.131816	0.89513	Traumatic_arthropathy	PS_mean_inf	15	47257
-0.263492	0.778695	-0.338376	0.73508	Traumatic_arthropathy	RPE_mean_inf	15	47257
-0.236276	0.272218	-0.867967	0.385412	Traumatic_arthropathy	CSI_mean_inf	15	47257
0.454651	0.181451	2.50563	0.0122232	Fracture_of_tibia_and_fibula	GCC	32	47240
0.344762	0.174518	1.97551	0.0482104	Fracture_of_tibia_and_fibula	RNFL	32	47240
0.398747	0.173247	2.30161	0.021357	Fracture_of_tibia_and_fibula	GCL	32	47240
0.328286	0.175247	1.87328	0.0610299	Fracture_of_tibia_and_fibula	IPL	32	47240
0.120318	0.174385	0.689956	0.490222	Fracture_of_tibia_and_fibula	INL	32	47240
-0.0149641	0.177642	-0.0842375	0.932868	Fracture_of_tibia_and_fibula	OPL+ONL	32	47240
0.0474136	0.176982	0.267901	0.788776	Fracture_of_tibia_and_fibula	ISOS	32	47240
-0.223094	0.16309	-1.36792	0.171336	Fracture_of_tibia_and_fibula	PS	32	47240
0.0728783	0.162274	0.449107	0.653354	Fracture_of_tibia_and_fibula	RPE+BM	32	47240
-0.225876	0.18327	-1.23248	0.217771	Fracture_of_tibia_and_fibula	CSI	32	47240
0.344597	0.120691	2.8552	0.00430095	Fracture_of_tibia_and_fibula	GCC_mean_sup	32	47240
0.306275	0.122797	2.49415	0.0126258	Fracture_of_tibia_and_fibula	RNFL_mean_sup	32	47240
0.156102	0.080329	1.94328	0.0519825	Fracture_of_tibia_and_fibula	GCL_mean_sup	32	47240
0.272633	0.157045	1.73601	0.0825619	Fracture_of_tibia_and_fibula	IPL_mean_sup	32	47240
0.0646155	0.177178	0.364693	0.71534	Fracture_of_tibia_and_fibula	INL_mean_sup	32	47240
-0.0630004	0.179125	-0.351713	0.725054	Fracture_of_tibia_and_fibula	OPL_mean_sup	32	47240
-0.0285209	0.182634	-0.156164	0.875903	Fracture_of_tibia_and_fibula	ISOS_mean_sup	32	47240
-0.1953	0.146834	-1.33007	0.183495	Fracture_of_tibia_and_fibula	PS_mean_sup	32	47240
0.0417796	0.0562882	0.742244	0.457939	Fracture_of_tibia_and_fibula	RPE_mean_sup	32	47240
-0.230399	0.180908	-1.27357	0.202815	Fracture_of_tibia_and_fibula	CSI_mean_sup	32	47240
0.0898268	0.0475322	1.88981	0.0587834	Fracture_of_tibia_and_fibula	GCC_mean_inf	32	47240
0.0665897	0.0603336	1.10369	0.269727	Fracture_of_tibia_and_fibula	RNFL_mean_inf	32	47240
0.0913714	0.0565582	1.61553	0.106197	Fracture_of_tibia_and_fibula	GCL_mean_inf	32	47240
0.121191	0.0677001	1.79011	0.0734361	Fracture_of_tibia_and_fibula	IPL_mean_inf	32	47240
0.138748	0.156489	0.886632	0.375277	Fracture_of_tibia_and_fibula	INL_mean_inf	32	47240
0.0855889	0.17701	0.483525	0.628723	Fracture_of_tibia_and_fibula	OPL_mean_inf	32	47240
0.0801348	0.129362	0.619462	0.535612	Fracture_of_tibia_and_fibula	ISOS_mean_inf	32	47240
-0.167083	0.131255	-1.27296	0.203031	Fracture_of_tibia_and_fibula	PS_mean_inf	32	47240
-0.114974	0.412699	-0.27859	0.780559	Fracture_of_tibia_and_fibula	RPE_mean_inf	32	47240
-0.200621	0.185973	-1.07877	0.280691	Fracture_of_tibia_and_fibula	CSI_mean_inf	32	47240
-0.169789	0.106986	-1.58703	0.112506	Skull_and_face_fracture_and_other_intercranial_injury	GCC	88	47184
-0.0964682	0.109172	-0.883638	0.376892	Skull_and_face_fracture_and_other_intercranial_injury	RNFL	88	47184
-0.208073	0.107846	-1.92935	0.0536878	Skull_and_face_fracture_and_other_intercranial_injury	GCL	88	47184
-0.145594	0.108742	-1.3389	0.180604	Skull_and_face_fracture_and_other_intercranial_injury	IPL	88	47184
0.0510867	0.10592	0.482314	0.629583	Skull_and_face_fracture_and_other_intercranial_injury	INL	88	47184
0.037607	0.106951	0.351627	0.725118	Skull_and_face_fracture_and_other_intercranial_injury	OPL+ONL	88	47184
0.144864	0.102668	1.41099	0.158247	Skull_and_face_fracture_and_other_intercranial_injury	ISOS	88	47184
0.00854586	0.108826	0.0785278	0.937408	Skull_and_face_fracture_and_other_intercranial_injury	PS	88	47184
0.114468	0.0910497	1.2572	0.20868	Skull_and_face_fracture_and_other_intercranial_injury	RPE+BM	88	47184
-0.0810779	0.111077	-0.729922	0.465438	Skull_and_face_fracture_and_other_intercranial_injury	CSI	88	47184
-0.133718	0.107773	-1.24073	0.214704	Skull_and_face_fracture_and_other_intercranial_injury	GCC_mean_sup	88	47184
-0.0316722	0.110092	-0.287688	0.773586	Skull_and_face_fracture_and_other_intercranial_injury	RNFL_mean_sup	88	47184
-0.190498	0.108642	-1.75344	0.0795267	Skull_and_face_fracture_and_other_intercranial_injury	GCL_mean_sup	88	47184
-0.145485	0.108771	-1.33753	0.181048	Skull_and_face_fracture_and_other_intercranial_injury	IPL_mean_sup	88	47184
0.0468293	0.106912	0.438016	0.661375	Skull_and_face_fracture_and_other_intercranial_injury	INL_mean_sup	88	47184
0.0446624	0.106815	0.418128	0.675854	Skull_and_face_fracture_and_other_intercranial_injury	OPL_mean_sup	88	47184
0.156271	0.0713698	2.18959	0.0285537	Skull_and_face_fracture_and_other_intercranial_injury	ISOS_mean_sup	88	47184
-0.0267514	0.10664	-0.250857	0.801925	Skull_and_face_fracture_and_other_intercranial_injury	PS_mean_sup	88	47184
0.0452041	0.0350915	1.28818	0.197684	Skull_and_face_fracture_and_other_intercranial_injury	RPE_mean_sup	88	47184
-0.0630148	0.110334	-0.571128	0.567913	Skull_and_face_fracture_and_other_intercranial_injury	CSI_mean_sup	88	47184
-0.152771	0.122244	-1.24973	0.211399	Skull_and_face_fracture_and_other_intercranial_injury	GCC_mean_inf	88	47184
-0.2339	0.128194	-1.82458	0.068064	Skull_and_face_fracture_and_other_intercranial_injury	RNFL_mean_inf	88	47184
-0.0214832	0.116903	-0.18377	0.854194	Skull_and_face_fracture_and_other_intercranial_injury	GCL_mean_inf	88	47184
-0.0029548	0.108195	-0.0273101	0.978212	Skull_and_face_fracture_and_other_intercranial_injury	IPL_mean_inf	88	47184
0.118779	0.0991474	1.19801	0.230914	Skull_and_face_fracture_and_other_intercranial_injury	INL_mean_inf	88	47184
0.0990254	0.107235	0.923443	0.355776	Skull_and_face_fracture_and_other_intercranial_injury	OPL_mean_inf	88	47184
0.00889408	0.104665	0.0849768	0.93228	Skull_and_face_fracture_and_other_intercranial_injury	ISOS_mean_inf	88	47184
0.0467167	0.114896	0.406601	0.684301	Skull_and_face_fracture_and_other_intercranial_injury	PS_mean_inf	88	47184
0.0155558	0.0916807	0.169673	0.865267	Skull_and_face_fracture_and_other_intercranial_injury	RPE_mean_inf	88	47184
-0.0885097	0.111898	-0.790985	0.428953	Skull_and_face_fracture_and_other_intercranial_injury	CSI_mean_inf	88	47184
0.408546	0.386125	1.05806	0.290026	Toxic_effect_of_other_gases_fumes_or_vapors	GCC	7	47265
0.397308	0.372777	1.06581	0.286511	Toxic_effect_of_other_gases_fumes_or_vapors	RNFL	7	47265
0.380188	0.369213	1.02973	0.303138	Toxic_effect_of_other_gases_fumes_or_vapors	GCL	7	47265
0.122729	0.37754	0.325077	0.745123	Toxic_effect_of_other_gases_fumes_or_vapors	IPL	7	47265
0.646603	0.350354	1.84557	0.064955	Toxic_effect_of_other_gases_fumes_or_vapors	INL	7	47265
0.273426	0.37407	0.730948	0.464811	Toxic_effect_of_other_gases_fumes_or_vapors	OPL+ONL	7	47265
0.44666	0.334027	1.3372	0.181158	Toxic_effect_of_other_gases_fumes_or_vapors	ISOS	7	47265
-0.560257	0.286351	-1.95654	0.0504014	Toxic_effect_of_other_gases_fumes_or_vapors	PS	7	47265
0.324797	0.0892492	3.63922	0.00027347	Toxic_effect_of_other_gases_fumes_or_vapors	RPE+BM	7	47265
-0.460152	0.392861	-1.17128	0.241485	Toxic_effect_of_other_gases_fumes_or_vapors	CSI	7	47265
-0.0957003	0.38085	-0.251281	0.801597	Toxic_effect_of_other_gases_fumes_or_vapors	GCC_mean_sup	7	47265
-0.192193	0.397976	-0.482926	0.629148	Toxic_effect_of_other_gases_fumes_or_vapors	RNFL_mean_sup	7	47265
0.0906879	0.304316	0.298006	0.765698	Toxic_effect_of_other_gases_fumes_or_vapors	GCL_mean_sup	7	47265
-0.0829549	0.383672	-0.216213	0.828822	Toxic_effect_of_other_gases_fumes_or_vapors	IPL_mean_sup	7	47265
0.46818	0.358492	1.30597	0.191562	Toxic_effect_of_other_gases_fumes_or_vapors	INL_mean_sup	7	47265
0.203927	0.344246	0.592388	0.553591	Toxic_effect_of_other_gases_fumes_or_vapors	OPL_mean_sup	7	47265
0.280468	0.146508	1.91436	0.0555743	Toxic_effect_of_other_gases_fumes_or_vapors	ISOS_mean_sup	7	47265
-0.456348	0.187408	-2.43505	0.0148897	Toxic_effect_of_other_gases_fumes_or_vapors	PS_mean_sup	7	47265
0.035264	0.185	0.190616	0.848826	Toxic_effect_of_other_gases_fumes_or_vapors	RPE_mean_sup	7	47265
-0.393342	0.383452	-1.02579	0.30499	Toxic_effect_of_other_gases_fumes_or_vapors	CSI_mean_sup	7	47265
0.177248	0.031369	5.65041	1.60064e-08	Toxic_effect_of_other_gases_fumes_or_vapors	GCC_mean_inf	7	47265
0.169247	0.0481638	3.514	0.000441419	Toxic_effect_of_other_gases_fumes_or_vapors	RNFL_mean_inf	7	47265
0.177736	0.0436175	4.07489	4.60358e-05	Toxic_effect_of_other_gases_fumes_or_vapors	GCL_mean_inf	7	47265
0.149316	0.0619681	2.40956	0.0159717	Toxic_effect_of_other_gases_fumes_or_vapors	IPL_mean_inf	7	47265
0.419776	0.105352	3.98452	6.76173e-05	Toxic_effect_of_other_gases_fumes_or_vapors	INL_mean_inf	7	47265
0.490882	0.282671	1.73659	0.0824604	Toxic_effect_of_other_gases_fumes_or_vapors	OPL_mean_inf	7	47265
-0.563315	0.205676	-2.73884	0.00616558	Toxic_effect_of_other_gases_fumes_or_vapors	ISOS_mean_inf	7	47265
-0.372922	0.143976	-2.59017	0.00959293	Toxic_effect_of_other_gases_fumes_or_vapors	PS_mean_inf	7	47265
0.138686	0.0343104	4.0421	5.29744e-05	Toxic_effect_of_other_gases_fumes_or_vapors	RPE_mean_inf	7	47265
-0.738744	0.423039	-1.74628	0.0807629	Toxic_effect_of_other_gases_fumes_or_vapors	CSI_mean_inf	7	47265
0.0598496	0.32547	0.183887	0.854102	Stiffness_of_joint	GCC	10	47262
-0.0803101	0.324152	-0.247754	0.804325	Stiffness_of_joint	RNFL	10	47262
0.166711	0.318578	0.523296	0.600768	Stiffness_of_joint	GCL	10	47262
0.144352	0.31812	0.453768	0.649996	Stiffness_of_joint	IPL	10	47262
0.200518	0.3128	0.641042	0.521496	Stiffness_of_joint	INL	10	47262
0.178417	0.315987	0.564635	0.572322	Stiffness_of_joint	OPL+ONL	10	47262
0.0581294	0.327272	0.177618	0.859023	Stiffness_of_joint	ISOS	10	47262
-0.0849849	0.310868	-0.273379	0.784562	Stiffness_of_joint	PS	10	47262
0.000274682	0.316498	0.000867879	0.999308	Stiffness_of_joint	RPE+BM	10	47262
0.219239	0.331414	0.661525	0.508276	Stiffness_of_joint	CSI	10	47262
0.0558563	0.318566	0.175337	0.860815	Stiffness_of_joint	GCC_mean_sup	10	47262
0.119139	0.294218	0.404933	0.685527	Stiffness_of_joint	RNFL_mean_sup	10	47262
-0.0315596	0.321687	-0.0981064	0.921848	Stiffness_of_joint	GCL_mean_sup	10	47262
-0.028355	0.321295	-0.0882522	0.929676	Stiffness_of_joint	IPL_mean_sup	10	47262
0.0798998	0.318972	0.250492	0.802207	Stiffness_of_joint	INL_mean_sup	10	47262
0.0393122	0.315417	0.124635	0.900812	Stiffness_of_joint	OPL_mean_sup	10	47262
-0.0836094	0.345866	-0.241739	0.808982	Stiffness_of_joint	ISOS_mean_sup	10	47262
-0.0165437	0.316405	-0.0522864	0.9583	Stiffness_of_joint	PS_mean_sup	10	47262
0.00785216	0.261104	0.0300729	0.976009	Stiffness_of_joint	RPE_mean_sup	10	47262
0.20119	0.330853	0.608095	0.543124	Stiffness_of_joint	CSI_mean_sup	10	47262
0.0609358	0.122526	0.497332	0.618955	Stiffness_of_joint	GCC_mean_inf	10	47262
0.043096	0.14671	0.29375	0.768949	Stiffness_of_joint	RNFL_mean_inf	10	47262
0.0513908	0.183039	0.280764	0.778892	Stiffness_of_joint	GCL_mean_inf	10	47262
0.0855758	0.14092	0.607264	0.543676	Stiffness_of_joint	IPL_mean_inf	10	47262
0.102732	0.307638	0.333937	0.738427	Stiffness_of_joint	INL_mean_inf	10	47262
0.112887	0.317162	0.355927	0.721895	Stiffness_of_joint	OPL_mean_inf	10	47262
-0.0155658	0.338883	-0.0459327	0.963364	Stiffness_of_joint	ISOS_mean_inf	10	47262
-0.121918	0.258176	-0.472228	0.636764	Stiffness_of_joint	PS_mean_inf	10	47262
-0.00837724	0.357114	-0.0234582	0.981285	Stiffness_of_joint	RPE_mean_inf	10	47262
0.218264	0.324304	0.673024	0.500932	Stiffness_of_joint	CSI_mean_inf	10	47262
0.279894	0.268634	1.04192	0.297451	Joint_effusions	GCC	15	47257
0.316251	0.258312	1.2243	0.220839	Joint_effusions	RNFL	15	47257
0.125455	0.262671	0.477614	0.632925	Joint_effusions	GCL	15	47257
0.146364	0.263675	0.555093	0.578831	Joint_effusions	IPL	15	47257
0.192828	0.253543	0.760533	0.446936	Joint_effusions	INL	15	47257
-0.236745	0.262458	-0.902027	0.367042	Joint_effusions	OPL+ONL	15	47257
-0.248025	0.288502	-0.8597	0.389954	Joint_effusions	ISOS	15	47257
-0.0909818	0.249271	-0.364991	0.715118	Joint_effusions	PS	15	47257
-0.0469586	0.270167	-0.173813	0.862012	Joint_effusions	RPE+BM	15	47257
-0.0962487	0.262347	-0.366875	0.713712	Joint_effusions	CSI	15	47257
0.185039	0.243442	0.760098	0.447196	Joint_effusions	GCC_mean_sup	15	47257
0.204972	0.215604	0.950686	0.341764	Joint_effusions	RNFL_mean_sup	15	47257
0.0586961	0.244329	0.240234	0.810149	Joint_effusions	GCL_mean_sup	15	47257
0.0870247	0.257112	0.338471	0.735009	Joint_effusions	IPL_mean_sup	15	47257
0.156047	0.256856	0.607528	0.543501	Joint_effusions	INL_mean_sup	15	47257
-0.283258	0.261019	-1.0852	0.277833	Joint_effusions	OPL_mean_sup	15	47257
-0.349772	0.286495	-1.22087	0.222136	Joint_effusions	ISOS_mean_sup	15	47257
-0.0243089	0.25521	-0.0952507	0.924116	Joint_effusions	PS_mean_sup	15	47257
0.0350671	0.103667	0.338269	0.735161	Joint_effusions	RPE_mean_sup	15	47257
-0.171606	0.259156	-0.662172	0.507861	Joint_effusions	CSI_mean_sup	15	47257
0.0694389	0.0792395	0.876317	0.380858	Joint_effusions	GCC_mean_inf	15	47257
0.0620752	0.0977191	0.635241	0.525271	Joint_effusions	RNFL_mean_inf	15	47257
0.0657816	0.106591	0.617139	0.537143	Joint_effusions	GCL_mean_inf	15	47257
0.107823	0.11348	0.950149	0.342036	Joint_effusions	IPL_mean_inf	15	47257
0.17668	0.219511	0.804877	0.42089	Joint_effusions	INL_mean_inf	15	47257
-0.0641381	0.257789	-0.248801	0.803515	Joint_effusions	OPL_mean_inf	15	47257
-0.146048	0.295281	-0.494609	0.620876	Joint_effusions	ISOS_mean_inf	15	47257
-0.0783006	0.228227	-0.343082	0.731537	Joint_effusions	PS_mean_inf	15	47257
-0.762002	0.984362	-0.774107	0.438867	Joint_effusions	RPE_mean_inf	15	47257
0.011008	0.261504	0.042095	0.966423	Joint_effusions	CSI_mean_inf	15	47257
-0.464447	0.361255	-1.28565	0.198566	Poisoning_by_water_mineral_and_uric_acid_metabolism_drugs	GCC	7	47265
-0.496542	0.393392	-1.26221	0.206874	Poisoning_by_water_mineral_and_uric_acid_metabolism_drugs	RNFL	7	47265
-0.454199	0.374112	-1.21407	0.22472	Poisoning_by_water_mineral_and_uric_acid_metabolism_drugs	GCL	7	47265
-0.208642	0.385865	-0.540713	0.588705	Poisoning_by_water_mineral_and_uric_acid_metabolism_drugs	IPL	7	47265
-0.130905	0.384047	-0.340858	0.73321	Poisoning_by_water_mineral_and_uric_acid_metabolism_drugs	INL	7	47265
-0.441737	0.389687	-1.13357	0.256975	Poisoning_by_water_mineral_and_uric_acid_metabolism_drugs	OPL+ONL	7	47265
-0.418715	0.427354	-0.979784	0.327193	Poisoning_by_water_mineral_and_uric_acid_metabolism_drugs	ISOS	7	47265
-0.133494	0.353789	-0.377326	0.705931	Poisoning_by_water_mineral_and_uric_acid_metabolism_drugs	PS	7	47265
-0.379089	0.492156	-0.770263	0.441144	Poisoning_by_water_mineral_and_uric_acid_metabolism_drugs	RPE+BM	7	47265
-0.122043	0.38737	-0.315055	0.75272	Poisoning_by_water_mineral_and_uric_acid_metabolism_drugs	CSI	7	47265
-0.377456	0.352743	-1.07006	0.284593	Poisoning_by_water_mineral_and_uric_acid_metabolism_drugs	GCC_mean_sup	7	47265
-0.419289	0.381919	-1.09785	0.27227	Poisoning_by_water_mineral_and_uric_acid_metabolism_drugs	RNFL_mean_sup	7	47265
-0.329726	0.369621	-0.892067	0.372357	Poisoning_by_water_mineral_and_uric_acid_metabolism_drugs	GCL_mean_sup	7	47265
-0.14	0.38448	-0.364129	0.715762	Poisoning_by_water_mineral_and_uric_acid_metabolism_drugs	IPL_mean_sup	7	47265
-0.0380015	0.380372	-0.0999061	0.920419	Poisoning_by_water_mineral_and_uric_acid_metabolism_drugs	INL_mean_sup	7	47265
-0.454255	0.382809	-1.18664	0.235371	Poisoning_by_water_mineral_and_uric_acid_metabolism_drugs	OPL_mean_sup	7	47265
-0.252434	0.422486	-0.597497	0.550176	Poisoning_by_water_mineral_and_uric_acid_metabolism_drugs	ISOS_mean_sup	7	47265
-0.152288	0.321422	-0.473794	0.635647	Poisoning_by_water_mineral_and_uric_acid_metabolism_drugs	PS_mean_sup	7	47265
-0.21941	0.553978	-0.396064	0.692058	Poisoning_by_water_mineral_and_uric_acid_metabolism_drugs	RPE_mean_sup	7	47265
-0.206408	0.38267	-0.539388	0.589619	Poisoning_by_water_mineral_and_uric_acid_metabolism_drugs	CSI_mean_sup	7	47265
-0.468641	0.335482	-1.39692	0.162438	Poisoning_by_water_mineral_and_uric_acid_metabolism_drugs	GCC_mean_inf	7	47265
-0.509163	0.432633	-1.17689	0.239239	Poisoning_by_water_mineral_and_uric_acid_metabolism_drugs	RNFL_mean_inf	7	47265
-0.386461	0.399325	-0.967787	0.333151	Poisoning_by_water_mineral_and_uric_acid_metabolism_drugs	GCL_mean_inf	7	47265
-0.179388	0.376939	-0.475908	0.63414	Poisoning_by_water_mineral_and_uric_acid_metabolism_drugs	IPL_mean_inf	7	47265
-0.0818829	0.365438	-0.224068	0.822705	Poisoning_by_water_mineral_and_uric_acid_metabolism_drugs	INL_mean_inf	7	47265
-0.309497	0.357368	-0.866046	0.386465	Poisoning_by_water_mineral_and_uric_acid_metabolism_drugs	OPL_mean_inf	7	47265
-0.497367	0.278189	-1.78787	0.0737965	Poisoning_by_water_mineral_and_uric_acid_metabolism_drugs	ISOS_mean_inf	7	47265
-0.0268557	0.353889	-0.0758872	0.939509	Poisoning_by_water_mineral_and_uric_acid_metabolism_drugs	PS_mean_inf	7	47265
-1.36426	1.52659	-0.893661	0.371504	Poisoning_by_water_mineral_and_uric_acid_metabolism_drugs	RPE_mean_inf	7	47265
0.0125696	0.390094	0.032222	0.974295	Poisoning_by_water_mineral_and_uric_acid_metabolism_drugs	CSI_mean_inf	7	47265
0.129355	0.232902	0.555405	0.578617	Open_wound_of_ear	GCC	19	47253
0.162181	0.230149	0.70468	0.48101	Open_wound_of_ear	RNFL	19	47253
-0.0305965	0.230512	-0.132733	0.894404	Open_wound_of_ear	GCL	19	47253
0.147267	0.229328	0.642166	0.520765	Open_wound_of_ear	IPL	19	47253
0.0853132	0.226383	0.376854	0.706282	Open_wound_of_ear	INL	19	47253
-0.0491582	0.230652	-0.213127	0.831228	Open_wound_of_ear	OPL+ONL	19	47253
-0.237701	0.247523	-0.960318	0.336895	Open_wound_of_ear	ISOS	19	47253
-0.304638	0.204297	-1.49115	0.135923	Open_wound_of_ear	PS	19	47253
-0.270429	0.288338	-0.937887	0.348302	Open_wound_of_ear	RPE+BM	19	47253
-0.343531	0.23805	-1.4431	0.148992	Open_wound_of_ear	CSI	19	47253
0.022272	0.232402	0.0958341	0.923652	Open_wound_of_ear	GCC_mean_sup	19	47253
-0.0566452	0.238413	-0.237593	0.812197	Open_wound_of_ear	RNFL_mean_sup	19	47253
-0.000510596	0.233671	-0.00218511	0.998257	Open_wound_of_ear	GCL_mean_sup	19	47253
0.166869	0.229057	0.728502	0.466306	Open_wound_of_ear	IPL_mean_sup	19	47253
0.145955	0.227639	0.641169	0.521413	Open_wound_of_ear	INL_mean_sup	19	47253
-0.0404602	0.232216	-0.174235	0.861681	Open_wound_of_ear	OPL_mean_sup	19	47253
-0.429736	0.237649	-1.80828	0.0705634	Open_wound_of_ear	ISOS_mean_sup	19	47253
-0.230208	0.181402	-1.26904	0.204426	Open_wound_of_ear	PS_mean_sup	19	47253
-0.298735	0.35139	-0.850153	0.39524	Open_wound_of_ear	RPE_mean_sup	19	47253
-0.426296	0.234208	-1.82016	0.0687344	Open_wound_of_ear	CSI_mean_sup	19	47253
0.0782921	0.0923089	0.848153	0.396353	Open_wound_of_ear	GCC_mean_inf	19	47253
0.0733433	0.071831	1.02105	0.307229	Open_wound_of_ear	RNFL_mean_inf	19	47253
-0.0054622	0.237158	-0.0230319	0.981625	Open_wound_of_ear	GCL_mean_inf	19	47253
0.0897368	0.150519	0.596182	0.551054	Open_wound_of_ear	IPL_mean_inf	19	47253
0.0494072	0.225681	0.218925	0.826709	Open_wound_of_ear	INL_mean_inf	19	47253
-0.00520402	0.22841	-0.0227837	0.981823	Open_wound_of_ear	OPL_mean_inf	19	47253
-0.0907954	0.249794	-0.363481	0.716246	Open_wound_of_ear	ISOS_mean_inf	19	47253
-0.169389	0.171459	-0.987929	0.323188	Open_wound_of_ear	PS_mean_inf	19	47253
-0.714399	0.857063	-0.833543	0.404538	Open_wound_of_ear	RPE_mean_inf	19	47253
-0.198078	0.241507	-0.820176	0.412116	Open_wound_of_ear	CSI_mean_inf	19	47253
-0.0703643	0.156364	-0.450002	0.652709	Osteoarthrosis_generalized	GCC	41	47231
-0.188521	0.159492	-1.18201	0.237202	Osteoarthrosis_generalized	RNFL	41	47231
0.0372694	0.156384	0.238321	0.811632	Osteoarthrosis_generalized	GCL	41	47231
0.071002	0.158736	0.447297	0.65466	Osteoarthrosis_generalized	IPL	41	47231
0.27541	0.152079	1.81097	0.0701457	Osteoarthrosis_generalized	INL	41	47231
0.332298	0.155126	2.14211	0.0321846	Osteoarthrosis_generalized	OPL+ONL	41	47231
-0.193805	0.170215	-1.13859	0.254874	Osteoarthrosis_generalized	ISOS	41	47231
-0.0446154	0.150267	-0.296908	0.766537	Osteoarthrosis_generalized	PS	41	47231
0.016715	0.148174	0.112807	0.910184	Osteoarthrosis_generalized	RPE+BM	41	47231
0.0980718	0.157473	0.622786	0.533425	Osteoarthrosis_generalized	CSI	41	47231
-0.0750466	0.155218	-0.483491	0.628747	Osteoarthrosis_generalized	GCC_mean_sup	41	47231
-0.14267	0.159178	-0.896293	0.370096	Osteoarthrosis_generalized	RNFL_mean_sup	41	47231
-0.00730838	0.155283	-0.0470648	0.962462	Osteoarthrosis_generalized	GCL_mean_sup	41	47231
0.0325161	0.158154	0.205598	0.837105	Osteoarthrosis_generalized	IPL_mean_sup	41	47231
0.218223	0.15436	1.41373	0.157442	Osteoarthrosis_generalized	INL_mean_sup	41	47231
0.245976	0.11455	2.14732	0.031768	Osteoarthrosis_generalized	OPL_mean_sup	41	47231
-0.241102	0.17741	-1.35902	0.174142	Osteoarthrosis_generalized	ISOS_mean_sup	41	47231
-0.00613593	0.151502	-0.0405005	0.967694	Osteoarthrosis_generalized	PS_mean_sup	41	47231
0.0456088	0.065257	0.69891	0.484608	Osteoarthrosis_generalized	RPE_mean_sup	41	47231
0.0751242	0.156298	0.480647	0.630768	Osteoarthrosis_generalized	CSI_mean_sup	41	47231
-0.0417252	0.169707	-0.245866	0.805786	Osteoarthrosis_generalized	GCC_mean_inf	41	47231
-0.315433	0.18299	-1.72377	0.0847492	Osteoarthrosis_generalized	RNFL_mean_inf	41	47231
0.0560103	0.0765726	0.731467	0.464494	Osteoarthrosis_generalized	GCL_mean_inf	41	47231
0.10149	0.0768439	1.32073	0.186592	Osteoarthrosis_generalized	IPL_mean_inf	41	47231
0.212079	0.0944843	2.2446	0.0247939	Osteoarthrosis_generalized	INL_mean_inf	41	47231
0.386901	0.149029	2.59614	0.00942775	Osteoarthrosis_generalized	OPL_mean_inf	41	47231
-0.143989	0.177686	-0.810356	0.417735	Osteoarthrosis_generalized	ISOS_mean_inf	41	47231
-0.0101762	0.147609	-0.0689406	0.945037	Osteoarthrosis_generalized	PS_mean_inf	41	47231
-0.158008	0.390658	-0.404465	0.685871	Osteoarthrosis_generalized	RPE_mean_inf	41	47231
0.103596	0.156531	0.661824	0.508084	Osteoarthrosis_generalized	CSI_mean_inf	41	47231
-0.117618	0.285277	-0.412296	0.680123	Rheumatism_unspecified_and_fibrositis	GCC	13	47259
0.0828743	0.2818	0.294089	0.76869	Rheumatism_unspecified_and_fibrositis	RNFL	13	47259
-0.201677	0.286173	-0.704736	0.480974	Rheumatism_unspecified_and_fibrositis	GCL	13	47259
-0.305285	0.28745	-1.06204	0.288216	Rheumatism_unspecified_and_fibrositis	IPL	13	47259
-0.183711	0.289231	-0.635169	0.525318	Rheumatism_unspecified_and_fibrositis	INL	13	47259
-0.374138	0.285314	-1.31132	0.18975	Rheumatism_unspecified_and_fibrositis	OPL+ONL	13	47259
-1.20477	0.349559	-3.44653	0.000567826	Rheumatism_unspecified_and_fibrositis	ISOS	13	47259
-0.482876	0.230869	-2.09155	0.0364784	Rheumatism_unspecified_and_fibrositis	PS	13	47259
-0.632897	0.403634	-1.568	0.116882	Rheumatism_unspecified_and_fibrositis	RPE+BM	13	47259
-0.0772612	0.29321	-0.263501	0.792164	Rheumatism_unspecified_and_fibrositis	CSI	13	47259
-0.0789499	0.286716	-0.275359	0.783041	Rheumatism_unspecified_and_fibrositis	GCC_mean_sup	13	47259
0.133332	0.261663	0.509556	0.610362	Rheumatism_unspecified_and_fibrositis	RNFL_mean_sup	13	47259
-0.182775	0.284397	-0.642675	0.520435	Rheumatism_unspecified_and_fibrositis	GCL_mean_sup	13	47259
-0.294591	0.279808	-1.05283	0.292418	Rheumatism_unspecified_and_fibrositis	IPL_mean_sup	13	47259
-0.272369	0.272502	-0.999514	0.317546	Rheumatism_unspecified_and_fibrositis	INL_mean_sup	13	47259
-0.407499	0.276907	-1.47161	0.141127	Rheumatism_unspecified_and_fibrositis	OPL_mean_sup	13	47259
-0.668912	0.182489	-3.66549	0.000246869	Rheumatism_unspecified_and_fibrositis	ISOS_mean_sup	13	47259
-0.362873	0.184231	-1.96966	0.048877	Rheumatism_unspecified_and_fibrositis	PS_mean_sup	13	47259
-0.544239	0.470325	-1.15716	0.247209	Rheumatism_unspecified_and_fibrositis	RPE_mean_sup	13	47259
-0.142822	0.290072	-0.492367	0.62246	Rheumatism_unspecified_and_fibrositis	CSI_mean_sup	13	47259
-0.102096	0.32859	-0.310708	0.756022	Rheumatism_unspecified_and_fibrositis	GCC_mean_inf	13	47259
-0.143149	0.328785	-0.435388	0.663281	Rheumatism_unspecified_and_fibrositis	RNFL_mean_inf	13	47259
0.0237715	0.252977	0.0939669	0.925135	Rheumatism_unspecified_and_fibrositis	GCL_mean_inf	13	47259
-0.0602696	0.293232	-0.205536	0.837154	Rheumatism_unspecified_and_fibrositis	IPL_mean_inf	13	47259
0.106478	0.276419	0.385205	0.700086	Rheumatism_unspecified_and_fibrositis	INL_mean_inf	13	47259
-0.124038	0.277817	-0.446472	0.655257	Rheumatism_unspecified_and_fibrositis	OPL_mean_inf	13	47259
-0.565794	0.138298	-4.09113	4.29281e-05	Rheumatism_unspecified_and_fibrositis	ISOS_mean_inf	13	47259
-0.265921	0.170591	-1.55882	0.119039	Rheumatism_unspecified_and_fibrositis	PS_mean_inf	13	47259
-2.00744	1.24416	-1.61349	0.106638	Rheumatism_unspecified_and_fibrositis	RPE_mean_inf	13	47259
0.00954175	0.292678	0.0326016	0.973992	Rheumatism_unspecified_and_fibrositis	CSI_mean_inf	13	47259
-0.0186534	0.272437	-0.0684685	0.945413	Allergic_reaction_to_food	GCC	14	47258
-0.173778	0.274624	-0.632785	0.526874	Allergic_reaction_to_food	RNFL	14	47258
0.0767293	0.270627	0.283524	0.776775	Allergic_reaction_to_food	GCL	14	47258
0.165534	0.268792	0.615842	0.537999	Allergic_reaction_to_food	IPL	14	47258
-0.0663588	0.272805	-0.243246	0.807815	Allergic_reaction_to_food	INL	14	47258
-0.0489404	0.270124	-0.181178	0.856228	Allergic_reaction_to_food	OPL+ONL	14	47258
-0.479099	0.30847	-1.55314	0.120389	Allergic_reaction_to_food	ISOS	14	47258
0.0269162	0.273397	0.098451	0.921574	Allergic_reaction_to_food	PS	14	47258
-0.350001	0.348498	-1.00431	0.315228	Allergic_reaction_to_food	RPE+BM	14	47258
0.15999	0.280205	0.570974	0.568017	Allergic_reaction_to_food	CSI	14	47258
-0.0312478	0.271773	-0.114978	0.908463	Allergic_reaction_to_food	GCC_mean_sup	14	47258
-0.262849	0.279257	-0.941245	0.346579	Allergic_reaction_to_food	RNFL_mean_sup	14	47258
0.116677	0.180176	0.647571	0.517262	Allergic_reaction_to_food	GCL_mean_sup	14	47258
0.183164	0.255283	0.717494	0.473069	Allergic_reaction_to_food	IPL_mean_sup	14	47258
0.0423192	0.269652	0.15694	0.875292	Allergic_reaction_to_food	INL_mean_sup	14	47258
-0.0295874	0.270537	-0.109366	0.912913	Allergic_reaction_to_food	OPL_mean_sup	14	47258
-0.439191	0.263983	-1.66371	0.0961702	Allergic_reaction_to_food	ISOS_mean_sup	14	47258
-0.000997487	0.270605	-0.00368614	0.997059	Allergic_reaction_to_food	PS_mean_sup	14	47258
-0.363149	0.422646	-0.859227	0.390215	Allergic_reaction_to_food	RPE_mean_sup	14	47258
0.137168	0.27893	0.491765	0.622885	Allergic_reaction_to_food	CSI_mean_sup	14	47258
-0.0318655	0.297705	-0.107037	0.91476	Allergic_reaction_to_food	GCC_mean_inf	14	47258
0.0439256	0.143242	0.306654	0.759107	Allergic_reaction_to_food	RNFL_mean_inf	14	47258
-0.187256	0.310589	-0.602907	0.54657	Allergic_reaction_to_food	GCL_mean_inf	14	47258
-0.0395883	0.278787	-0.142002	0.887078	Allergic_reaction_to_food	IPL_mean_inf	14	47258
-0.278799	0.242792	-1.14831	0.250842	Allergic_reaction_to_food	INL_mean_inf	14	47258
-0.141005	0.26368	-0.534757	0.592818	Allergic_reaction_to_food	OPL_mean_inf	14	47258
-0.403361	0.2102	-1.91894	0.0549918	Allergic_reaction_to_food	ISOS_mean_inf	14	47258
-0.0728117	0.241243	-0.301819	0.76279	Allergic_reaction_to_food	PS_mean_inf	14	47258
-1.24898	1.09593	-1.13965	0.254433	Allergic_reaction_to_food	RPE_mean_inf	14	47258
0.128094	0.27631	0.463589	0.642943	Allergic_reaction_to_food	CSI_mean_inf	14	47258
-0.243206	0.205121	-1.18567	0.235754	Sprains_and_strains	GCC	24	47248
-0.231172	0.211288	-1.09411	0.273906	Sprains_and_strains	RNFL	24	47248
-0.23375	0.207475	-1.12664	0.259896	Sprains_and_strains	GCL	24	47248
-0.113556	0.208221	-0.545365	0.585503	Sprains_and_strains	IPL	24	47248
0.0761298	0.204008	0.37317	0.709022	Sprains_and_strains	INL	24	47248
-0.0630835	0.206446	-0.305569	0.759933	Sprains_and_strains	OPL+ONL	24	47248
0.152943	0.201422	0.759319	0.447662	Sprains_and_strains	ISOS	24	47248
0.520508	0.234582	2.21887	0.0264953	Sprains_and_strains	PS	24	47248
0.144203	0.155251	0.928838	0.352973	Sprains_and_strains	RPE+BM	24	47248
-0.134779	0.213997	-0.629815	0.528815	Sprains_and_strains	CSI	24	47248
-0.228825	0.20561	-1.11291	0.265748	Sprains_and_strains	GCC_mean_sup	24	47248
-0.272729	0.216385	-1.26039	0.207529	Sprains_and_strains	RNFL_mean_sup	24	47248
-0.15378	0.209474	-0.734124	0.462873	Sprains_and_strains	GCL_mean_sup	24	47248
-0.0606969	0.207969	-0.291855	0.770397	Sprains_and_strains	IPL_mean_sup	24	47248
0.0990504	0.204595	0.484128	0.628295	Sprains_and_strains	INL_mean_sup	24	47248
-0.0589952	0.207279	-0.284618	0.775937	Sprains_and_strains	OPL_mean_sup	24	47248
0.159286	0.14088	1.13065	0.258203	Sprains_and_strains	ISOS_mean_sup	24	47248
0.504581	0.24362	2.07118	0.0383424	Sprains_and_strains	PS_mean_sup	24	47248
0.0353725	0.0629832	0.561618	0.574376	Sprains_and_strains	RPE_mean_sup	24	47248
-0.0082227	0.214802	-0.0382803	0.969464	Sprains_and_strains	CSI_mean_sup	24	47248
-0.43377	0.204271	-2.1235	0.0337117	Sprains_and_strains	GCC_mean_inf	24	47248
-0.0500664	0.234883	-0.213155	0.831206	Sprains_and_strains	RNFL_mean_inf	24	47248
-0.557623	0.200727	-2.77802	0.00546917	Sprains_and_strains	GCL_mean_inf	24	47248
-0.359649	0.193956	-1.85428	0.0636992	Sprains_and_strains	IPL_mean_inf	24	47248
-0.188933	0.194052	-0.973623	0.330244	Sprains_and_strains	INL_mean_inf	24	47248
-0.241143	0.198174	-1.21683	0.223671	Sprains_and_strains	OPL_mean_inf	24	47248
0.0636347	0.177048	0.359421	0.71928	Sprains_and_strains	ISOS_mean_inf	24	47248
0.529571	0.279516	1.8946	0.058145	Sprains_and_strains	PS_mean_inf	24	47248
-0.243961	0.607311	-0.401707	0.6879	Sprains_and_strains	RPE_mean_inf	24	47248
-0.270662	0.216211	-1.25184	0.210627	Sprains_and_strains	CSI_mean_inf	24	47248
0.0135404	0.27851	0.0486174	0.961224	Hormones_and_synthetic_substitutes_causing_adverse_effects_in_therapeutic_use	GCC	14	47258
-0.134297	0.276055	-0.486486	0.626622	Hormones_and_synthetic_substitutes_causing_adverse_effects_in_therapeutic_use	RNFL	14	47258
0.207493	0.270941	0.765826	0.44378	Hormones_and_synthetic_substitutes_causing_adverse_effects_in_therapeutic_use	GCL	14	47258
0.0532592	0.2717	0.196022	0.844593	Hormones_and_synthetic_substitutes_causing_adverse_effects_in_therapeutic_use	IPL	14	47258
0.0850271	0.269494	0.315506	0.752377	Hormones_and_synthetic_substitutes_causing_adverse_effects_in_therapeutic_use	INL	14	47258
-0.0716277	0.271156	-0.264157	0.791659	Hormones_and_synthetic_substitutes_causing_adverse_effects_in_therapeutic_use	OPL+ONL	14	47258
-0.585969	0.317069	-1.84808	0.0645907	Hormones_and_synthetic_substitutes_causing_adverse_effects_in_therapeutic_use	ISOS	14	47258
-0.126166	0.260913	-0.483558	0.6287	Hormones_and_synthetic_substitutes_causing_adverse_effects_in_therapeutic_use	PS	14	47258
0.0731512	0.21792	0.33568	0.737112	Hormones_and_synthetic_substitutes_causing_adverse_effects_in_therapeutic_use	RPE+BM	14	47258
-0.228601	0.276612	-0.826433	0.408559	Hormones_and_synthetic_substitutes_causing_adverse_effects_in_therapeutic_use	CSI	14	47258
0.136693	0.259927	0.525889	0.598965	Hormones_and_synthetic_substitutes_causing_adverse_effects_in_therapeutic_use	GCC_mean_sup	14	47258
-0.00184485	0.267699	-0.0068915	0.994501	Hormones_and_synthetic_substitutes_causing_adverse_effects_in_therapeutic_use	RNFL_mean_sup	14	47258
0.160362	0.138011	1.16195	0.245257	Hormones_and_synthetic_substitutes_causing_adverse_effects_in_therapeutic_use	GCL_mean_sup	14	47258
0.129143	0.260038	0.496631	0.61945	Hormones_and_synthetic_substitutes_causing_adverse_effects_in_therapeutic_use	IPL_mean_sup	14	47258
0.0587694	0.270756	0.217057	0.828164	Hormones_and_synthetic_substitutes_causing_adverse_effects_in_therapeutic_use	INL_mean_sup	14	47258
-0.0407055	0.270935	-0.150241	0.880574	Hormones_and_synthetic_substitutes_causing_adverse_effects_in_therapeutic_use	OPL_mean_sup	14	47258
-0.465829	0.246384	-1.89067	0.0586689	Hormones_and_synthetic_substitutes_causing_adverse_effects_in_therapeutic_use	ISOS_mean_sup	14	47258
-0.247891	0.208227	-1.19048	0.233856	Hormones_and_synthetic_substitutes_causing_adverse_effects_in_therapeutic_use	PS_mean_sup	14	47258
0.0356798	0.0854984	0.417315	0.676448	Hormones_and_synthetic_substitutes_causing_adverse_effects_in_therapeutic_use	RPE_mean_sup	14	47258
-0.146621	0.274058	-0.534999	0.59265	Hormones_and_synthetic_substitutes_causing_adverse_effects_in_therapeutic_use	CSI_mean_sup	14	47258
-0.328861	0.299888	-1.09661	0.272811	Hormones_and_synthetic_substitutes_causing_adverse_effects_in_therapeutic_use	GCC_mean_inf	14	47258
-0.312989	0.3217	-0.97292	0.330593	Hormones_and_synthetic_substitutes_causing_adverse_effects_in_therapeutic_use	RNFL_mean_inf	14	47258
-0.0670659	0.315208	-0.212767	0.831509	Hormones_and_synthetic_substitutes_causing_adverse_effects_in_therapeutic_use	GCL_mean_inf	14	47258
-0.249401	0.272543	-0.915089	0.360145	Hormones_and_synthetic_substitutes_causing_adverse_effects_in_therapeutic_use	IPL_mean_inf	14	47258
-0.0820612	0.271872	-0.301838	0.762776	Hormones_and_synthetic_substitutes_causing_adverse_effects_in_therapeutic_use	INL_mean_inf	14	47258
-0.259919	0.259543	-1.00145	0.316611	Hormones_and_synthetic_substitutes_causing_adverse_effects_in_therapeutic_use	OPL_mean_inf	14	47258
-0.387595	0.201901	-1.91973	0.0548919	Hormones_and_synthetic_substitutes_causing_adverse_effects_in_therapeutic_use	ISOS_mean_inf	14	47258
0.00177387	0.273236	0.00649208	0.99482	Hormones_and_synthetic_substitutes_causing_adverse_effects_in_therapeutic_use	PS_mean_inf	14	47258
0.0148978	0.170989	0.0871273	0.93057	Hormones_and_synthetic_substitutes_causing_adverse_effects_in_therapeutic_use	RPE_mean_inf	14	47258
-0.31641	0.281435	-1.12427	0.260897	Hormones_and_synthetic_substitutes_causing_adverse_effects_in_therapeutic_use	CSI_mean_inf	14	47258
0.0586481	0.226557	0.258867	0.795738	Poisoning_by_hormones_and_synthetic_substitutes	GCC	21	47251
-0.177839	0.225486	-0.788692	0.430292	Poisoning_by_hormones_and_synthetic_substitutes	RNFL	21	47251
0.295089	0.220436	1.33866	0.18068	Poisoning_by_hormones_and_synthetic_substitutes	GCL	21	47251
0.172267	0.220175	0.782409	0.433974	Poisoning_by_hormones_and_synthetic_substitutes	IPL	21	47251
0.207199	0.217248	0.953743	0.340214	Poisoning_by_hormones_and_synthetic_substitutes	INL	21	47251
0.115974	0.21937	0.528668	0.597035	Poisoning_by_hormones_and_synthetic_substitutes	OPL+ONL	21	47251
-0.273136	0.245945	-1.11056	0.26676	Poisoning_by_hormones_and_synthetic_substitutes	ISOS	21	47251
-0.265083	0.199727	-1.32723	0.184432	Poisoning_by_hormones_and_synthetic_substitutes	PS	21	47251
-0.0534814	0.233394	-0.229146	0.818755	Poisoning_by_hormones_and_synthetic_substitutes	RPE+BM	21	47251
-0.218087	0.22592	-0.96533	0.334379	Poisoning_by_hormones_and_synthetic_substitutes	CSI	21	47251
0.105866	0.218221	0.485131	0.627584	Poisoning_by_hormones_and_synthetic_substitutes	GCC_mean_sup	21	47251
-0.107853	0.226	-0.477228	0.6332	Poisoning_by_hormones_and_synthetic_substitutes	RNFL_mean_sup	21	47251
0.150183	0.117025	1.28335	0.19937	Poisoning_by_hormones_and_synthetic_substitutes	GCL_mean_sup	21	47251
0.227989	0.192416	1.18488	0.236066	Poisoning_by_hormones_and_synthetic_substitutes	IPL_mean_sup	21	47251
0.257824	0.216321	1.19186	0.233316	Poisoning_by_hormones_and_synthetic_substitutes	INL_mean_sup	21	47251
0.122577	0.211339	0.58	0.561914	Poisoning_by_hormones_and_synthetic_substitutes	OPL_mean_sup	21	47251
-0.13707	0.244286	-0.561104	0.574726	Poisoning_by_hormones_and_synthetic_substitutes	ISOS_mean_sup	21	47251
-0.294859	0.158029	-1.86585	0.0620621	Poisoning_by_hormones_and_synthetic_substitutes	PS_mean_sup	21	47251
-0.0560437	0.2797	-0.20037	0.841191	Poisoning_by_hormones_and_synthetic_substitutes	RPE_mean_sup	21	47251
-0.16895	0.223729	-0.755154	0.450157	Poisoning_by_hormones_and_synthetic_substitutes	CSI_mean_sup	21	47251
-0.121003	0.258959	-0.467267	0.640309	Poisoning_by_hormones_and_synthetic_substitutes	GCC_mean_inf	21	47251
-0.303117	0.262418	-1.15509	0.248052	Poisoning_by_hormones_and_synthetic_substitutes	RNFL_mean_inf	21	47251
0.0658366	0.102316	0.643461	0.519925	Poisoning_by_hormones_and_synthetic_substitutes	GCL_mean_inf	21	47251
-0.0438042	0.230183	-0.190302	0.849073	Poisoning_by_hormones_and_synthetic_substitutes	IPL_mean_inf	21	47251
0.0426648	0.222987	0.191334	0.848264	Poisoning_by_hormones_and_synthetic_substitutes	INL_mean_inf	21	47251
0.00148027	0.220287	0.00671974	0.994638	Poisoning_by_hormones_and_synthetic_substitutes	OPL_mean_inf	21	47251
-0.308548	0.214081	-1.44127	0.149509	Poisoning_by_hormones_and_synthetic_substitutes	ISOS_mean_inf	21	47251
-0.119865	0.182293	-0.657541	0.510833	Poisoning_by_hormones_and_synthetic_substitutes	PS_mean_inf	21	47251
-0.012373	0.253724	-0.0487656	0.961106	Poisoning_by_hormones_and_synthetic_substitutes	RPE_mean_inf	21	47251
-0.255603	0.228808	-1.11711	0.263949	Poisoning_by_hormones_and_synthetic_substitutes	CSI_mean_inf	21	47251
-0.0111721	0.179162	-0.0623575	0.950278	Bursitis	GCC	31	47241
-0.00285228	0.181336	-0.0157293	0.98745	Bursitis	RNFL	31	47241
0.0147066	0.178491	0.0823941	0.934333	Bursitis	GCL	31	47241
-0.0475365	0.181516	-0.261886	0.79341	Bursitis	IPL	31	47241
0.207674	0.174243	1.19187	0.233314	Bursitis	INL	31	47241
0.161703	0.178669	0.90504	0.365444	Bursitis	OPL+ONL	31	47241
-0.0281677	0.182455	-0.154382	0.877309	Bursitis	ISOS	31	47241
-0.421582	0.147215	-2.86371	0.00418705	Bursitis	PS	31	47241
0.165667	0.136835	1.2107	0.226009	Bursitis	RPE+BM	31	47241
-0.260057	0.185923	-1.39873	0.161892	Bursitis	CSI	31	47241
0.0301524	0.179427	0.168048	0.866545	Bursitis	GCC_mean_sup	31	47241
0.178593	0.167807	1.06428	0.287204	Bursitis	RNFL_mean_sup	31	47241
-0.0886641	0.182869	-0.484851	0.627782	Bursitis	GCL_mean_sup	31	47241
-0.151527	0.182645	-0.829623	0.406752	Bursitis	IPL_mean_sup	31	47241
0.100722	0.178511	0.564233	0.572596	Bursitis	INL_mean_sup	31	47241
0.0837099	0.177326	0.472068	0.636878	Bursitis	OPL_mean_sup	31	47241
-0.0785806	0.188204	-0.417529	0.676291	Bursitis	ISOS_mean_sup	31	47241
-0.302665	0.121019	-2.50097	0.0123854	Bursitis	PS_mean_sup	31	47241
0.0647078	0.0290032	2.23105	0.0256775	Bursitis	RPE_mean_sup	31	47241
-0.268518	0.183203	-1.46569	0.142732	Bursitis	CSI_mean_sup	31	47241
-0.0174025	0.190934	-0.0911438	0.927378	Bursitis	GCC_mean_inf	31	47241
-0.0724546	0.206039	-0.351655	0.725097	Bursitis	RNFL_mean_inf	31	47241
0.0142216	0.159099	0.089388	0.928774	Bursitis	GCL_mean_inf	31	47241
0.0403527	0.164083	0.245929	0.805737	Bursitis	IPL_mean_inf	31	47241
0.197168	0.128101	1.53916	0.123766	Bursitis	INL_mean_inf	31	47241
0.206718	0.178869	1.1557	0.247804	Bursitis	OPL_mean_inf	31	47241
-0.193806	0.20201	-0.959393	0.337361	Bursitis	ISOS_mean_inf	31	47241
-0.268567	0.0983668	-2.73026	0.00632843	Bursitis	PS_mean_inf	31	47241
0.0355105	0.110679	0.320842	0.74833	Bursitis	RPE_mean_inf	31	47241
-0.227088	0.189462	-1.1986	0.230685	Bursitis	CSI_mean_inf	31	47241
0.554776	0.286459	1.93667	0.0527861	Fracture_of_patella	GCC	13	47259
0.436213	0.27228	1.60208	0.109138	Fracture_of_patella	RNFL	13	47259
0.422122	0.272782	1.54747	0.121749	Fracture_of_patella	GCL	13	47259
0.41966	0.274757	1.52738	0.126666	Fracture_of_patella	IPL	13	47259
0.506789	0.261631	1.93703	0.0527413	Fracture_of_patella	INL	13	47259
-0.0293685	0.279729	-0.104989	0.916385	Fracture_of_patella	OPL+ONL	13	47259
0.339816	0.25071	1.35541	0.175286	Fracture_of_patella	ISOS	13	47259
0.039991	0.2839	0.140863	0.887978	Fracture_of_patella	PS	13	47259
-0.128226	0.314244	-0.408046	0.68324	Fracture_of_patella	RPE+BM	13	47259
0.3158	0.29371	1.07521	0.282281	Fracture_of_patella	CSI	13	47259
0.376201	0.158376	2.37537	0.0175316	Fracture_of_patella	GCC_mean_sup	13	47259
0.322285	0.168125	1.91694	0.055246	Fracture_of_patella	RNFL_mean_sup	13	47259
0.172148	0.101581	1.69468	0.0901364	Fracture_of_patella	GCL_mean_sup	13	47259
0.30639	0.205588	1.49031	0.136143	Fracture_of_patella	IPL_mean_sup	13	47259
0.457593	0.26407	1.73285	0.0831223	Fracture_of_patella	INL_mean_sup	13	47259
-0.0134963	0.27973	-0.0482478	0.961519	Fracture_of_patella	OPL_mean_sup	13	47259
0.170961	0.0995414	1.71748	0.0858912	Fracture_of_patella	ISOS_mean_sup	13	47259
-0.0278948	0.273746	-0.1019	0.918836	Fracture_of_patella	PS_mean_sup	13	47259
-0.182865	0.39945	-0.457793	0.647101	Fracture_of_patella	RPE_mean_sup	13	47259
0.211879	0.290441	0.72951	0.46569	Fracture_of_patella	CSI_mean_sup	13	47259
0.0806768	0.0742725	1.08623	0.277378	Fracture_of_patella	GCC_mean_inf	13	47259
0.0708388	0.0787273	0.8998	0.368227	Fracture_of_patella	RNFL_mean_inf	13	47259
0.0682276	0.118241	0.577023	0.563924	Fracture_of_patella	GCL_mean_inf	13	47259
0.116498	0.104611	1.11363	0.265439	Fracture_of_patella	IPL_mean_inf	13	47259
0.234546	0.168328	1.39339	0.163502	Fracture_of_patella	INL_mean_inf	13	47259
-0.0716637	0.275355	-0.260259	0.794664	Fracture_of_patella	OPL_mean_inf	13	47259
0.106564	0.193196	0.551583	0.581234	Fracture_of_patella	ISOS_mean_inf	13	47259
0.115314	0.315012	0.366062	0.714319	Fracture_of_patella	PS_mean_inf	13	47259
-0.103777	0.593058	-0.174986	0.861091	Fracture_of_patella	RPE_mean_inf	13	47259
0.349336	0.278988	1.25216	0.210513	Fracture_of_patella	CSI_mean_inf	13	47259
0.174188	0.194469	0.895708	0.370409	Fracture_of_ankle_and_foot	GCC	28	47244
-0.0562884	0.192842	-0.291889	0.770372	Fracture_of_ankle_and_foot	RNFL	28	47244
0.410297	0.187845	2.18424	0.0289449	Fracture_of_ankle_and_foot	GCL	28	47244
0.189752	0.18978	0.999854	0.317381	Fracture_of_ankle_and_foot	IPL	28	47244
0.360409	0.181755	1.98294	0.0473745	Fracture_of_ankle_and_foot	INL	28	47244
0.228977	0.188455	1.21502	0.224357	Fracture_of_ankle_and_foot	OPL+ONL	28	47244
0.0516945	0.190042	0.272016	0.785609	Fracture_of_ankle_and_foot	ISOS	28	47244
0.000724907	0.192575	0.00376428	0.996997	Fracture_of_ankle_and_foot	PS	28	47244
0.0943752	0.158278	0.596262	0.551	Fracture_of_ankle_and_foot	RPE+BM	28	47244
0.228646	0.201147	1.13671	0.255659	Fracture_of_ankle_and_foot	CSI	28	47244
0.147782	0.185886	0.795013	0.426606	Fracture_of_ankle_and_foot	GCC_mean_sup	28	47244
-0.165111	0.197452	-0.836208	0.403038	Fracture_of_ankle_and_foot	RNFL_mean_sup	28	47244
0.18591	0.068677	2.70703	0.00678891	Fracture_of_ankle_and_foot	GCL_mean_sup	28	47244
0.235946	0.1715	1.37578	0.168891	Fracture_of_ankle_and_foot	IPL_mean_sup	28	47244
0.44252	0.180636	2.44979	0.0142939	Fracture_of_ankle_and_foot	INL_mean_sup	28	47244
0.241292	0.156352	1.54326	0.122768	Fracture_of_ankle_and_foot	OPL_mean_sup	28	47244
-0.0107464	0.19277	-0.0557473	0.955543	Fracture_of_ankle_and_foot	ISOS_mean_sup	28	47244
0.0313693	0.196228	0.159862	0.87299	Fracture_of_ankle_and_foot	PS_mean_sup	28	47244
0.0145625	0.154339	0.0943543	0.924828	Fracture_of_ankle_and_foot	RPE_mean_sup	28	47244
0.209793	0.200104	1.04842	0.294445	Fracture_of_ankle_and_foot	CSI_mean_sup	28	47244
0.0662834	0.0784512	0.844899	0.398167	Fracture_of_ankle_and_foot	GCC_mean_inf	28	47244
0.0493236	0.1046	0.471544	0.637252	Fracture_of_ankle_and_foot	RNFL_mean_inf	28	47244
0.0712605	0.082665	0.86204	0.388666	Fracture_of_ankle_and_foot	GCL_mean_inf	28	47244
0.0657147	0.147135	0.44663	0.655142	Fracture_of_ankle_and_foot	IPL_mean_inf	28	47244
0.155954	0.16338	0.954547	0.339807	Fracture_of_ankle_and_foot	INL_mean_inf	28	47244
0.163745	0.19121	0.856361	0.391798	Fracture_of_ankle_and_foot	OPL_mean_inf	28	47244
0.118517	0.118474	1.00036	0.317138	Fracture_of_ankle_and_foot	ISOS_mean_inf	28	47244
-0.0635134	0.174962	-0.363013	0.716595	Fracture_of_ankle_and_foot	PS_mean_inf	28	47244
0.0226197	0.119163	0.189821	0.849449	Fracture_of_ankle_and_foot	RPE_mean_inf	28	47244
0.264086	0.195392	1.35157	0.176513	Fracture_of_ankle_and_foot	CSI_mean_inf	28	47244
-0.096042	0.334119	-0.287449	0.773769	Complication_of_amputation_stump	GCC	9	47263
-0.358591	0.348231	-1.02975	0.303127	Complication_of_amputation_stump	RNFL	9	47263
0.135449	0.33268	0.407144	0.683902	Complication_of_amputation_stump	GCL	9	47263
0.159227	0.333957	0.476788	0.633513	Complication_of_amputation_stump	IPL	9	47263
0.118923	0.330491	0.359837	0.718969	Complication_of_amputation_stump	INL	9	47263
0.153683	0.333367	0.461003	0.644796	Complication_of_amputation_stump	OPL+ONL	9	47263
-0.00396507	0.34675	-0.011435	0.990876	Complication_of_amputation_stump	ISOS	9	47263
-0.0858628	0.331633	-0.258909	0.795705	Complication_of_amputation_stump	PS	9	47263
-0.0216957	0.357879	-0.0606229	0.95166	Complication_of_amputation_stump	RPE+BM	9	47263
-0.442544	0.346735	-1.27632	0.201843	Complication_of_amputation_stump	CSI	9	47263
-0.0714462	0.338841	-0.210855	0.833001	Complication_of_amputation_stump	GCC_mean_sup	9	47263
-0.27136	0.356169	-0.761887	0.446128	Complication_of_amputation_stump	RNFL_mean_sup	9	47263
0.0876607	0.301353	0.29089	0.771135	Complication_of_amputation_stump	GCL_mean_sup	9	47263
0.132132	0.335645	0.393667	0.693827	Complication_of_amputation_stump	IPL_mean_sup	9	47263
0.0764628	0.332642	0.229865	0.818196	Complication_of_amputation_stump	INL_mean_sup	9	47263
0.123892	0.330522	0.374836	0.707782	Complication_of_amputation_stump	OPL_mean_sup	9	47263
-0.149992	0.368598	-0.406925	0.684063	Complication_of_amputation_stump	ISOS_mean_sup	9	47263
-0.0924926	0.319787	-0.289232	0.772404	Complication_of_amputation_stump	PS_mean_sup	9	47263
-0.00805826	0.366428	-0.0219914	0.982455	Complication_of_amputation_stump	RPE_mean_sup	9	47263
-0.577567	0.340902	-1.69423	0.0902212	Complication_of_amputation_stump	CSI_mean_sup	9	47263
-0.0823661	0.384745	-0.21408	0.830485	Complication_of_amputation_stump	GCC_mean_inf	9	47263
-0.399932	0.401601	-0.995843	0.319326	Complication_of_amputation_stump	RNFL_mean_inf	9	47263
0.0889134	0.16802	0.529183	0.596679	Complication_of_amputation_stump	GCL_mean_inf	9	47263
0.0977255	0.185454	0.526952	0.598227	Complication_of_amputation_stump	IPL_mean_inf	9	47263
0.212483	0.285364	0.744606	0.45651	Complication_of_amputation_stump	INL_mean_inf	9	47263
0.141612	0.336677	0.420615	0.674036	Complication_of_amputation_stump	OPL_mean_inf	9	47263
0.118271	0.173886	0.680166	0.4964	Complication_of_amputation_stump	ISOS_mean_inf	9	47263
-0.0740089	0.305616	-0.242163	0.808654	Complication_of_amputation_stump	PS_mean_inf	9	47263
-0.0598628	0.678499	-0.0882283	0.929695	Complication_of_amputation_stump	RPE_mean_inf	9	47263
-0.267781	0.352173	-0.760369	0.447034	Complication_of_amputation_stump	CSI_mean_inf	9	47263
-0.267916	0.211597	-1.26616	0.205456	Osteoarthrosis_localized_secondary	GCC	22	47250
-0.250488	0.219622	-1.14054	0.254061	Osteoarthrosis_localized_secondary	RNFL	22	47250
-0.309427	0.213892	-1.44665	0.147995	Osteoarthrosis_localized_secondary	GCL	22	47250
-0.084091	0.217722	-0.386231	0.699326	Osteoarthrosis_localized_secondary	IPL	22	47250
0.0697501	0.213256	0.327073	0.743613	Osteoarthrosis_localized_secondary	INL	22	47250
0.0154915	0.214663	0.0721665	0.942469	Osteoarthrosis_localized_secondary	OPL+ONL	22	47250
0.198894	0.204716	0.971561	0.331269	Osteoarthrosis_localized_secondary	ISOS	22	47250
-0.00499805	0.211592	-0.0236211	0.981155	Osteoarthrosis_localized_secondary	PS	22	47250
0.245827	0.0912168	2.69497	0.00703939	Osteoarthrosis_localized_secondary	RPE+BM	22	47250
-0.577222	0.226902	-2.54392	0.0109615	Osteoarthrosis_localized_secondary	CSI	22	47250
-0.3037	0.206328	-1.47193	0.14104	Osteoarthrosis_localized_secondary	GCC_mean_sup	22	47250
-0.177807	0.220683	-0.805712	0.420409	Osteoarthrosis_localized_secondary	RNFL_mean_sup	22	47250
-0.398695	0.202322	-1.97059	0.0487704	Osteoarthrosis_localized_secondary	GCL_mean_sup	22	47250
-0.184645	0.215883	-0.855305	0.392382	Osteoarthrosis_localized_secondary	IPL_mean_sup	22	47250
-0.0438116	0.215588	-0.203219	0.838964	Osteoarthrosis_localized_secondary	INL_mean_sup	22	47250
-0.0432675	0.215724	-0.200569	0.841036	Osteoarthrosis_localized_secondary	OPL_mean_sup	22	47250
0.1112	0.144677	0.768609	0.442125	Osteoarthrosis_localized_secondary	ISOS_mean_sup	22	47250
-0.0386676	0.204732	-0.188869	0.850195	Osteoarthrosis_localized_secondary	PS_mean_sup	22	47250
0.0315329	0.0863745	0.365072	0.715058	Osteoarthrosis_localized_secondary	RPE_mean_sup	22	47250
-0.611986	0.220761	-2.77217	0.00556846	Osteoarthrosis_localized_secondary	CSI_mean_sup	22	47250
-0.374764	0.213656	-1.75405	0.0794221	Osteoarthrosis_localized_secondary	GCC_mean_inf	22	47250
-0.138816	0.251041	-0.55296	0.580291	Osteoarthrosis_localized_secondary	RNFL_mean_inf	22	47250
-0.454784	0.220687	-2.06077	0.0393253	Osteoarthrosis_localized_secondary	GCL_mean_inf	22	47250
-0.250459	0.21156	-1.18387	0.236464	Osteoarthrosis_localized_secondary	IPL_mean_inf	22	47250
-0.00458998	0.211619	-0.0216898	0.982695	Osteoarthrosis_localized_secondary	INL_mean_inf	22	47250
-0.207725	0.205615	-1.01026	0.31237	Osteoarthrosis_localized_secondary	OPL_mean_inf	22	47250
0.103951	0.137743	0.754671	0.450447	Osteoarthrosis_localized_secondary	ISOS_mean_inf	22	47250
0.0207639	0.216486	0.0959135	0.923589	Osteoarthrosis_localized_secondary	PS_mean_inf	22	47250
0.0698767	0.0401037	1.7424	0.0814379	Osteoarthrosis_localized_secondary	RPE_mean_inf	22	47250
-0.464652	0.231468	-2.00742	0.0447054	Osteoarthrosis_localized_secondary	CSI_mean_inf	22	47250
-0.0584517	0.176661	-0.330869	0.740743	Anaphylactic_shock_NOS	GCC	33	47239
-0.0541629	0.177889	-0.304475	0.760766	Anaphylactic_shock_NOS	RNFL	33	47239
-0.0833342	0.177088	-0.470582	0.63794	Anaphylactic_shock_NOS	GCL	33	47239
0.00210005	0.177363	0.0118404	0.990553	Anaphylactic_shock_NOS	IPL	33	47239
0.154763	0.173494	0.892038	0.372372	Anaphylactic_shock_NOS	INL	33	47239
0.00204215	0.176059	0.0115993	0.990745	Anaphylactic_shock_NOS	OPL+ONL	33	47239
0.188239	0.170863	1.10169	0.270595	Anaphylactic_shock_NOS	ISOS	33	47239
-0.203293	0.163533	-1.24313	0.21382	Anaphylactic_shock_NOS	PS	33	47239
-0.209884	0.212368	-0.988303	0.323004	Anaphylactic_shock_NOS	RPE+BM	33	47239
-0.0746198	0.180649	-0.413064	0.67956	Anaphylactic_shock_NOS	CSI	33	47239
-0.0840618	0.17685	-0.475327	0.634554	Anaphylactic_shock_NOS	GCC_mean_sup	33	47239
-0.0465266	0.179049	-0.259854	0.794977	Anaphylactic_shock_NOS	RNFL_mean_sup	33	47239
-0.110703	0.178479	-0.620261	0.535086	Anaphylactic_shock_NOS	GCL_mean_sup	33	47239
-0.0509483	0.177486	-0.287055	0.77407	Anaphylactic_shock_NOS	IPL_mean_sup	33	47239
0.118508	0.174749	0.678163	0.497669	Anaphylactic_shock_NOS	INL_mean_sup	33	47239
-0.0741583	0.17746	-0.417887	0.67603	Anaphylactic_shock_NOS	OPL_mean_sup	33	47239
0.0902747	0.144284	0.625673	0.53153	Anaphylactic_shock_NOS	ISOS_mean_sup	33	47239
-0.166512	0.154468	-1.07797	0.281047	Anaphylactic_shock_NOS	PS_mean_sup	33	47239
-0.156187	0.250535	-0.623414	0.533013	Anaphylactic_shock_NOS	RPE_mean_sup	33	47239
-0.115545	0.179014	-0.645453	0.518634	Anaphylactic_shock_NOS	CSI_mean_sup	33	47239
0.000381142	0.177921	0.0021422	0.998291	Anaphylactic_shock_NOS	GCC_mean_inf	33	47239
-0.0858001	0.202348	-0.424023	0.671549	Anaphylactic_shock_NOS	RNFL_mean_inf	33	47239
0.0257976	0.145464	0.177347	0.859236	Anaphylactic_shock_NOS	GCL_mean_inf	33	47239
0.0732203	0.125414	0.583829	0.559335	Anaphylactic_shock_NOS	IPL_mean_inf	33	47239
0.170671	0.150156	1.13662	0.255696	Anaphylactic_shock_NOS	INL_mean_inf	33	47239
0.122354	0.175734	0.696246	0.486275	Anaphylactic_shock_NOS	OPL_mean_inf	33	47239
0.111181	0.0978236	1.13654	0.25573	Anaphylactic_shock_NOS	ISOS_mean_inf	33	47239
-0.155976	0.134598	-1.15883	0.246527	Anaphylactic_shock_NOS	PS_mean_inf	33	47239
-0.823083	0.667513	-1.23306	0.217553	Anaphylactic_shock_NOS	RPE_mean_inf	33	47239
-0.0299217	0.181079	-0.165241	0.868754	Anaphylactic_shock_NOS	CSI_mean_inf	33	47239
-0.353133	0.233936	-1.50953	0.131163	Toxic_effect_of_non_ethyl_alcohol_and_petroleum_and_other_solvents	GCC	18	47254
-0.548802	0.245952	-2.23134	0.0256585	Toxic_effect_of_non_ethyl_alcohol_and_petroleum_and_other_solvents	RNFL	18	47254
-0.120713	0.241297	-0.500265	0.616888	Toxic_effect_of_non_ethyl_alcohol_and_petroleum_and_other_solvents	GCL	18	47254
-0.0505475	0.23968	-0.210896	0.832968	Toxic_effect_of_non_ethyl_alcohol_and_petroleum_and_other_solvents	IPL	18	47254
0.258269	0.233656	1.10534	0.269012	Toxic_effect_of_non_ethyl_alcohol_and_petroleum_and_other_solvents	INL	18	47254
0.50981	0.232145	2.19608	0.0280861	Toxic_effect_of_non_ethyl_alcohol_and_petroleum_and_other_solvents	OPL+ONL	18	47254
0.355325	0.221117	1.60695	0.108064	Toxic_effect_of_non_ethyl_alcohol_and_petroleum_and_other_solvents	ISOS	18	47254
0.289583	0.263306	1.0998	0.271421	Toxic_effect_of_non_ethyl_alcohol_and_petroleum_and_other_solvents	PS	18	47254
-0.380906	0.317114	-1.20116	0.229688	Toxic_effect_of_non_ethyl_alcohol_and_petroleum_and_other_solvents	RPE+BM	18	47254
0.171204	0.257029	0.666088	0.505355	Toxic_effect_of_non_ethyl_alcohol_and_petroleum_and_other_solvents	CSI	18	47254
-0.366558	0.234943	-1.5602	0.118713	Toxic_effect_of_non_ethyl_alcohol_and_petroleum_and_other_solvents	GCC_mean_sup	18	47254
-0.478925	0.249645	-1.91843	0.0550565	Toxic_effect_of_non_ethyl_alcohol_and_petroleum_and_other_solvents	RNFL_mean_sup	18	47254
-0.215431	0.240962	-0.894048	0.371296	Toxic_effect_of_non_ethyl_alcohol_and_petroleum_and_other_solvents	GCL_mean_sup	18	47254
-0.076009	0.240517	-0.316023	0.751985	Toxic_effect_of_non_ethyl_alcohol_and_petroleum_and_other_solvents	IPL_mean_sup	18	47254
0.227418	0.232504	0.978126	0.328012	Toxic_effect_of_non_ethyl_alcohol_and_petroleum_and_other_solvents	INL_mean_sup	18	47254
0.396192	0.163724	2.41988	0.0155256	Toxic_effect_of_non_ethyl_alcohol_and_petroleum_and_other_solvents	OPL_mean_sup	18	47254
0.220488	0.121651	1.81247	0.0699136	Toxic_effect_of_non_ethyl_alcohol_and_petroleum_and_other_solvents	ISOS_mean_sup	18	47254
0.386725	0.279194	1.38515	0.166007	Toxic_effect_of_non_ethyl_alcohol_and_petroleum_and_other_solvents	PS_mean_sup	18	47254
-0.414929	0.388078	-1.06919	0.284985	Toxic_effect_of_non_ethyl_alcohol_and_petroleum_and_other_solvents	RPE_mean_sup	18	47254
0.096747	0.254186	0.380616	0.703489	Toxic_effect_of_non_ethyl_alcohol_and_petroleum_and_other_solvents	CSI_mean_sup	18	47254
-0.283499	0.264381	-1.07231	0.283581	Toxic_effect_of_non_ethyl_alcohol_and_petroleum_and_other_solvents	GCC_mean_inf	18	47254
-0.528935	0.268324	-1.97125	0.0486949	Toxic_effect_of_non_ethyl_alcohol_and_petroleum_and_other_solvents	RNFL_mean_inf	18	47254
0.0659303	0.177504	0.371429	0.710318	Toxic_effect_of_non_ethyl_alcohol_and_petroleum_and_other_solvents	GCL_mean_inf	18	47254
0.00171794	0.241102	0.00712536	0.994315	Toxic_effect_of_non_ethyl_alcohol_and_petroleum_and_other_solvents	IPL_mean_inf	18	47254
0.239781	0.20524	1.1683	0.242687	Toxic_effect_of_non_ethyl_alcohol_and_petroleum_and_other_solvents	INL_mean_inf	18	47254
0.401448	0.220372	1.82169	0.0685023	Toxic_effect_of_non_ethyl_alcohol_and_petroleum_and_other_solvents	OPL_mean_inf	18	47254
0.164813	0.0967455	1.70357	0.0884614	Toxic_effect_of_non_ethyl_alcohol_and_petroleum_and_other_solvents	ISOS_mean_inf	18	47254
0.104482	0.274229	0.381005	0.7032	Toxic_effect_of_non_ethyl_alcohol_and_petroleum_and_other_solvents	PS_mean_inf	18	47254
-0.665346	0.880392	-0.755738	0.449806	Toxic_effect_of_non_ethyl_alcohol_and_petroleum_and_other_solvents	RPE_mean_inf	18	47254
0.181737	0.252749	0.71904	0.472116	Toxic_effect_of_non_ethyl_alcohol_and_petroleum_and_other_solvents	CSI_mean_inf	18	47254
-0.065742	0.412282	-0.159459	0.873308	Anticoagulants_causing_adverse_effects	GCC	6	47266
-0.0516262	0.4159	-0.124131	0.901211	Anticoagulants_causing_adverse_effects	RNFL	6	47266
-0.252131	0.413027	-0.610446	0.541566	Anticoagulants_causing_adverse_effects	GCL	6	47266
0.155007	0.409	0.378989	0.704696	Anticoagulants_causing_adverse_effects	IPL	6	47266
0.143296	0.400137	0.358118	0.720255	Anticoagulants_causing_adverse_effects	INL	6	47266
-0.202103	0.414285	-0.487836	0.625666	Anticoagulants_causing_adverse_effects	OPL+ONL	6	47266
-0.66572	0.479402	-1.38865	0.16494	Anticoagulants_causing_adverse_effects	ISOS	6	47266
-0.0444496	0.40951	-0.108543	0.913565	Anticoagulants_causing_adverse_effects	PS	6	47266
0.167699	0.294409	0.56961	0.568942	Anticoagulants_causing_adverse_effects	RPE+BM	6	47266
-0.215708	0.424698	-0.50791	0.611517	Anticoagulants_causing_adverse_effects	CSI	6	47266
-0.107309	0.413599	-0.259451	0.795287	Anticoagulants_causing_adverse_effects	GCC_mean_sup	6	47266
0.206117	0.37141	0.554958	0.578923	Anticoagulants_causing_adverse_effects	RNFL_mean_sup	6	47266
-0.510108	0.373799	-1.36466	0.17236	Anticoagulants_causing_adverse_effects	GCL_mean_sup	6	47266
-0.134529	0.41635	-0.323115	0.746608	Anticoagulants_causing_adverse_effects	IPL_mean_sup	6	47266
-0.199183	0.408759	-0.487288	0.626054	Anticoagulants_causing_adverse_effects	INL_mean_sup	6	47266
-0.335534	0.414418	-0.809652	0.41814	Anticoagulants_causing_adverse_effects	OPL_mean_sup	6	47266
-0.567043	0.351853	-1.61159	0.107051	Anticoagulants_causing_adverse_effects	ISOS_mean_sup	6	47266
0.00974254	0.418767	0.0232648	0.981439	Anticoagulants_causing_adverse_effects	PS_mean_sup	6	47266
-0.0485699	0.531401	-0.0913997	0.927175	Anticoagulants_causing_adverse_effects	RPE_mean_sup	6	47266
-0.362501	0.419253	-0.864635	0.387239	Anticoagulants_causing_adverse_effects	CSI_mean_sup	6	47266
0.0245425	0.368869	0.0665346	0.946952	Anticoagulants_causing_adverse_effects	GCC_mean_inf	6	47266
-0.18944	0.487728	-0.388413	0.69771	Anticoagulants_causing_adverse_effects	RNFL_mean_inf	6	47266
0.0377319	0.319631	0.118048	0.906029	Anticoagulants_causing_adverse_effects	GCL_mean_inf	6	47266
0.127126	0.150679	0.843686	0.398845	Anticoagulants_causing_adverse_effects	IPL_mean_inf	6	47266
0.247568	0.238443	1.03827	0.299144	Anticoagulants_causing_adverse_effects	INL_mean_inf	6	47266
0.0397188	0.409422	0.0970117	0.922717	Anticoagulants_causing_adverse_effects	OPL_mean_inf	6	47266
-0.442651	0.301048	-1.47037	0.141462	Anticoagulants_causing_adverse_effects	ISOS_mean_inf	6	47266
-0.0233655	0.402785	-0.0580098	0.953741	Anticoagulants_causing_adverse_effects	PS_mean_inf	6	47266
-0.10135	0.913664	-0.110927	0.911674	Anticoagulants_causing_adverse_effects	RPE_mean_inf	6	47266
-0.0634739	0.428579	-0.148103	0.882262	Anticoagulants_causing_adverse_effects	CSI_mean_inf	6	47266
-0.065742	0.412282	-0.159459	0.873308	Poisoning_by_agents_primarily_affecting_blood_constituents	GCC	6	47266
-0.0516262	0.4159	-0.124131	0.901211	Poisoning_by_agents_primarily_affecting_blood_constituents	RNFL	6	47266
-0.252131	0.413027	-0.610446	0.541566	Poisoning_by_agents_primarily_affecting_blood_constituents	GCL	6	47266
0.155007	0.409	0.378989	0.704696	Poisoning_by_agents_primarily_affecting_blood_constituents	IPL	6	47266
0.143296	0.400137	0.358118	0.720255	Poisoning_by_agents_primarily_affecting_blood_constituents	INL	6	47266
-0.202103	0.414285	-0.487836	0.625666	Poisoning_by_agents_primarily_affecting_blood_constituents	OPL+ONL	6	47266
-0.66572	0.479402	-1.38865	0.16494	Poisoning_by_agents_primarily_affecting_blood_constituents	ISOS	6	47266
-0.0444496	0.40951	-0.108543	0.913565	Poisoning_by_agents_primarily_affecting_blood_constituents	PS	6	47266
0.167699	0.294409	0.56961	0.568942	Poisoning_by_agents_primarily_affecting_blood_constituents	RPE+BM	6	47266
-0.215708	0.424698	-0.50791	0.611517	Poisoning_by_agents_primarily_affecting_blood_constituents	CSI	6	47266
-0.107309	0.413599	-0.259451	0.795287	Poisoning_by_agents_primarily_affecting_blood_constituents	GCC_mean_sup	6	47266
0.206117	0.37141	0.554958	0.578923	Poisoning_by_agents_primarily_affecting_blood_constituents	RNFL_mean_sup	6	47266
-0.510108	0.373799	-1.36466	0.17236	Poisoning_by_agents_primarily_affecting_blood_constituents	GCL_mean_sup	6	47266
-0.134529	0.41635	-0.323115	0.746608	Poisoning_by_agents_primarily_affecting_blood_constituents	IPL_mean_sup	6	47266
-0.199183	0.408759	-0.487288	0.626054	Poisoning_by_agents_primarily_affecting_blood_constituents	INL_mean_sup	6	47266
-0.335534	0.414418	-0.809652	0.41814	Poisoning_by_agents_primarily_affecting_blood_constituents	OPL_mean_sup	6	47266
-0.567043	0.351853	-1.61159	0.107051	Poisoning_by_agents_primarily_affecting_blood_constituents	ISOS_mean_sup	6	47266
0.00974254	0.418767	0.0232648	0.981439	Poisoning_by_agents_primarily_affecting_blood_constituents	PS_mean_sup	6	47266
-0.0485699	0.531401	-0.0913997	0.927175	Poisoning_by_agents_primarily_affecting_blood_constituents	RPE_mean_sup	6	47266
-0.362501	0.419253	-0.864635	0.387239	Poisoning_by_agents_primarily_affecting_blood_constituents	CSI_mean_sup	6	47266
0.0245425	0.368869	0.0665346	0.946952	Poisoning_by_agents_primarily_affecting_blood_constituents	GCC_mean_inf	6	47266
-0.18944	0.487728	-0.388413	0.69771	Poisoning_by_agents_primarily_affecting_blood_constituents	RNFL_mean_inf	6	47266
0.0377319	0.319631	0.118048	0.906029	Poisoning_by_agents_primarily_affecting_blood_constituents	GCL_mean_inf	6	47266
0.127126	0.150679	0.843686	0.398845	Poisoning_by_agents_primarily_affecting_blood_constituents	IPL_mean_inf	6	47266
0.247568	0.238443	1.03827	0.299144	Poisoning_by_agents_primarily_affecting_blood_constituents	INL_mean_inf	6	47266
0.0397188	0.409422	0.0970117	0.922717	Poisoning_by_agents_primarily_affecting_blood_constituents	OPL_mean_inf	6	47266
-0.442651	0.301048	-1.47037	0.141462	Poisoning_by_agents_primarily_affecting_blood_constituents	ISOS_mean_inf	6	47266
-0.0233655	0.402785	-0.0580098	0.953741	Poisoning_by_agents_primarily_affecting_blood_constituents	PS_mean_inf	6	47266
-0.10135	0.913664	-0.110927	0.911674	Poisoning_by_agents_primarily_affecting_blood_constituents	RPE_mean_inf	6	47266
-0.0634739	0.428579	-0.148103	0.882262	Poisoning_by_agents_primarily_affecting_blood_constituents	CSI_mean_inf	6	47266
0.318271	0.3302	0.963872	0.33511	Aseptic_necrosis_of_bone	GCC	10	47262
0.126218	0.320904	0.393318	0.694084	Aseptic_necrosis_of_bone	RNFL	10	47262
0.321328	0.316365	1.01569	0.309777	Aseptic_necrosis_of_bone	GCL	10	47262
0.376426	0.313496	1.20074	0.229854	Aseptic_necrosis_of_bone	IPL	10	47262
0.118496	0.317	0.373805	0.708549	Aseptic_necrosis_of_bone	INL	10	47262
0.445238	0.311917	1.42742	0.153458	Aseptic_necrosis_of_bone	OPL+ONL	10	47262
0.263941	0.310208	0.850851	0.394852	Aseptic_necrosis_of_bone	ISOS	10	47262
0.156893	0.338443	0.463573	0.642953	Aseptic_necrosis_of_bone	PS	10	47262
-0.265222	0.399261	-0.664282	0.50651	Aseptic_necrosis_of_bone	RPE+BM	10	47262
0.622493	0.347427	1.79173	0.0731769	Aseptic_necrosis_of_bone	CSI	10	47262
0.288818	0.235842	1.22463	0.220716	Aseptic_necrosis_of_bone	GCC_mean_sup	10	47262
0.178838	0.267315	0.669014	0.503486	Aseptic_necrosis_of_bone	RNFL_mean_sup	10	47262
0.163689	0.137694	1.18879	0.234524	Aseptic_necrosis_of_bone	GCL_mean_sup	10	47262
0.289459	0.25122	1.15221	0.249234	Aseptic_necrosis_of_bone	IPL_mean_sup	10	47262
0.153898	0.317322	0.484989	0.627684	Aseptic_necrosis_of_bone	INL_mean_sup	10	47262
0.309536	0.206158	1.50145	0.133239	Aseptic_necrosis_of_bone	OPL_mean_sup	10	47262
0.137349	0.219761	0.624993	0.531976	Aseptic_necrosis_of_bone	ISOS_mean_sup	10	47262
0.137156	0.345739	0.396704	0.691586	Aseptic_necrosis_of_bone	PS_mean_sup	10	47262
-0.127059	0.446137	-0.284798	0.775799	Aseptic_necrosis_of_bone	RPE_mean_sup	10	47262
0.428698	0.339425	1.26301	0.206585	Aseptic_necrosis_of_bone	CSI_mean_sup	10	47262
0.0653152	0.109524	0.596358	0.550936	Aseptic_necrosis_of_bone	GCC_mean_inf	10	47262
0.0180797	0.245682	0.0735897	0.941337	Aseptic_necrosis_of_bone	RNFL_mean_inf	10	47262
0.0720285	0.13275	0.542588	0.587413	Aseptic_necrosis_of_bone	GCL_mean_inf	10	47262
0.0972058	0.102993	0.943811	0.345266	Aseptic_necrosis_of_bone	IPL_mean_inf	10	47262
0.049257	0.320836	0.153527	0.877983	Aseptic_necrosis_of_bone	INL_mean_inf	10	47262
0.392359	0.270906	1.44832	0.147527	Aseptic_necrosis_of_bone	OPL_mean_inf	10	47262
0.127555	0.176426	0.722991	0.469685	Aseptic_necrosis_of_bone	ISOS_mean_inf	10	47262
0.268465	0.397963	0.674598	0.499931	Aseptic_necrosis_of_bone	PS_mean_inf	10	47262
-0.698401	1.19081	-0.58649	0.557546	Aseptic_necrosis_of_bone	RPE_mean_inf	10	47262
0.687964	0.30012	2.2923	0.0218885	Aseptic_necrosis_of_bone	CSI_mean_inf	10	47262
-0.145899	0.326875	-0.446346	0.655347	Fracture_of_pelvis	GCC	9	47263
-0.0237075	0.332383	-0.0713258	0.943138	Fracture_of_pelvis	RNFL	9	47263
-0.106771	0.331431	-0.322153	0.747337	Fracture_of_pelvis	GCL	9	47263
-0.330424	0.343899	-0.960817	0.336644	Fracture_of_pelvis	IPL	9	47263
-0.423428	0.350441	-1.20827	0.226943	Fracture_of_pelvis	INL	9	47263
-0.32403	0.338762	-0.956512	0.338813	Fracture_of_pelvis	OPL+ONL	9	47263
-0.146489	0.344955	-0.42466	0.671084	Fracture_of_pelvis	ISOS	9	47263
0.0393304	0.327404	0.120128	0.904382	Fracture_of_pelvis	PS	9	47263
-0.296381	0.409308	-0.724102	0.469003	Fracture_of_pelvis	RPE+BM	9	47263
-0.0679743	0.340465	-0.199651	0.841753	Fracture_of_pelvis	CSI	9	47263
-0.100249	0.327932	-0.305701	0.759832	Fracture_of_pelvis	GCC_mean_sup	9	47263
0.0625192	0.32613	0.1917	0.847977	Fracture_of_pelvis	RNFL_mean_sup	9	47263
-0.122452	0.337513	-0.362807	0.716749	Fracture_of_pelvis	GCL_mean_sup	9	47263
-0.307477	0.337309	-0.911559	0.362001	Fracture_of_pelvis	IPL_mean_sup	9	47263
-0.360302	0.336036	-1.07221	0.283625	Fracture_of_pelvis	INL_mean_sup	9	47263
-0.349451	0.339965	-1.0279	0.303995	Fracture_of_pelvis	OPL_mean_sup	9	47263
-0.117115	0.349506	-0.335088	0.737559	Fracture_of_pelvis	ISOS_mean_sup	9	47263
0.0664632	0.332142	0.200105	0.841399	Fracture_of_pelvis	PS_mean_sup	9	47263
-0.266011	0.487193	-0.546007	0.585061	Fracture_of_pelvis	RPE_mean_sup	9	47263
-0.00572014	0.335225	-0.0170636	0.986386	Fracture_of_pelvis	CSI_mean_sup	9	47263
-0.18542	0.358211	-0.517627	0.604719	Fracture_of_pelvis	GCC_mean_inf	9	47263
-0.183021	0.387089	-0.472815	0.636345	Fracture_of_pelvis	RNFL_mean_inf	9	47263
-0.0326763	0.366594	-0.0891347	0.928975	Fracture_of_pelvis	GCL_mean_inf	9	47263
-0.15906	0.334258	-0.475861	0.634174	Fracture_of_pelvis	IPL_mean_inf	9	47263
-0.230556	0.293128	-0.786536	0.431553	Fracture_of_pelvis	INL_mean_inf	9	47263
-0.188321	0.320053	-0.588404	0.556261	Fracture_of_pelvis	OPL_mean_inf	9	47263
-0.207267	0.3614	-0.57351	0.566299	Fracture_of_pelvis	ISOS_mean_inf	9	47263
0.0114049	0.320985	0.0355311	0.971656	Fracture_of_pelvis	PS_mean_inf	9	47263
-0.571849	1.15209	-0.49636	0.619641	Fracture_of_pelvis	RPE_mean_inf	9	47263
-0.113793	0.34749	-0.327472	0.743311	Fracture_of_pelvis	CSI_mean_inf	9	47263
0.0273725	0.41205	0.06643	0.947035	Osteomyelitis	GCC	6	47266
0.0937247	0.410974	0.228055	0.819603	Osteomyelitis	RNFL	6	47266
0.164453	0.40604	0.405016	0.685466	Osteomyelitis	GCL	6	47266
-0.2711	0.42072	-0.644373	0.519334	Osteomyelitis	IPL	6	47266
-0.102674	0.415339	-0.247206	0.804749	Osteomyelitis	INL	6	47266
-0.0679902	0.413289	-0.16451	0.86933	Osteomyelitis	OPL+ONL	6	47266
-0.0396549	0.419204	-0.0945957	0.924636	Osteomyelitis	ISOS	6	47266
-0.530105	0.318128	-1.66633	0.0956482	Osteomyelitis	PS	6	47266
0.119864	0.321974	0.372278	0.709686	Osteomyelitis	RPE+BM	6	47266
-0.198116	0.422448	-0.468972	0.63909	Osteomyelitis	CSI	6	47266
0.0534929	0.409735	0.130555	0.896127	Osteomyelitis	GCC_mean_sup	6	47266
0.320568	0.262641	1.22056	0.222254	Osteomyelitis	RNFL_mean_sup	6	47266
-0.0544585	0.416547	-0.130738	0.895983	Osteomyelitis	GCL_mean_sup	6	47266
-0.528086	0.371522	-1.42141	0.155197	Osteomyelitis	IPL_mean_sup	6	47266
-0.282499	0.391402	-0.721762	0.470441	Osteomyelitis	INL_mean_sup	6	47266
-0.283714	0.413648	-0.685884	0.492786	Osteomyelitis	OPL_mean_sup	6	47266
0.122484	0.213874	0.572693	0.566852	Osteomyelitis	ISOS_mean_sup	6	47266
-0.433444	0.208411	-2.07976	0.0375478	Osteomyelitis	PS_mean_sup	6	47266
0.0452245	0.102348	0.441872	0.658582	Osteomyelitis	RPE_mean_sup	6	47266
-0.161481	0.416641	-0.387578	0.698328	Osteomyelitis	CSI_mean_sup	6	47266
0.018993	0.351861	0.0539785	0.956952	Osteomyelitis	GCC_mean_inf	6	47266
-0.603421	0.432231	-1.39606	0.162696	Osteomyelitis	RNFL_mean_inf	6	47266
0.0894223	0.097556	0.916625	0.359339	Osteomyelitis	GCL_mean_inf	6	47266
0.146434	0.150065	0.975804	0.329162	Osteomyelitis	IPL_mean_inf	6	47266
0.249141	0.253956	0.98104	0.326573	Osteomyelitis	INL_mean_inf	6	47266
0.395984	0.403904	0.980392	0.326893	Osteomyelitis	OPL_mean_inf	6	47266
-0.331024	0.38681	-0.855778	0.392121	Osteomyelitis	ISOS_mean_inf	6	47266
-0.207665	0.276627	-0.750703	0.452831	Osteomyelitis	PS_mean_inf	6	47266
-0.00401783	0.455567	-0.00881941	0.992963	Osteomyelitis	RPE_mean_inf	6	47266
-0.230334	0.431442	-0.533871	0.593431	Osteomyelitis	CSI_mean_inf	6	47266
-0.0183677	0.381975	-0.048086	0.961648	Osteomyelitis_periostitis_and_other_infections_involving_bone	GCC	7	47265
0.117986	0.379696	0.310737	0.756	Osteomyelitis_periostitis_and_other_infections_involving_bone	RNFL	7	47265
0.0791429	0.378333	0.209189	0.834301	Osteomyelitis_periostitis_and_other_infections_involving_bone	GCL	7	47265
-0.370957	0.392384	-0.945393	0.344458	Osteomyelitis_periostitis_and_other_infections_involving_bone	IPL	7	47265
-0.199656	0.390565	-0.511196	0.609214	Osteomyelitis_periostitis_and_other_infections_involving_bone	INL	7	47265
-0.2153	0.385011	-0.559204	0.576022	Osteomyelitis_periostitis_and_other_infections_involving_bone	OPL+ONL	7	47265
-0.157246	0.40455	-0.388695	0.697502	Osteomyelitis_periostitis_and_other_infections_involving_bone	ISOS	7	47265
-0.513249	0.295345	-1.73779	0.0822473	Osteomyelitis_periostitis_and_other_infections_involving_bone	PS	7	47265
0.0952255	0.310642	0.306544	0.75919	Osteomyelitis_periostitis_and_other_infections_involving_bone	RPE+BM	7	47265
-0.106689	0.389483	-0.273924	0.784143	Osteomyelitis_periostitis_and_other_infections_involving_bone	CSI	7	47265
0.0227061	0.379767	0.0597896	0.952323	Osteomyelitis_periostitis_and_other_infections_involving_bone	GCC_mean_sup	7	47265
0.321891	0.22708	1.41752	0.156331	Osteomyelitis_periostitis_and_other_infections_involving_bone	RNFL_mean_sup	7	47265
-0.134648	0.382738	-0.351802	0.724987	Osteomyelitis_periostitis_and_other_infections_involving_bone	GCL_mean_sup	7	47265
-0.57556	0.327689	-1.75642	0.0790161	Osteomyelitis_periostitis_and_other_infections_involving_bone	IPL_mean_sup	7	47265
-0.350457	0.335232	-1.04542	0.29583	Osteomyelitis_periostitis_and_other_infections_involving_bone	INL_mean_sup	7	47265
-0.433688	0.369107	-1.17497	0.240009	Osteomyelitis_periostitis_and_other_infections_involving_bone	OPL_mean_sup	7	47265
0.0483796	0.330431	0.146413	0.883595	Osteomyelitis_periostitis_and_other_infections_involving_bone	ISOS_mean_sup	7	47265
-0.425464	0.194828	-2.18379	0.0289777	Osteomyelitis_periostitis_and_other_infections_involving_bone	PS_mean_sup	7	47265
0.0408235	0.107555	0.37956	0.704272	Osteomyelitis_periostitis_and_other_infections_involving_bone	RPE_mean_sup	7	47265
-0.106955	0.385263	-0.277616	0.781307	Osteomyelitis_periostitis_and_other_infections_involving_bone	CSI_mean_sup	7	47265
-0.12709	0.429532	-0.295879	0.767322	Osteomyelitis_periostitis_and_other_infections_involving_bone	GCC_mean_inf	7	47265
-0.582074	0.408065	-1.42642	0.153746	Osteomyelitis_periostitis_and_other_infections_involving_bone	RNFL_mean_inf	7	47265
0.0826077	0.104716	0.788877	0.430184	Osteomyelitis_periostitis_and_other_infections_involving_bone	GCL_mean_inf	7	47265
0.0598002	0.317171	0.188543	0.850451	Osteomyelitis_periostitis_and_other_infections_involving_bone	IPL_mean_inf	7	47265
0.177647	0.30302	0.586253	0.557705	Osteomyelitis_periostitis_and_other_infections_involving_bone	INL_mean_inf	7	47265
0.188209	0.379522	0.495911	0.619957	Osteomyelitis_periostitis_and_other_infections_involving_bone	OPL_mean_inf	7	47265
-0.345883	0.336082	-1.02916	0.303403	Osteomyelitis_periostitis_and_other_infections_involving_bone	ISOS_mean_inf	7	47265
-0.213324	0.24787	-0.860627	0.389444	Osteomyelitis_periostitis_and_other_infections_involving_bone	PS_mean_inf	7	47265
0.00946785	0.337088	0.0280872	0.977593	Osteomyelitis_periostitis_and_other_infections_involving_bone	RPE_mean_inf	7	47265
-0.141697	0.394733	-0.358968	0.719619	Osteomyelitis_periostitis_and_other_infections_involving_bone	CSI_mean_inf	7	47265
-0.0540615	0.462456	-0.116901	0.906939	Toxic_effect_of_other_substances_chiefly_nonmedicinal_as_to_source	GCC	5	47267
0.0395981	0.454465	0.0871311	0.930567	Toxic_effect_of_other_substances_chiefly_nonmedicinal_as_to_source	RNFL	5	47267
-0.166914	0.464522	-0.359324	0.719353	Toxic_effect_of_other_substances_chiefly_nonmedicinal_as_to_source	GCL	5	47267
-0.0632885	0.455141	-0.139053	0.889409	Toxic_effect_of_other_substances_chiefly_nonmedicinal_as_to_source	IPL	5	47267
0.118946	0.443432	0.268239	0.788515	Toxic_effect_of_other_substances_chiefly_nonmedicinal_as_to_source	INL	5	47267
-0.327946	0.456919	-0.717733	0.472922	Toxic_effect_of_other_substances_chiefly_nonmedicinal_as_to_source	OPL+ONL	5	47267
0.177005	0.438588	0.40358	0.686522	Toxic_effect_of_other_substances_chiefly_nonmedicinal_as_to_source	ISOS	5	47267
0.299297	0.510096	0.586747	0.557373	Toxic_effect_of_other_substances_chiefly_nonmedicinal_as_to_source	PS	5	47267
-0.179734	0.536982	-0.334712	0.737842	Toxic_effect_of_other_substances_chiefly_nonmedicinal_as_to_source	RPE+BM	5	47267
-0.308232	0.469165	-0.65698	0.511194	Toxic_effect_of_other_substances_chiefly_nonmedicinal_as_to_source	CSI	5	47267
0.0816826	0.463825	0.176106	0.86021	Toxic_effect_of_other_substances_chiefly_nonmedicinal_as_to_source	GCC_mean_sup	5	47267
0.193449	0.423184	0.457128	0.647579	Toxic_effect_of_other_substances_chiefly_nonmedicinal_as_to_source	RNFL_mean_sup	5	47267
-0.0219559	0.471657	-0.0465506	0.962871	Toxic_effect_of_other_substances_chiefly_nonmedicinal_as_to_source	GCL_mean_sup	5	47267
-0.110206	0.458475	-0.240375	0.810039	Toxic_effect_of_other_substances_chiefly_nonmedicinal_as_to_source	IPL_mean_sup	5	47267
0.121349	0.446745	0.271629	0.785907	Toxic_effect_of_other_substances_chiefly_nonmedicinal_as_to_source	INL_mean_sup	5	47267
-0.2762	0.459291	-0.601362	0.547599	Toxic_effect_of_other_substances_chiefly_nonmedicinal_as_to_source	OPL_mean_sup	5	47267
0.224234	0.414632	0.540804	0.588643	Toxic_effect_of_other_substances_chiefly_nonmedicinal_as_to_source	ISOS_mean_sup	5	47267
0.360722	0.538134	0.67032	0.502654	Toxic_effect_of_other_substances_chiefly_nonmedicinal_as_to_source	PS_mean_sup	5	47267
-0.084511	0.620622	-0.136171	0.891686	Toxic_effect_of_other_substances_chiefly_nonmedicinal_as_to_source	RPE_mean_sup	5	47267
-0.41198	0.462377	-0.891006	0.372926	Toxic_effect_of_other_substances_chiefly_nonmedicinal_as_to_source	CSI_mean_sup	5	47267
-0.129202	0.530842	-0.243391	0.807702	Toxic_effect_of_other_substances_chiefly_nonmedicinal_as_to_source	GCC_mean_inf	5	47267
-0.288389	0.535021	-0.539024	0.589871	Toxic_effect_of_other_substances_chiefly_nonmedicinal_as_to_source	RNFL_mean_inf	5	47267
-0.0326487	0.522338	-0.062505	0.950161	Toxic_effect_of_other_substances_chiefly_nonmedicinal_as_to_source	GCL_mean_inf	5	47267
0.0893549	0.236657	0.377572	0.705749	Toxic_effect_of_other_substances_chiefly_nonmedicinal_as_to_source	IPL_mean_inf	5	47267
0.206619	0.395563	0.522341	0.601433	Toxic_effect_of_other_substances_chiefly_nonmedicinal_as_to_source	INL_mean_inf	5	47267
-0.180825	0.443505	-0.407718	0.683481	Toxic_effect_of_other_substances_chiefly_nonmedicinal_as_to_source	OPL_mean_inf	5	47267
0.0639039	0.389192	0.164196	0.869576	Toxic_effect_of_other_substances_chiefly_nonmedicinal_as_to_source	ISOS_mean_inf	5	47267
0.31657	0.592969	0.533872	0.59343	Toxic_effect_of_other_substances_chiefly_nonmedicinal_as_to_source	PS_mean_inf	5	47267
-0.641065	1.63323	-0.392513	0.694679	Toxic_effect_of_other_substances_chiefly_nonmedicinal_as_to_source	RPE_mean_inf	5	47267
-0.201099	0.476166	-0.422329	0.672785	Toxic_effect_of_other_substances_chiefly_nonmedicinal_as_to_source	CSI_mean_inf	5	47267
-0.0744575	0.239228	-0.311241	0.755618	Acquired_deformities_of_finger	GCC	18	47254
-0.0877721	0.240581	-0.364833	0.715236	Acquired_deformities_of_finger	RNFL	18	47254
-0.137643	0.238959	-0.576012	0.564607	Acquired_deformities_of_finger	GCL	18	47254
0.0719875	0.238296	0.302093	0.762582	Acquired_deformities_of_finger	IPL	18	47254
-0.0387008	0.238866	-0.162019	0.871291	Acquired_deformities_of_finger	INL	18	47254
-0.032247	0.237768	-0.135624	0.892118	Acquired_deformities_of_finger	OPL+ONL	18	47254
-0.190741	0.255948	-0.745233	0.456131	Acquired_deformities_of_finger	ISOS	18	47254
0.241653	0.255001	0.947655	0.343305	Acquired_deformities_of_finger	PS	18	47254
-0.10792	0.264091	-0.408649	0.682797	Acquired_deformities_of_finger	RPE+BM	18	47254
-0.00698017	0.244564	-0.0285412	0.97723	Acquired_deformities_of_finger	CSI	18	47254
-0.0466438	0.238948	-0.195205	0.845233	Acquired_deformities_of_finger	GCC_mean_sup	18	47254
-0.23371	0.245396	-0.952379	0.340905	Acquired_deformities_of_finger	RNFL_mean_sup	18	47254
0.051589	0.220103	0.234386	0.814685	Acquired_deformities_of_finger	GCL_mean_sup	18	47254
0.197714	0.221208	0.893789	0.371435	Acquired_deformities_of_finger	IPL_mean_sup	18	47254
0.0368129	0.237493	0.155006	0.876817	Acquired_deformities_of_finger	INL_mean_sup	18	47254
0.00112244	0.237199	0.00473203	0.996224	Acquired_deformities_of_finger	OPL_mean_sup	18	47254
-0.183088	0.260712	-0.702259	0.482518	Acquired_deformities_of_finger	ISOS_mean_sup	18	47254
0.23245	0.263101	0.883499	0.376967	Acquired_deformities_of_finger	PS_mean_sup	18	47254
-0.0541229	0.300755	-0.179957	0.857186	Acquired_deformities_of_finger	RPE_mean_sup	18	47254
0.115672	0.24471	0.472688	0.636436	Acquired_deformities_of_finger	CSI_mean_sup	18	47254
-0.106938	0.272361	-0.392635	0.694589	Acquired_deformities_of_finger	GCC_mean_inf	18	47254
-0.0863509	0.273539	-0.31568	0.752245	Acquired_deformities_of_finger	RNFL_mean_inf	18	47254
-0.129664	0.276151	-0.469543	0.638682	Acquired_deformities_of_finger	GCL_mean_inf	18	47254
0.0135887	0.22964	0.059174	0.952814	Acquired_deformities_of_finger	IPL_mean_inf	18	47254
-0.0111619	0.235605	-0.0473755	0.962214	Acquired_deformities_of_finger	INL_mean_inf	18	47254
0.0216009	0.236207	0.0914492	0.927136	Acquired_deformities_of_finger	OPL_mean_inf	18	47254
-0.0824447	0.260556	-0.316418	0.751685	Acquired_deformities_of_finger	ISOS_mean_inf	18	47254
0.323337	0.301612	1.07203	0.283707	Acquired_deformities_of_finger	PS_mean_inf	18	47254
-0.378678	0.768215	-0.492932	0.622061	Acquired_deformities_of_finger	RPE_mean_inf	18	47254
-0.111588	0.245939	-0.453722	0.650029	Acquired_deformities_of_finger	CSI_mean_inf	18	47254
-0.221845	0.186168	-1.19164	0.233403	Other_acquired_deformities_of_limbs	GCC	29	47243
-0.22421	0.19088	-1.17461	0.240151	Other_acquired_deformities_of_limbs	RNFL	29	47243
-0.175855	0.18746	-0.938093	0.348197	Other_acquired_deformities_of_limbs	GCL	29	47243
-0.11876	0.190005	-0.625036	0.531947	Other_acquired_deformities_of_limbs	IPL	29	47243
-0.0294812	0.188075	-0.156753	0.87544	Other_acquired_deformities_of_limbs	INL	29	47243
-0.0829754	0.187713	-0.442033	0.658465	Other_acquired_deformities_of_limbs	OPL+ONL	29	47243
-0.0940841	0.197019	-0.477538	0.632979	Other_acquired_deformities_of_limbs	ISOS	29	47243
-0.044007	0.18343	-0.239912	0.810398	Other_acquired_deformities_of_limbs	PS	29	47243
0.0868418	0.155328	0.559088	0.576102	Other_acquired_deformities_of_limbs	RPE+BM	29	47243
0.028935	0.191812	0.15085	0.880094	Other_acquired_deformities_of_limbs	CSI	29	47243
-0.189069	0.18572	-1.01803	0.308662	Other_acquired_deformities_of_limbs	GCC_mean_sup	29	47243
-0.33869	0.191137	-1.77197	0.0763988	Other_acquired_deformities_of_limbs	RNFL_mean_sup	29	47243
-0.0188545	0.187594	-0.100507	0.919942	Other_acquired_deformities_of_limbs	GCL_mean_sup	29	47243
0.0341292	0.187642	0.181885	0.855673	Other_acquired_deformities_of_limbs	IPL_mean_sup	29	47243
0.0463596	0.186934	0.248	0.804134	Other_acquired_deformities_of_limbs	INL_mean_sup	29	47243
-0.0236248	0.187293	-0.126138	0.899623	Other_acquired_deformities_of_limbs	OPL_mean_sup	29	47243
-0.0305054	0.194004	-0.157241	0.875055	Other_acquired_deformities_of_limbs	ISOS_mean_sup	29	47243
-0.115042	0.168129	-0.684249	0.493818	Other_acquired_deformities_of_limbs	PS_mean_sup	29	47243
0.0337764	0.073854	0.45734	0.647427	Other_acquired_deformities_of_limbs	RPE_mean_sup	29	47243
0.110612	0.191542	0.577485	0.563612	Other_acquired_deformities_of_limbs	CSI_mean_sup	29	47243
-0.292386	0.201235	-1.45296	0.146235	Other_acquired_deformities_of_limbs	GCC_mean_inf	29	47243
-0.103374	0.217017	-0.476342	0.633831	Other_acquired_deformities_of_limbs	RNFL_mean_inf	29	47243
-0.314962	0.2053	-1.53416	0.124991	Other_acquired_deformities_of_limbs	GCL_mean_inf	29	47243
-0.222169	0.187223	-1.18665	0.235364	Other_acquired_deformities_of_limbs	IPL_mean_inf	29	47243
-0.141039	0.179811	-0.784371	0.432822	Other_acquired_deformities_of_limbs	INL_mean_inf	29	47243
-0.171722	0.181156	-0.947922	0.343169	Other_acquired_deformities_of_limbs	OPL_mean_inf	29	47243
-0.160733	0.209763	-0.766261	0.443521	Other_acquired_deformities_of_limbs	ISOS_mean_inf	29	47243
0.0798208	0.202626	0.393932	0.693631	Other_acquired_deformities_of_limbs	PS_mean_inf	29	47243
-0.0615572	0.332676	-0.185037	0.8532	Other_acquired_deformities_of_limbs	RPE_mean_inf	29	47243
-0.0529422	0.192284	-0.275334	0.78306	Other_acquired_deformities_of_limbs	CSI_mean_inf	29	47243
-0.0703179	0.302922	-0.232132	0.816436	Malunion_and_nonunion_of_fracture	GCC	11	47261
-0.18608	0.308202	-0.60376	0.546003	Malunion_and_nonunion_of_fracture	RNFL	11	47261
0.0163029	0.30312	0.0537835	0.957108	Malunion_and_nonunion_of_fracture	GCL	11	47261
0.0891519	0.303429	0.293814	0.7689	Malunion_and_nonunion_of_fracture	IPL	11	47261
0.34889	0.289126	1.20671	0.227545	Malunion_and_nonunion_of_fracture	INL	11	47261
0.0240439	0.302664	0.0794409	0.936682	Malunion_and_nonunion_of_fracture	OPL+ONL	11	47261
-0.703796	0.359437	-1.95805	0.0502239	Malunion_and_nonunion_of_fracture	ISOS	11	47261
-0.373797	0.254694	-1.46763	0.142204	Malunion_and_nonunion_of_fracture	PS	11	47261
-0.0904592	0.335933	-0.269278	0.787716	Malunion_and_nonunion_of_fracture	RPE+BM	11	47261
-0.289437	0.311856	-0.928109	0.353351	Malunion_and_nonunion_of_fracture	CSI	11	47261
-0.0788996	0.303272	-0.260161	0.79474	Malunion_and_nonunion_of_fracture	GCC_mean_sup	11	47261
-0.231411	0.313771	-0.737515	0.460809	Malunion_and_nonunion_of_fracture	RNFL_mean_sup	11	47261
0.0440761	0.281278	0.156699	0.875482	Malunion_and_nonunion_of_fracture	GCL_mean_sup	11	47261
0.109974	0.30341	0.362461	0.717007	Malunion_and_nonunion_of_fracture	IPL_mean_sup	11	47261
0.342874	0.289028	1.1863	0.235504	Malunion_and_nonunion_of_fracture	INL_mean_sup	11	47261
-0.0431011	0.305053	-0.141291	0.88764	Malunion_and_nonunion_of_fracture	OPL_mean_sup	11	47261
-0.631373	0.256769	-2.45892	0.0139357	Malunion_and_nonunion_of_fracture	ISOS_mean_sup	11	47261
-0.309981	0.208054	-1.48991	0.136248	Malunion_and_nonunion_of_fracture	PS_mean_sup	11	47261
-0.20431	0.442337	-0.461888	0.644162	Malunion_and_nonunion_of_fracture	RPE_mean_sup	11	47261
-0.281365	0.306788	-0.917134	0.359073	Malunion_and_nonunion_of_fracture	CSI_mean_sup	11	47261
-0.16419	0.342879	-0.478856	0.632041	Malunion_and_nonunion_of_fracture	GCC_mean_inf	11	47261
0.0514726	0.140507	0.366335	0.714115	Malunion_and_nonunion_of_fracture	RNFL_mean_inf	11	47261
-0.356837	0.328137	-1.08746	0.276832	Malunion_and_nonunion_of_fracture	GCL_mean_inf	11	47261
-0.222559	0.302748	-0.735127	0.462262	Malunion_and_nonunion_of_fracture	IPL_mean_inf	11	47261
0.0995194	0.276426	0.360022	0.718831	Malunion_and_nonunion_of_fracture	INL_mean_inf	11	47261
-0.126776	0.296952	-0.426923	0.669435	Malunion_and_nonunion_of_fracture	OPL_mean_inf	11	47261
-0.50878	0.206813	-2.4601	0.01389	Malunion_and_nonunion_of_fracture	ISOS_mean_inf	11	47261
-0.262612	0.167138	-1.57123	0.11613	Malunion_and_nonunion_of_fracture	PS_mean_inf	11	47261
0.0759012	0.0374949	2.02431	0.0429383	Malunion_and_nonunion_of_fracture	RPE_mean_inf	11	47261
-0.0984991	0.313332	-0.31436	0.753247	Malunion_and_nonunion_of_fracture	CSI_mean_inf	11	47261
0.896309	0.395355	2.2671	0.0233844	Cyst_of_bone	GCC	7	47265
0.562151	0.373295	1.50592	0.132088	Cyst_of_bone	RNFL	7	47265
0.884196	0.340664	2.59551	0.00944511	Cyst_of_bone	GCL	7	47265
0.59655	0.372274	1.60245	0.109056	Cyst_of_bone	IPL	7	47265
0.410602	0.362533	1.13259	0.257386	Cyst_of_bone	INL	7	47265
0.557675	0.371477	1.50123	0.133295	Cyst_of_bone	OPL+ONL	7	47265
0.401474	0.34914	1.14989	0.250187	Cyst_of_bone	ISOS	7	47265
-0.581342	0.286128	-2.03175	0.0421785	Cyst_of_bone	PS	7	47265
0.228448	0.136999	1.66752	0.0954116	Cyst_of_bone	RPE+BM	7	47265
0.00722191	0.391767	0.0184342	0.985292	Cyst_of_bone	CSI	7	47265
0.43038	0.171464	2.51002	0.0120723	Cyst_of_bone	GCC_mean_sup	7	47265
0.294782	0.222909	1.32243	0.186024	Cyst_of_bone	RNFL_mean_sup	7	47265
0.222508	0.0893026	2.49162	0.0127163	Cyst_of_bone	GCL_mean_sup	7	47265
0.365134	0.207494	1.75973	0.0784532	Cyst_of_bone	IPL_mean_sup	7	47265
0.399393	0.360683	1.10732	0.268153	Cyst_of_bone	INL_mean_sup	7	47265
0.308531	0.247358	1.24731	0.212285	Cyst_of_bone	OPL_mean_sup	7	47265
0.146274	0.167438	0.8736	0.382336	Cyst_of_bone	ISOS_mean_sup	7	47265
-0.31522	0.26108	-1.20737	0.227288	Cyst_of_bone	PS_mean_sup	7	47265
0.0545254	0.0624007	0.873795	0.38223	Cyst_of_bone	RPE_mean_sup	7	47265
-0.161664	0.386438	-0.418344	0.675696	Cyst_of_bone	CSI_mean_sup	7	47265
0.08825	0.0696435	1.26717	0.205095	Cyst_of_bone	GCC_mean_inf	7	47265
0.0746101	0.0702027	1.06278	0.287882	Cyst_of_bone	RNFL_mean_inf	7	47265
0.0924964	0.0997542	0.927243	0.3538	Cyst_of_bone	GCL_mean_inf	7	47265
0.109419	0.11405	0.959399	0.337358	Cyst_of_bone	IPL_mean_inf	7	47265
0.29566	0.201425	1.46784	0.142146	Cyst_of_bone	INL_mean_inf	7	47265
0.497443	0.297787	1.67047	0.0948272	Cyst_of_bone	OPL_mean_inf	7	47265
0.181285	0.164053	1.10504	0.269142	Cyst_of_bone	ISOS_mean_inf	7	47265
-0.40766	0.144532	-2.82055	0.00479413	Cyst_of_bone	PS_mean_inf	7	47265
0.0782383	0.0347965	2.24846	0.0245471	Cyst_of_bone	RPE_mean_inf	7	47265
0.410017	0.372755	1.09996	0.271348	Cyst_of_bone	CSI_mean_inf	7	47265
0.0445943	0.416627	0.107037	0.91476	Open_wound_of_toe_s_	GCC	6	47266
-0.0909689	0.417113	-0.218091	0.827358	Open_wound_of_toe_s_	RNFL	6	47266
-0.157405	0.413389	-0.380768	0.703375	Open_wound_of_toe_s_	GCL	6	47266
0.460543	0.402715	1.1436	0.252791	Open_wound_of_toe_s_	IPL	6	47266
0.558937	0.383295	1.45824	0.144774	Open_wound_of_toe_s_	INL	6	47266
-0.427689	0.418535	-1.02187	0.306841	Open_wound_of_toe_s_	OPL+ONL	6	47266
-0.229228	0.445332	-0.514736	0.606738	Open_wound_of_toe_s_	ISOS	6	47266
-0.504687	0.322686	-1.56402	0.117813	Open_wound_of_toe_s_	PS	6	47266
-1.40139	0.684852	-2.04626	0.0407304	Open_wound_of_toe_s_	RPE+BM	6	47266
-0.236106	0.424268	-0.556502	0.577868	Open_wound_of_toe_s_	CSI	6	47266
-0.0414284	0.413977	-0.100074	0.920286	Open_wound_of_toe_s_	GCC_mean_sup	6	47266
-0.14268	0.424172	-0.336373	0.736589	Open_wound_of_toe_s_	RNFL_mean_sup	6	47266
-0.157349	0.414719	-0.379412	0.704382	Open_wound_of_toe_s_	GCL_mean_sup	6	47266
0.267194	0.336442	0.794173	0.427094	Open_wound_of_toe_s_	IPL_mean_sup	6	47266
0.499995	0.385287	1.29772	0.194383	Open_wound_of_toe_s_	INL_mean_sup	6	47266
-0.426119	0.398208	-1.07009	0.284577	Open_wound_of_toe_s_	OPL_mean_sup	6	47266
-0.166231	0.446001	-0.372715	0.70936	Open_wound_of_toe_s_	ISOS_mean_sup	6	47266
-0.387218	0.231141	-1.67525	0.093886	Open_wound_of_toe_s_	PS_mean_sup	6	47266
-1.51636	0.805493	-1.88252	0.0597651	Open_wound_of_toe_s_	RPE_mean_sup	6	47266
-0.446792	0.419509	-1.06504	0.286859	Open_wound_of_toe_s_	CSI_mean_sup	6	47266
0.0568699	0.189331	0.300373	0.763892	Open_wound_of_toe_s_	GCC_mean_inf	6	47266
-0.19085	0.48594	-0.392745	0.694508	Open_wound_of_toe_s_	RNFL_mean_inf	6	47266
0.0354632	0.285827	0.124072	0.901258	Open_wound_of_toe_s_	GCL_mean_inf	6	47266
0.141223	0.0979835	1.44129	0.149503	Open_wound_of_toe_s_	IPL_mean_inf	6	47266
0.302404	0.167595	1.80438	0.0711723	Open_wound_of_toe_s_	INL_mean_inf	6	47266
-0.21011	0.395209	-0.531644	0.594973	Open_wound_of_toe_s_	OPL_mean_inf	6	47266
-0.256641	0.43221	-0.593788	0.552654	Open_wound_of_toe_s_	ISOS_mean_inf	6	47266
-0.246215	0.246308	-0.999623	0.317493	Open_wound_of_toe_s_	PS_mean_inf	6	47266
-3.68905	1.92675	-1.91465	0.0555378	Open_wound_of_toe_s_	RPE_mean_inf	6	47266
0.00345033	0.424457	0.0081288	0.993514	Open_wound_of_toe_s_	CSI_mean_inf	6	47266
-0.137731	0.351244	-0.392123	0.694967	Concussion	GCC	8	47264
0.0673038	0.352724	0.190811	0.848673	Concussion	RNFL	8	47264
-0.478496	0.352136	-1.35884	0.174198	Concussion	GCL	8	47264
-0.0405619	0.356289	-0.113846	0.90936	Concussion	IPL	8	47264
-0.186297	0.358484	-0.519679	0.603287	Concussion	INL	8	47264
-0.00405292	0.35268	-0.0114918	0.990831	Concussion	OPL+ONL	8	47264
0.387234	0.301287	1.28527	0.198699	Concussion	ISOS	8	47264
0.594566	0.408774	1.45451	0.145804	Concussion	PS	8	47264
0.0781472	0.321429	0.243124	0.807909	Concussion	RPE+BM	8	47264
-0.305583	0.36608	-0.834742	0.403863	Concussion	CSI	8	47264
-0.0778979	0.353757	-0.220202	0.825714	Concussion	GCC_mean_sup	8	47264
0.0519031	0.349895	0.148339	0.882075	Concussion	RNFL_mean_sup	8	47264
-0.318949	0.346441	-0.920646	0.357235	Concussion	GCL_mean_sup	8	47264
0.0208092	0.359253	0.0579234	0.95381	Concussion	IPL_mean_sup	8	47264
-0.0926191	0.354437	-0.261313	0.793851	Concussion	INL_mean_sup	8	47264
-0.00474402	0.352623	-0.0134535	0.989266	Concussion	OPL_mean_sup	8	47264
0.25587	0.124818	2.04994	0.0403698	Concussion	ISOS_mean_sup	8	47264
0.564872	0.422641	1.33653	0.181376	Concussion	PS_mean_sup	8	47264
0.0567208	0.135948	0.417225	0.676514	Concussion	RPE_mean_sup	8	47264
-0.248075	0.360132	-0.688843	0.490922	Concussion	CSI_mean_sup	8	47264
-0.190367	0.396757	-0.479806	0.631365	Concussion	GCC_mean_inf	8	47264
-0.0084566	0.367835	-0.0229902	0.981658	Concussion	RNFL_mean_inf	8	47264
-0.372348	0.377979	-0.985102	0.324574	Concussion	GCL_mean_inf	8	47264
-0.0446475	0.359095	-0.124334	0.901051	Concussion	IPL_mean_inf	8	47264
-0.168255	0.333241	-0.504906	0.613625	Concussion	INL_mean_inf	8	47264
0.0178697	0.349449	0.0511368	0.959217	Concussion	OPL_mean_inf	8	47264
0.101855	0.181367	0.561594	0.574393	Concussion	ISOS_mean_inf	8	47264
0.682447	0.495409	1.37754	0.168345	Concussion	PS_mean_inf	8	47264
0.0285832	0.204651	0.139668	0.888922	Concussion	RPE_mean_inf	8	47264
-0.323376	0.37541	-0.861393	0.389022	Concussion	CSI_mean_inf	8	47264
0.0799797	0.279283	0.286375	0.774591	Open_wound_of_nose_and_sinus	GCC	13	47259
-0.121105	0.281133	-0.430776	0.666632	Open_wound_of_nose_and_sinus	RNFL	13	47259
0.207221	0.278512	0.744029	0.456859	Open_wound_of_nose_and_sinus	GCL	13	47259
0.250485	0.278966	0.897908	0.369235	Open_wound_of_nose_and_sinus	IPL	13	47259
-0.00253205	0.280032	-0.009042	0.992786	Open_wound_of_nose_and_sinus	INL	13	47259
-0.108995	0.282099	-0.38637	0.699223	Open_wound_of_nose_and_sinus	OPL+ONL	13	47259
0.0201484	0.278378	0.0723779	0.942301	Open_wound_of_nose_and_sinus	ISOS	13	47259
0.164543	0.286964	0.573393	0.566379	Open_wound_of_nose_and_sinus	PS	13	47259
-0.17011	0.321852	-0.528534	0.597129	Open_wound_of_nose_and_sinus	RPE+BM	13	47259
-0.213054	0.285266	-0.746862	0.455147	Open_wound_of_nose_and_sinus	CSI	13	47259
-0.102941	0.275674	-0.373417	0.708838	Open_wound_of_nose_and_sinus	GCC_mean_sup	13	47259
-0.0837084	0.281076	-0.297814	0.765845	Open_wound_of_nose_and_sinus	RNFL_mean_sup	13	47259
-0.177846	0.280019	-0.635123	0.525348	Open_wound_of_nose_and_sinus	GCL_mean_sup	13	47259
0.0270864	0.282516	0.0958757	0.923619	Open_wound_of_nose_and_sinus	IPL_mean_sup	13	47259
-0.260232	0.281922	-0.923062	0.355975	Open_wound_of_nose_and_sinus	INL_mean_sup	13	47259
-0.269182	0.285757	-0.941998	0.346194	Open_wound_of_nose_and_sinus	OPL_mean_sup	13	47259
-0.0395683	0.288226	-0.137282	0.890808	Open_wound_of_nose_and_sinus	ISOS_mean_sup	13	47259
0.129408	0.291902	0.443325	0.65753	Open_wound_of_nose_and_sinus	PS_mean_sup	13	47259
-0.0829319	0.364648	-0.22743	0.820089	Open_wound_of_nose_and_sinus	RPE_mean_sup	13	47259
-0.0849989	0.280328	-0.303212	0.761728	Open_wound_of_nose_and_sinus	CSI_mean_sup	13	47259
0.163075	0.0284599	5.72999	1.00439e-08	Open_wound_of_nose_and_sinus	GCC_mean_inf	13	47259
0.143545	0.028075	5.11292	3.17221e-07	Open_wound_of_nose_and_sinus	RNFL_mean_inf	13	47259
0.172344	0.0295099	5.84019	5.21426e-09	Open_wound_of_nose_and_sinus	GCL_mean_inf	13	47259
0.188185	0.050643	3.71591	0.000202477	Open_wound_of_nose_and_sinus	IPL_mean_inf	13	47259
0.318235	0.0942211	3.37753	0.0007314	Open_wound_of_nose_and_sinus	INL_mean_inf	13	47259
0.122905	0.279355	0.439961	0.659965	Open_wound_of_nose_and_sinus	OPL_mean_inf	13	47259
0.159306	0.080875	1.96978	0.0488634	Open_wound_of_nose_and_sinus	ISOS_mean_inf	13	47259
0.0272963	0.280188	0.0974214	0.922392	Open_wound_of_nose_and_sinus	PS_mean_inf	13	47259
-0.391222	0.897378	-0.435961	0.662865	Open_wound_of_nose_and_sinus	RPE_mean_inf	13	47259
-0.390438	0.297347	-1.31307	0.189158	Open_wound_of_nose_and_sinus	CSI_mean_inf	13	47259
-0.654647	0.223818	-2.92491	0.00344553	Fracture_of_clavicle_or_scapula	GCC	18	47254
-0.597871	0.245382	-2.43649	0.0148307	Fracture_of_clavicle_or_scapula	RNFL	18	47254
-0.528835	0.234936	-2.25097	0.0243872	Fracture_of_clavicle_or_scapula	GCL	18	47254
-0.595646	0.245364	-2.4276	0.015199	Fracture_of_clavicle_or_scapula	IPL	18	47254
-0.154522	0.237308	-0.651148	0.514951	Fracture_of_clavicle_or_scapula	INL	18	47254
0.204772	0.233561	0.876739	0.380629	Fracture_of_clavicle_or_scapula	OPL+ONL	18	47254
-0.415324	0.263645	-1.57531	0.115184	Fracture_of_clavicle_or_scapula	ISOS	18	47254
0.373918	0.262715	1.42328	0.154654	Fracture_of_clavicle_or_scapula	PS	18	47254
-0.47077	0.31779	-1.48139	0.138504	Fracture_of_clavicle_or_scapula	RPE+BM	18	47254
0.0231388	0.24662	0.0938237	0.925249	Fracture_of_clavicle_or_scapula	CSI	18	47254
-0.642144	0.201973	-3.17936	0.00147598	Fracture_of_clavicle_or_scapula	GCC_mean_sup	18	47254
-0.304705	0.249548	-1.22103	0.222074	Fracture_of_clavicle_or_scapula	RNFL_mean_sup	18	47254
-0.742554	0.188064	-3.94841	7.8671e-05	Fracture_of_clavicle_or_scapula	GCL_mean_sup	18	47254
-0.682123	0.21598	-3.15827	0.0015871	Fracture_of_clavicle_or_scapula	IPL_mean_sup	18	47254
-0.35283	0.230607	-1.53001	0.126015	Fracture_of_clavicle_or_scapula	INL_mean_sup	18	47254
0.0533882	0.234739	0.227436	0.820085	Fracture_of_clavicle_or_scapula	OPL_mean_sup	18	47254
-0.441121	0.262396	-1.68113	0.0927382	Fracture_of_clavicle_or_scapula	ISOS_mean_sup	18	47254
0.295453	0.268391	1.10083	0.27097	Fracture_of_clavicle_or_scapula	PS_mean_sup	18	47254
-0.430143	0.37425	-1.14935	0.250413	Fracture_of_clavicle_or_scapula	RPE_mean_sup	18	47254
0.0370746	0.245731	0.150875	0.880074	Fracture_of_clavicle_or_scapula	CSI_mean_sup	18	47254
-0.543902	0.209139	-2.60068	0.00930403	Fracture_of_clavicle_or_scapula	GCC_mean_inf	18	47254
-0.582414	0.267878	-2.17417	0.0296921	Fracture_of_clavicle_or_scapula	RNFL_mean_inf	18	47254
-0.291547	0.259461	-1.12366	0.261156	Fracture_of_clavicle_or_scapula	GCL_mean_inf	18	47254
-0.355317	0.220938	-1.60822	0.107788	Fracture_of_clavicle_or_scapula	IPL_mean_inf	18	47254
-0.0951475	0.227339	-0.418527	0.675562	Fracture_of_clavicle_or_scapula	INL_mean_inf	18	47254
0.221717	0.235639	0.94092	0.346746	Fracture_of_clavicle_or_scapula	OPL_mean_inf	18	47254
-0.280238	0.253042	-1.10748	0.268087	Fracture_of_clavicle_or_scapula	ISOS_mean_inf	18	47254
0.55024	0.322497	1.70618	0.0879737	Fracture_of_clavicle_or_scapula	PS_mean_inf	18	47254
-1.66976	0.985489	-1.69435	0.0901996	Fracture_of_clavicle_or_scapula	RPE_mean_inf	18	47254
0.116735	0.24752	0.471619	0.637198	Fracture_of_clavicle_or_scapula	CSI_mean_inf	18	47254
-0.649353	0.434016	-1.49615	0.134614	Pathological_developmental_or_recurrent_dislocation	GCC	5	47267
-0.503379	0.464559	-1.08356	0.278558	Pathological_developmental_or_recurrent_dislocation	RNFL	5	47267
-0.53396	0.458886	-1.1636	0.244585	Pathological_developmental_or_recurrent_dislocation	GCL	5	47267
-0.679807	0.472335	-1.43925	0.15008	Pathological_developmental_or_recurrent_dislocation	IPL	5	47267
-0.712813	0.480173	-1.48449	0.137678	Pathological_developmental_or_recurrent_dislocation	INL	5	47267
-0.648429	0.46167	-1.40453	0.160161	Pathological_developmental_or_recurrent_dislocation	OPL+ONL	5	47267
-0.567028	0.514008	-1.10315	0.269962	Pathological_developmental_or_recurrent_dislocation	ISOS	5	47267
0.40632	0.518887	0.783061	0.433591	Pathological_developmental_or_recurrent_dislocation	PS	5	47267
-0.179105	0.52476	-0.341309	0.732871	Pathological_developmental_or_recurrent_dislocation	RPE+BM	5	47267
0.975826	0.567145	1.72059	0.0853247	Pathological_developmental_or_recurrent_dislocation	CSI	5	47267
-0.423094	0.438504	-0.964857	0.334616	Pathological_developmental_or_recurrent_dislocation	GCC_mean_sup	5	47267
-0.311354	0.477766	-0.651687	0.514603	Pathological_developmental_or_recurrent_dislocation	RNFL_mean_sup	5	47267
-0.290974	0.452533	-0.642988	0.520232	Pathological_developmental_or_recurrent_dislocation	GCL_mean_sup	5	47267
-0.455645	0.450154	-1.0122	0.311443	Pathological_developmental_or_recurrent_dislocation	IPL_mean_sup	5	47267
-0.578103	0.357179	-1.61852	0.10555	Pathological_developmental_or_recurrent_dislocation	INL_mean_sup	5	47267
-0.579416	0.449336	-1.2895	0.197226	Pathological_developmental_or_recurrent_dislocation	OPL_mean_sup	5	47267
-0.569926	0.461314	-1.23544	0.216666	Pathological_developmental_or_recurrent_dislocation	ISOS_mean_sup	5	47267
0.679647	0.55908	1.21565	0.224117	Pathological_developmental_or_recurrent_dislocation	PS_mean_sup	5	47267
-0.158029	0.639708	-0.247034	0.804882	Pathological_developmental_or_recurrent_dislocation	RPE_mean_sup	5	47267
0.898861	0.546957	1.64338	0.100303	Pathological_developmental_or_recurrent_dislocation	CSI_mean_sup	5	47267
-0.573715	0.33134	-1.7315	0.0833623	Pathological_developmental_or_recurrent_dislocation	GCC_mean_inf	5	47267
-0.650015	0.438274	-1.48312	0.138042	Pathological_developmental_or_recurrent_dislocation	RNFL_mean_inf	5	47267
-0.332981	0.483605	-0.688538	0.491114	Pathological_developmental_or_recurrent_dislocation	GCL_mean_inf	5	47267
-0.412504	0.415749	-0.992193	0.321103	Pathological_developmental_or_recurrent_dislocation	IPL_mean_inf	5	47267
-0.302424	0.388841	-0.777758	0.436712	Pathological_developmental_or_recurrent_dislocation	INL_mean_inf	5	47267
-0.404772	0.426067	-0.95002	0.342102	Pathological_developmental_or_recurrent_dislocation	OPL_mean_inf	5	47267
-0.355027	0.348571	-1.01852	0.30843	Pathological_developmental_or_recurrent_dislocation	ISOS_mean_inf	5	47267
0.24433	0.574418	0.425351	0.670581	Pathological_developmental_or_recurrent_dislocation	PS_mean_inf	5	47267
-0.444404	1.48027	-0.300218	0.764011	Pathological_developmental_or_recurrent_dislocation	RPE_mean_inf	5	47267
0.732832	0.373927	1.95983	0.0500159	Pathological_developmental_or_recurrent_dislocation	CSI_mean_inf	5	47267
0.280293	0.45745	0.61273	0.540055	Chronic_osteomyelitis	GCC	5	47267
0.323329	0.442463	0.730748	0.464933	Chronic_osteomyelitis	RNFL	5	47267
0.412963	0.436068	0.947016	0.343631	Chronic_osteomyelitis	GCL	5	47267
-0.183202	0.458905	-0.399215	0.689735	Chronic_osteomyelitis	IPL	5	47267
-0.0519411	0.452548	-0.114775	0.908624	Chronic_osteomyelitis	INL	5	47267
0.019291	0.451459	0.0427303	0.965917	Chronic_osteomyelitis	OPL+ONL	5	47267
-0.0994658	0.469911	-0.211669	0.832365	Chronic_osteomyelitis	ISOS	5	47267
-0.168452	0.419544	-0.401513	0.688042	Chronic_osteomyelitis	PS	5	47267
0.0929355	0.376134	0.247081	0.804846	Chronic_osteomyelitis	RPE+BM	5	47267
-0.09727	0.462877	-0.210142	0.833557	Chronic_osteomyelitis	CSI	5	47267
0.311443	0.371602	0.838109	0.40197	Chronic_osteomyelitis	GCC_mean_sup	5	47267
0.389537	0.202162	1.92686	0.0539973	Chronic_osteomyelitis	RNFL_mean_sup	5	47267
0.143016	0.266969	0.535704	0.592163	Chronic_osteomyelitis	GCL_mean_sup	5	47267
-0.432583	0.426613	-1.01399	0.310586	Chronic_osteomyelitis	IPL_mean_sup	5	47267
-0.263009	0.430348	-0.611155	0.541097	Chronic_osteomyelitis	INL_mean_sup	5	47267
-0.200098	0.455099	-0.43968	0.660169	Chronic_osteomyelitis	OPL_mean_sup	5	47267
0.0504933	0.389046	0.129787	0.896735	Chronic_osteomyelitis	ISOS_mean_sup	5	47267
-0.194117	0.369634	-0.525161	0.599471	Chronic_osteomyelitis	PS_mean_sup	5	47267
0.0451219	0.103585	0.435601	0.663126	Chronic_osteomyelitis	RPE_mean_sup	5	47267
-0.117465	0.458621	-0.256126	0.797854	Chronic_osteomyelitis	CSI_mean_sup	5	47267
0.0631309	0.178789	0.353102	0.724012	Chronic_osteomyelitis	GCC_mean_inf	5	47267
-0.515474	0.496344	-1.03854	0.299018	Chronic_osteomyelitis	RNFL_mean_inf	5	47267
0.0978229	0.0930392	1.05142	0.293068	Chronic_osteomyelitis	GCL_mean_inf	5	47267
0.150181	0.144551	1.03895	0.298829	Chronic_osteomyelitis	IPL_mean_inf	5	47267
0.276577	0.243233	1.13709	0.255502	Chronic_osteomyelitis	INL_mean_inf	5	47267
0.481909	0.427303	1.12779	0.259407	Chronic_osteomyelitis	OPL_mean_inf	5	47267
-0.278591	0.458991	-0.606964	0.543875	Chronic_osteomyelitis	ISOS_mean_inf	5	47267
0.015552	0.457881	0.0339652	0.972905	Chronic_osteomyelitis	PS_mean_inf	5	47267
-0.0812196	0.880908	-0.0921998	0.926539	Chronic_osteomyelitis	RPE_mean_inf	5	47267
-0.0922568	0.46673	-0.197666	0.843306	Chronic_osteomyelitis	CSI_mean_inf	5	47267
-0.470413	0.347765	-1.35267	0.17616	Open_wound_of_neck	GCC	8	47264
-0.298433	0.365617	-0.816245	0.41436	Open_wound_of_neck	RNFL	8	47264
-0.212484	0.364485	-0.582971	0.559913	Open_wound_of_neck	GCL	8	47264
-0.779994	0.370939	-2.10276	0.0354871	Open_wound_of_neck	IPL	8	47264
-0.483418	0.37765	-1.28007	0.200521	Open_wound_of_neck	INL	8	47264
0.138065	0.354824	0.389109	0.697195	Open_wound_of_neck	OPL+ONL	8	47264
-0.16898	0.38268	-0.441569	0.658801	Open_wound_of_neck	ISOS	8	47264
0.540691	0.414449	1.3046	0.192028	Open_wound_of_neck	PS	8	47264
-0.587665	0.504939	-1.16383	0.244491	Open_wound_of_neck	RPE+BM	8	47264
0.463656	0.403761	1.14834	0.250826	Open_wound_of_neck	CSI	8	47264
-0.436316	0.343047	-1.27188	0.203414	Open_wound_of_neck	GCC_mean_sup	8	47264
-0.236872	0.375364	-0.631046	0.528011	Open_wound_of_neck	RNFL_mean_sup	8	47264
-0.192813	0.363672	-0.530185	0.595984	Open_wound_of_neck	GCL_mean_sup	8	47264
-0.644893	0.281432	-2.29147	0.0219361	Open_wound_of_neck	IPL_mean_sup	8	47264
-0.413914	0.272069	-1.52136	0.12817	Open_wound_of_neck	INL_mean_sup	8	47264
0.172413	0.343926	0.50131	0.616153	Open_wound_of_neck	OPL_mean_sup	8	47264
-0.247614	0.387757	-0.638579	0.523097	Open_wound_of_neck	ISOS_mean_sup	8	47264
0.520358	0.43163	1.20556	0.227986	Open_wound_of_neck	PS_mean_sup	8	47264
-0.530868	0.593835	-0.893965	0.371341	Open_wound_of_neck	RPE_mean_sup	8	47264
0.47416	0.402594	1.17776	0.238891	Open_wound_of_neck	CSI_mean_sup	8	47264
-0.397548	0.358385	-1.10928	0.267311	Open_wound_of_neck	GCC_mean_inf	8	47264
-0.437451	0.409837	-1.06738	0.285801	Open_wound_of_neck	RNFL_mean_inf	8	47264
0.00979392	0.368205	0.0265991	0.97878	Open_wound_of_neck	GCL_mean_inf	8	47264
-0.360409	0.33711	-1.06912	0.285018	Open_wound_of_neck	IPL_mean_inf	8	47264
-0.151846	0.344509	-0.440761	0.659386	Open_wound_of_neck	INL_mean_inf	8	47264
0.200695	0.35861	0.559646	0.575721	Open_wound_of_neck	OPL_mean_inf	8	47264
-0.0761832	0.395697	-0.192529	0.847328	Open_wound_of_neck	ISOS_mean_inf	8	47264
0.693039	0.501537	1.38183	0.167024	Open_wound_of_neck	PS_mean_inf	8	47264
-1.82918	1.54957	-1.18044	0.237824	Open_wound_of_neck	RPE_mean_inf	8	47264
0.38015	0.374539	1.01498	0.310115	Open_wound_of_neck	CSI_mean_inf	8	47264
-0.717562	0.422628	-1.69786	0.0895351	Bursitis_disorders	GCC	5	47267
-0.703898	0.465938	-1.51071	0.130862	Bursitis_disorders	RNFL	5	47267
-0.498648	0.445872	-1.11836	0.263411	Bursitis_disorders	GCL	5	47267
-0.674879	0.471666	-1.43084	0.152476	Bursitis_disorders	IPL	5	47267
-0.287975	0.467346	-0.616191	0.537769	Bursitis_disorders	INL	5	47267
-0.649628	0.461099	-1.40887	0.158874	Bursitis_disorders	OPL+ONL	5	47267
-0.00252134	0.457069	-0.00551633	0.995599	Bursitis_disorders	ISOS	5	47267
-0.559997	0.336742	-1.66299	0.0963151	Bursitis_disorders	PS	5	47267
0.222685	0.213186	1.04456	0.296228	Bursitis_disorders	RPE+BM	5	47267
-0.185062	0.462305	-0.400303	0.688933	Bursitis_disorders	CSI	5	47267
-0.573342	0.358143	-1.60087	0.109405	Bursitis_disorders	GCC_mean_sup	5	47267
-0.662421	0.35404	-1.87103	0.0613403	Bursitis_disorders	RNFL_mean_sup	5	47267
-0.294435	0.437079	-0.673641	0.500539	Bursitis_disorders	GCL_mean_sup	5	47267
-0.380619	0.432708	-0.879621	0.379065	Bursitis_disorders	IPL_mean_sup	5	47267
-0.299361	0.409384	-0.731246	0.464629	Bursitis_disorders	INL_mean_sup	5	47267
-0.64293	0.341043	-1.88519	0.059404	Bursitis_disorders	OPL_mean_sup	5	47267
0.108839	0.34582	0.314728	0.752968	Bursitis_disorders	ISOS_mean_sup	5	47267
-0.401591	0.231348	-1.73587	0.0825869	Bursitis_disorders	PS_mean_sup	5	47267
0.0524058	0.0668303	0.784162	0.432945	Bursitis_disorders	RPE_mean_sup	5	47267
-0.216346	0.456015	-0.474428	0.635195	Bursitis_disorders	CSI_mean_sup	5	47267
-0.735598	0.282588	-2.60308	0.00923909	Bursitis_disorders	GCC_mean_inf	5	47267
-0.0502957	0.506792	-0.0992434	0.920945	Bursitis_disorders	RNFL_mean_inf	5	47267
-0.876496	0.366677	-2.39038	0.0168311	Bursitis_disorders	GCL_mean_inf	5	47267
-0.998573	0.301904	-3.30758	0.000941051	Bursitis_disorders	IPL_mean_inf	5	47267
-0.571257	0.291161	-1.962	0.0497628	Bursitis_disorders	INL_mean_inf	5	47267
-0.847858	0.27074	-3.13163	0.0017384	Bursitis_disorders	OPL_mean_inf	5	47267
-0.437061	0.263145	-1.66091	0.0967305	Bursitis_disorders	ISOS_mean_inf	5	47267
-0.272555	0.244094	-1.1166	0.264166	Bursitis_disorders	PS_mean_inf	5	47267
0.0566928	0.119192	0.475644	0.634328	Bursitis_disorders	RPE_mean_inf	5	47267
-0.693924	0.506147	-1.37099	0.170377	Bursitis_disorders	CSI_mean_inf	5	47267
0.254135	0.343671	0.739471	0.459621	Joint_ligament_sprain	GCC	9	47263
-0.181028	0.345787	-0.523523	0.60061	Joint_ligament_sprain	RNFL	9	47263
0.350354	0.329632	1.06286	0.287844	Joint_ligament_sprain	GCL	9	47263
0.690165	0.327851	2.10512	0.035281	Joint_ligament_sprain	IPL	9	47263
0.539947	0.317745	1.69931	0.0892613	Joint_ligament_sprain	INL	9	47263
0.621608	0.328007	1.89511	0.0580782	Joint_ligament_sprain	OPL+ONL	9	47263
0.318147	0.311445	1.02152	0.307009	Joint_ligament_sprain	ISOS	9	47263
1.30318	0.395149	3.29794	0.000973968	Joint_ligament_sprain	PS	9	47263
-0.108009	0.386251	-0.279634	0.779758	Joint_ligament_sprain	RPE+BM	9	47263
0.386309	0.366677	1.05354	0.292093	Joint_ligament_sprain	CSI	9	47263
0.212611	0.332295	0.639825	0.522286	Joint_ligament_sprain	GCC_mean_sup	9	47263
-0.250037	0.354394	-0.705536	0.480477	Joint_ligament_sprain	RNFL_mean_sup	9	47263
0.16694	0.151537	1.10164	0.270617	Joint_ligament_sprain	GCL_mean_sup	9	47263
0.458747	0.166391	2.75704	0.00583278	Joint_ligament_sprain	IPL_mean_sup	9	47263
0.547755	0.279149	1.96223	0.0497355	Joint_ligament_sprain	INL_mean_sup	9	47263
0.436076	0.19031	2.2914	0.0219402	Joint_ligament_sprain	OPL_mean_sup	9	47263
0.213692	0.17412	1.22727	0.219721	Joint_ligament_sprain	ISOS_mean_sup	9	47263
1.29875	0.405058	3.20634	0.00134436	Joint_ligament_sprain	PS_mean_sup	9	47263
-0.168194	0.490694	-0.342767	0.731774	Joint_ligament_sprain	RPE_mean_sup	9	47263
0.519992	0.373721	1.39139	0.164107	Joint_ligament_sprain	CSI_mean_sup	9	47263
0.0357287	0.281713	0.126827	0.899077	Joint_ligament_sprain	GCC_mean_inf	9	47263
0.0754246	0.0911295	0.827664	0.407861	Joint_ligament_sprain	RNFL_mean_inf	9	47263
-0.343384	0.364462	-0.942169	0.346106	Joint_ligament_sprain	GCL_mean_inf	9	47263
-0.0260591	0.350585	-0.0743302	0.940748	Joint_ligament_sprain	IPL_mean_inf	9	47263
-0.263666	0.302258	-0.872321	0.383033	Joint_ligament_sprain	INL_mean_inf	9	47263
0.156299	0.337475	0.463143	0.643262	Joint_ligament_sprain	OPL_mean_inf	9	47263
0.0733517	0.288313	0.254417	0.799174	Joint_ligament_sprain	ISOS_mean_inf	9	47263
1.53467	0.449076	3.4174	0.000632224	Joint_ligament_sprain	PS_mean_inf	9	47263
-1.07354	1.34254	-0.799638	0.423921	Joint_ligament_sprain	RPE_mean_inf	9	47263
0.140806	0.352433	0.399526	0.689506	Joint_ligament_sprain	CSI_mean_inf	9	47263
0.0217051	0.423897	0.0512037	0.959163	Toxic_effect_of_other_metals	GCC	6	47266
0.040331	0.422244	0.095516	0.923905	Toxic_effect_of_other_metals	RNFL	6	47266
0.269767	0.425729	0.633659	0.526303	Toxic_effect_of_other_metals	GCL	6	47266
-0.287302	0.422153	-0.680565	0.496147	Toxic_effect_of_other_metals	IPL	6	47266
-0.119622	0.432863	-0.276351	0.782278	Toxic_effect_of_other_metals	INL	6	47266
0.133826	0.415236	0.32229	0.747233	Toxic_effect_of_other_metals	OPL+ONL	6	47266
-0.161332	0.452795	-0.356302	0.721615	Toxic_effect_of_other_metals	ISOS	6	47266
0.0519596	0.439672	0.118178	0.905926	Toxic_effect_of_other_metals	PS	6	47266
-0.0357883	0.446647	-0.0801265	0.936137	Toxic_effect_of_other_metals	RPE+BM	6	47266
-0.824139	0.420948	-1.95782	0.0502514	Toxic_effect_of_other_metals	CSI	6	47266
0.038776	0.430738	0.0900223	0.928269	Toxic_effect_of_other_metals	GCC_mean_sup	6	47266
-0.0326952	0.431285	-0.0758088	0.939571	Toxic_effect_of_other_metals	RNFL_mean_sup	6	47266
0.191869	0.186658	1.02792	0.303988	Toxic_effect_of_other_metals	GCL_mean_sup	6	47266
-0.207231	0.415134	-0.499192	0.617644	Toxic_effect_of_other_metals	IPL_mean_sup	6	47266
0.0950887	0.425004	0.223736	0.822963	Toxic_effect_of_other_metals	INL_mean_sup	6	47266
0.134804	0.414245	0.325421	0.744863	Toxic_effect_of_other_metals	OPL_mean_sup	6	47266
0.0850105	0.433341	0.196174	0.844474	Toxic_effect_of_other_metals	ISOS_mean_sup	6	47266
0.065024	0.470864	0.138095	0.890165	Toxic_effect_of_other_metals	PS_mean_sup	6	47266
-0.0206109	0.452245	-0.0455747	0.963649	Toxic_effect_of_other_metals	RPE_mean_sup	6	47266
-0.912186	0.420892	-2.16727	0.0302145	Toxic_effect_of_other_metals	CSI_mean_sup	6	47266
0.0539962	0.337334	0.160067	0.872828	Toxic_effect_of_other_metals	GCC_mean_inf	6	47266
0.0802025	0.111846	0.717077	0.473327	Toxic_effect_of_other_metals	RNFL_mean_inf	6	47266
-0.0176708	0.517865	-0.0341225	0.97278	Toxic_effect_of_other_metals	GCL_mean_inf	6	47266
-0.361413	0.412773	-0.875574	0.381262	Toxic_effect_of_other_metals	IPL_mean_inf	6	47266
-0.24931	0.400877	-0.621912	0.534	Toxic_effect_of_other_metals	INL_mean_inf	6	47266
-0.0992903	0.426547	-0.232777	0.815935	Toxic_effect_of_other_metals	OPL_mean_inf	6	47266
-0.359171	0.407216	-0.882017	0.377767	Toxic_effect_of_other_metals	ISOS_mean_inf	6	47266
-0.0393695	0.389682	-0.10103	0.919527	Toxic_effect_of_other_metals	PS_mean_inf	6	47266
-0.0697046	0.774645	-0.0899826	0.928301	Toxic_effect_of_other_metals	RPE_mean_inf	6	47266
-0.648943	0.419876	-1.54556	0.122211	Toxic_effect_of_other_metals	CSI_mean_inf	6	47266
-0.0479293	0.0198819	-2.4107	0.0159221	Abdominal_pain	GCC	2840	44432
-0.076275	0.0198644	-3.83978	0.000123145	Abdominal_pain	RNFL	2840	44432
-0.0140446	0.0198071	-0.709067	0.478283	Abdominal_pain	GCL	2840	44432
0.00219558	0.0197342	0.111258	0.911412	Abdominal_pain	IPL	2840	44432
0.0398907	0.0195693	2.03843	0.0415066	Abdominal_pain	INL	2840	44432
0.00421179	0.019575	0.215162	0.829641	Abdominal_pain	OPL+ONL	2840	44432
-0.0542549	0.0204827	-2.64882	0.00807731	Abdominal_pain	ISOS	2840	44432
-0.0538948	0.0195137	-2.7619	0.00574667	Abdominal_pain	PS	2840	44432
-0.0426593	0.0203987	-2.09128	0.0365033	Abdominal_pain	RPE+BM	2840	44432
-0.015789	0.0202779	-0.778631	0.436197	Abdominal_pain	CSI	2840	44432
-0.0454382	0.0198512	-2.28894	0.0220829	Abdominal_pain	GCC_mean_sup	2840	44432
-0.0501961	0.0198939	-2.5232	0.0116294	Abdominal_pain	RNFL_mean_sup	2840	44432
-0.0275055	0.0199108	-1.38144	0.167145	Abdominal_pain	GCL_mean_sup	2840	44432
-0.0157454	0.0197387	-0.79769	0.42505	Abdominal_pain	IPL_mean_sup	2840	44432
0.0338734	0.0196265	1.7259	0.0843652	Abdominal_pain	INL_mean_sup	2840	44432
-0.00935808	0.0196117	-0.477168	0.633242	Abdominal_pain	OPL_mean_sup	2840	44432
-0.0543019	0.0207339	-2.619	0.00881889	Abdominal_pain	ISOS_mean_sup	2840	44432
-0.0524361	0.0192659	-2.7217	0.00649462	Abdominal_pain	PS_mean_sup	2840	44432
-0.0454427	0.0242968	-1.87032	0.0614394	Abdominal_pain	RPE_mean_sup	2840	44432
-0.028706	0.0201395	-1.42536	0.154055	Abdominal_pain	CSI_mean_sup	2840	44432
-0.0230806	0.0213136	-1.08291	0.278849	Abdominal_pain	GCC_mean_inf	2840	44432
-0.0672204	0.0223661	-3.00546	0.0026518	Abdominal_pain	RNFL_mean_inf	2840	44432
0.00769588	0.0188309	0.408684	0.682772	Abdominal_pain	GCL_mean_inf	2840	44432
0.0328521	0.0184184	1.78365	0.0744798	Abdominal_pain	IPL_mean_inf	2840	44432
0.0267094	0.0196318	1.36051	0.173668	Abdominal_pain	INL_mean_inf	2840	44432
0.019973	0.019561	1.02106	0.307225	Abdominal_pain	OPL_mean_inf	2840	44432
-0.0493304	0.0211773	-2.3294	0.0198379	Abdominal_pain	ISOS_mean_inf	2840	44432
-0.0405568	0.0188581	-2.15063	0.0315054	Abdominal_pain	PS_mean_inf	2840	44432
-0.00346841	0.0196734	-0.176299	0.860059	Abdominal_pain	RPE_mean_inf	2840	44432
-0.00258231	0.0202204	-0.127708	0.89838	Abdominal_pain	CSI_mean_inf	2840	44432
0.0222583	0.071259	0.312357	0.754769	Sleep_apnea	GCC	199	47073
0.00398297	0.0718244	0.0554543	0.955777	Sleep_apnea	RNFL	199	47073
0.0144681	0.0709543	0.203906	0.838427	Sleep_apnea	GCL	199	47073
0.0482946	0.0715637	0.674848	0.499773	Sleep_apnea	IPL	199	47073
0.0958737	0.0700365	1.36891	0.171027	Sleep_apnea	INL	199	47073
0.0613859	0.0710712	0.863723	0.38774	Sleep_apnea	OPL+ONL	199	47073
-0.0704229	0.0731863	-0.962243	0.335928	Sleep_apnea	ISOS	199	47073
-0.213638	0.0652046	-3.27643	0.00105129	Sleep_apnea	PS	199	47073
-0.0193781	0.0749019	-0.258713	0.795857	Sleep_apnea	RPE+BM	199	47073
-0.189272	0.0733492	-2.58042	0.00986801	Sleep_apnea	CSI	199	47073
0.0923803	0.0703873	1.31246	0.189366	Sleep_apnea	GCC_mean_sup	199	47073
0.0463121	0.0713898	0.648722	0.516518	Sleep_apnea	RNFL_mean_sup	199	47073
0.0858512	0.0588515	1.45878	0.144627	Sleep_apnea	GCL_mean_sup	199	47073
0.0936666	0.0717434	1.30558	0.191696	Sleep_apnea	IPL_mean_sup	199	47073
0.121361	0.0706653	1.7174	0.085906	Sleep_apnea	INL_mean_sup	199	47073
0.0440999	0.0709099	0.621914	0.533999	Sleep_apnea	OPL_mean_sup	199	47073
-0.0828939	0.07479	-1.10836	0.267708	Sleep_apnea	ISOS_mean_sup	199	47073
-0.189502	0.0591625	-3.20307	0.00135971	Sleep_apnea	PS_mean_sup	199	47073
-0.0144256	0.0833237	-0.173127	0.862552	Sleep_apnea	RPE_mean_sup	199	47073
-0.198898	0.0723555	-2.7489	0.0059796	Sleep_apnea	CSI_mean_sup	199	47073
-0.0937183	0.0804597	-1.16479	0.244106	Sleep_apnea	GCC_mean_inf	199	47073
-0.0361331	0.0793943	-0.45511	0.64903	Sleep_apnea	RNFL_mean_inf	199	47073
-0.129357	0.0824473	-1.56897	0.116655	Sleep_apnea	GCL_mean_inf	199	47073
-0.0359389	0.0731675	-0.491187	0.623295	Sleep_apnea	IPL_mean_inf	199	47073
0.0216635	0.0695222	0.311605	0.755341	Sleep_apnea	INL_mean_inf	199	47073
0.0302458	0.0706483	0.428117	0.668566	Sleep_apnea	OPL_mean_inf	199	47073
-0.0642821	0.0754803	-0.851641	0.394414	Sleep_apnea	ISOS_mean_inf	199	47073
-0.141443	0.0555644	-2.54556	0.0109102	Sleep_apnea	PS_mean_inf	199	47073
0.048879	0.0308626	1.58376	0.113248	Sleep_apnea	RPE_mean_inf	199	47073
-0.162784	0.0744824	-2.18553	0.02885	Sleep_apnea	CSI_mean_inf	199	47073
-0.0849586	0.044049	-1.92873	0.0537643	Nausea_and_vomiting	GCC	544	46728
-0.113006	0.0442313	-2.55489	0.010622	Nausea_and_vomiting	RNFL	544	46728
-0.0379056	0.0440087	-0.86132	0.389062	Nausea_and_vomiting	GCL	544	46728
-0.0231436	0.0439545	-0.526536	0.598516	Nausea_and_vomiting	IPL	544	46728
0.0342802	0.043491	0.788213	0.430572	Nausea_and_vomiting	INL	544	46728
0.0262935	0.0434602	0.605002	0.545178	Nausea_and_vomiting	OPL+ONL	544	46728
-0.0960806	0.0460221	-2.0877	0.0368245	Nausea_and_vomiting	ISOS	544	46728
-0.130493	0.0419742	-3.10887	0.00187801	Nausea_and_vomiting	PS	544	46728
-0.0253388	0.0445934	-0.568219	0.569886	Nausea_and_vomiting	RPE+BM	544	46728
-0.0548372	0.0449565	-1.21978	0.222547	Nausea_and_vomiting	CSI	544	46728
-0.0767232	0.0440537	-1.74158	0.0815813	Nausea_and_vomiting	GCC_mean_sup	544	46728
-0.0600676	0.0443181	-1.35537	0.175299	Nausea_and_vomiting	RNFL_mean_sup	544	46728
-0.0681629	0.0444167	-1.53462	0.124877	Nausea_and_vomiting	GCL_mean_sup	544	46728
-0.048564	0.0439751	-1.10435	0.26944	Nausea_and_vomiting	IPL_mean_sup	544	46728
0.00818661	0.0436834	0.187408	0.851341	Nausea_and_vomiting	INL_mean_sup	544	46728
-0.0167874	0.043638	-0.384697	0.700462	Nausea_and_vomiting	OPL_mean_sup	544	46728
-0.125204	0.0473607	-2.64363	0.00820218	Nausea_and_vomiting	ISOS_mean_sup	544	46728
-0.11533	0.0403823	-2.85597	0.00429062	Nausea_and_vomiting	PS_mean_sup	544	46728
-0.00772672	0.0463417	-0.166734	0.86758	Nausea_and_vomiting	RPE_mean_sup	544	46728
-0.0821435	0.0445623	-1.84334	0.0652793	Nausea_and_vomiting	CSI_mean_sup	544	46728
-0.0694418	0.0500014	-1.3888	0.164894	Nausea_and_vomiting	GCC_mean_inf	544	46728
-0.129056	0.0509555	-2.53272	0.0113181	Nausea_and_vomiting	RNFL_mean_inf	544	46728
-0.0263239	0.0477854	-0.550878	0.581718	Nausea_and_vomiting	GCL_mean_inf	544	46728
0.0488384	0.0368453	1.3255	0.185006	Nausea_and_vomiting	IPL_mean_inf	544	46728
0.0209065	0.0435745	0.479788	0.631378	Nausea_and_vomiting	INL_mean_inf	544	46728
0.0545164	0.0435469	1.2519	0.210606	Nausea_and_vomiting	OPL_mean_inf	544	46728
-0.0492323	0.0470727	-1.04588	0.295617	Nausea_and_vomiting	ISOS_mean_inf	544	46728
-0.112185	0.0368659	-3.04306	0.00234189	Nausea_and_vomiting	PS_mean_inf	544	46728
-0.0804007	0.0847286	-0.94892	0.342661	Nausea_and_vomiting	RPE_mean_inf	544	46728
-0.0346465	0.0449639	-0.770541	0.440979	Nausea_and_vomiting	CSI_mean_inf	544	46728
-0.0499549	0.0570918	-0.874993	0.381578	Back_pain	GCC	322	46950
-0.0312508	0.0570946	-0.547351	0.584138	Back_pain	RNFL	322	46950
-0.064921	0.0569536	-1.13989	0.254331	Back_pain	GCL	322	46950
-0.0305097	0.0570423	-0.534861	0.592746	Back_pain	IPL	322	46950
0.00721454	0.0566568	0.127337	0.898673	Back_pain	INL	322	46950
-0.210874	0.0570946	-3.69341	0.000221263	Back_pain	OPL+ONL	322	46950
-0.324429	0.0628955	-5.15821	2.49319e-07	Back_pain	ISOS	322	46950
-0.190205	0.052935	-3.59318	0.000326662	Back_pain	PS	322	46950
-0.152929	0.0654207	-2.33762	0.0194068	Back_pain	RPE+BM	322	46950
-0.0414862	0.0581761	-0.713113	0.475776	Back_pain	CSI	322	46950
-0.0393815	0.057059	-0.69019	0.490075	Back_pain	GCC_mean_sup	322	46950
-0.0677046	0.0576152	-1.17512	0.239948	Back_pain	RNFL_mean_sup	322	46950
-0.00393687	0.0568614	-0.0692362	0.944802	Back_pain	GCL_mean_sup	322	46950
0.00672717	0.0568307	0.118372	0.905773	Back_pain	IPL_mean_sup	322	46950
0.0365728	0.0565592	0.646629	0.517872	Back_pain	INL_mean_sup	322	46950
-0.187695	0.0571115	-3.28646	0.00101456	Back_pain	OPL_mean_sup	322	46950
-0.327856	0.0624333	-5.25131	1.51021e-07	Back_pain	ISOS_mean_sup	322	46950
-0.1677	0.0495282	-3.38595	0.000709319	Back_pain	PS_mean_sup	322	46950
-0.167205	0.0807891	-2.06965	0.0384852	Back_pain	RPE_mean_sup	322	46950
-0.0411575	0.0577554	-0.712617	0.476082	Back_pain	CSI_mean_sup	322	46950
-0.0368217	0.0630815	-0.583716	0.559411	Back_pain	GCC_mean_inf	322	46950
-0.0360111	0.0627908	-0.573509	0.5663	Back_pain	RNFL_mean_inf	322	46950
-0.0301093	0.0625754	-0.481168	0.630397	Back_pain	GCL_mean_inf	322	46950
0.000522671	0.0566604	0.00922464	0.99264	Back_pain	IPL_mean_inf	322	46950
0.0598162	0.0558602	1.07082	0.284251	Back_pain	INL_mean_inf	322	46950
-0.114255	0.0556503	-2.05309	0.0400636	Back_pain	OPL_mean_inf	322	46950
-0.242404	0.0629926	-3.84813	0.000119024	Back_pain	ISOS_mean_inf	322	46950
-0.121552	0.0466694	-2.60455	0.00919963	Back_pain	PS_mean_inf	322	46950
-0.178014	0.147671	-1.20548	0.228019	Back_pain	RPE_mean_inf	322	46950
-0.0304128	0.0582003	-0.522555	0.601284	Back_pain	CSI_mean_inf	322	46950
-0.158195	0.081667	-1.93708	0.0527357	Anxiety_disorder	GCC	154	47118
-0.00698659	0.0822213	-0.0849729	0.932283	Anxiety_disorder	RNFL	154	47118
-0.26342	0.0819247	-3.21538	0.0013027	Anxiety_disorder	GCL	154	47118
-0.204687	0.0829654	-2.46713	0.01362	Anxiety_disorder	IPL	154	47118
-0.180602	0.0836813	-2.15821	0.0309113	Anxiety_disorder	INL	154	47118
-0.0505551	0.0815592	-0.619857	0.535352	Anxiety_disorder	OPL+ONL	154	47118
-0.0961655	0.0860443	-1.11763	0.263726	Anxiety_disorder	ISOS	154	47118
-0.247297	0.0744954	-3.31963	0.000901358	Anxiety_disorder	PS	154	47118
0.0792108	0.0708895	1.11738	0.26383	Anxiety_disorder	RPE+BM	154	47118
-0.120595	0.0839058	-1.43727	0.150642	Anxiety_disorder	CSI	154	47118
-0.153182	0.0818799	-1.87082	0.0613707	Anxiety_disorder	GCC_mean_sup	154	47118
-0.0252902	0.0824937	-0.306571	0.75917	Anxiety_disorder	RNFL_mean_sup	154	47118
-0.224486	0.0815104	-2.75408	0.0058857	Anxiety_disorder	GCL_mean_sup	154	47118
-0.171931	0.082152	-2.09284	0.0363637	Anxiety_disorder	IPL_mean_sup	154	47118
-0.146024	0.0817885	-1.78538	0.0741996	Anxiety_disorder	INL_mean_sup	154	47118
-0.0631705	0.0819996	-0.770375	0.441077	Anxiety_disorder	OPL_mean_sup	154	47118
-0.0683389	0.086981	-0.785676	0.432057	Anxiety_disorder	ISOS_mean_sup	154	47118
-0.236532	0.0651997	-3.62781	0.000285836	Anxiety_disorder	PS_mean_sup	154	47118
0.0354607	0.0333792	1.06236	0.288072	Anxiety_disorder	RPE_mean_sup	154	47118
-0.122963	0.0831826	-1.47823	0.139345	Anxiety_disorder	CSI_mean_sup	154	47118
-0.147252	0.0937818	-1.57016	0.116378	Anxiety_disorder	GCC_mean_inf	154	47118
0.0260274	0.0618648	0.420714	0.673964	Anxiety_disorder	RNFL_mean_inf	154	47118
-0.254423	0.0920598	-2.76367	0.00571556	Anxiety_disorder	GCL_mean_inf	154	47118
-0.159572	0.0836138	-1.90844	0.0563345	Anxiety_disorder	IPL_mean_inf	154	47118
-0.207521	0.0769187	-2.69792	0.00697739	Anxiety_disorder	INL_mean_inf	154	47118
-0.112102	0.0802229	-1.39738	0.162301	Anxiety_disorder	OPL_mean_inf	154	47118
-0.0597396	0.0886702	-0.673727	0.500485	Anxiety_disorder	ISOS_mean_inf	154	47118
-0.202226	0.0561355	-3.60245	0.000315227	Anxiety_disorder	PS_mean_inf	154	47118
0.0543632	0.022233	2.44516	0.0144787	Anxiety_disorder	RPE_mean_inf	154	47118
-0.0907531	0.0843121	-1.07639	0.281751	Anxiety_disorder	CSI_mean_inf	154	47118
-0.170848	0.0735873	-2.32171	0.0202487	Anxiety_disorders	GCC	190	47082
-0.0075637	0.074154	-0.102	0.918757	Anxiety_disorders	RNFL	190	47082
-0.276139	0.0738144	-3.74099	0.000183296	Anxiety_disorders	GCL	190	47082
-0.230289	0.0748839	-3.07528	0.00210304	Anxiety_disorders	IPL	190	47082
-0.187359	0.0754479	-2.48329	0.0130177	Anxiety_disorders	INL	190	47082
-0.0985169	0.0737241	-1.33629	0.181454	Anxiety_disorders	OPL+ONL	190	47082
-0.157811	0.0787693	-2.00345	0.0451287	Anxiety_disorders	ISOS	190	47082
-0.221468	0.068247	-3.2451	0.00117409	Anxiety_disorders	PS	190	47082
0.103025	0.0607304	1.69643	0.0898039	Anxiety_disorders	RPE+BM	190	47082
-0.141944	0.0757424	-1.87404	0.0609249	Anxiety_disorders	CSI	190	47082
-0.155945	0.0739318	-2.10931	0.0349178	Anxiety_disorders	GCC_mean_sup	190	47082
-0.0127626	0.0742958	-0.17178	0.86361	Anxiety_disorders	RNFL_mean_sup	190	47082
-0.232448	0.0733846	-3.16754	0.00153736	Anxiety_disorders	GCL_mean_sup	190	47082
-0.192337	0.0739595	-2.60058	0.00930669	Anxiety_disorders	IPL_mean_sup	190	47082
-0.14851	0.0736451	-2.01656	0.0437416	Anxiety_disorders	INL_mean_sup	190	47082
-0.103435	0.0741046	-1.3958	0.162775	Anxiety_disorders	OPL_mean_sup	190	47082
-0.137866	0.0801728	-1.71962	0.0855022	Anxiety_disorders	ISOS_mean_sup	190	47082
-0.219874	0.0607178	-3.62124	0.000293194	Anxiety_disorders	PS_mean_sup	190	47082
0.0327805	0.0331431	0.98906	0.322634	Anxiety_disorders	RPE_mean_sup	190	47082
-0.145106	0.075064	-1.9331	0.0532238	Anxiety_disorders	CSI_mean_sup	190	47082
-0.163867	0.0844003	-1.94155	0.0521915	Anxiety_disorders	GCC_mean_inf	190	47082
0.0253746	0.0566666	0.447787	0.654307	Anxiety_disorders	RNFL_mean_inf	190	47082
-0.262658	0.0827758	-3.17312	0.00150809	Anxiety_disorders	GCL_mean_inf	190	47082
-0.1868	0.0748486	-2.49571	0.0125707	Anxiety_disorders	IPL_mean_inf	190	47082
-0.203991	0.0695996	-2.93092	0.00337964	Anxiety_disorders	INL_mean_inf	190	47082
-0.143193	0.0721694	-1.98412	0.0472421	Anxiety_disorders	OPL_mean_inf	190	47082
-0.116762	0.0824263	-1.41656	0.156611	Anxiety_disorders	ISOS_mean_inf	190	47082
-0.181342	0.0536125	-3.38246	0.000718384	Anxiety_disorders	PS_mean_inf	190	47082
0.0520821	0.0217687	2.39252	0.016733	Anxiety_disorders	RPE_mean_inf	190	47082
-0.112845	0.0761856	-1.48119	0.138557	Anxiety_disorders	CSI_mean_inf	190	47082
-0.0960193	0.0419167	-2.29072	0.0219797	Other_mental_disorder	GCC	591	46681
-0.0692428	0.042567	-1.62668	0.103806	Other_mental_disorder	RNFL	591	46681
-0.0857576	0.0419682	-2.0434	0.0410133	Other_mental_disorder	GCL	591	46681
-0.0908788	0.0426431	-2.13115	0.0330768	Other_mental_disorder	IPL	591	46681
-0.0422854	0.0423399	-0.998713	0.317934	Other_mental_disorder	INL	591	46681
-0.0551528	0.0422192	-1.30635	0.191435	Other_mental_disorder	OPL+ONL	591	46681
-0.122189	0.0443508	-2.75506	0.00586806	Other_mental_disorder	ISOS	591	46681
-0.143115	0.0395608	-3.6176	0.000297348	Other_mental_disorder	PS	591	46681
-0.0518739	0.0442785	-1.17154	0.241384	Other_mental_disorder	RPE+BM	591	46681
-0.112358	0.042911	-2.61841	0.00883417	Other_mental_disorder	CSI	591	46681
-0.0724367	0.0419397	-1.72716	0.0841384	Other_mental_disorder	GCC_mean_sup	591	46681
-0.0461474	0.0427205	-1.08022	0.280046	Other_mental_disorder	RNFL_mean_sup	591	46681
-0.0637128	0.0425212	-1.49838	0.134036	Other_mental_disorder	GCL_mean_sup	591	46681
-0.0699404	0.0423215	-1.6526	0.0984127	Other_mental_disorder	IPL_mean_sup	591	46681
-0.0256218	0.0421237	-0.608251	0.543021	Other_mental_disorder	INL_mean_sup	591	46681
-0.061841	0.0423412	-1.46054	0.144142	Other_mental_disorder	OPL_mean_sup	591	46681
-0.130199	0.0451542	-2.88342	0.00393381	Other_mental_disorder	ISOS_mean_sup	591	46681
-0.139806	0.0373475	-3.74338	0.000181563	Other_mental_disorder	PS_mean_sup	591	46681
-0.0491488	0.0517268	-0.95016	0.342031	Other_mental_disorder	RPE_mean_sup	591	46681
-0.110332	0.0424869	-2.59685	0.00940842	Other_mental_disorder	CSI_mean_sup	591	46681
-0.108606	0.0476819	-2.27773	0.0227427	Other_mental_disorder	GCC_mean_inf	591	46681
-0.109691	0.0487624	-2.24949	0.0244812	Other_mental_disorder	RNFL_mean_inf	591	46681
-0.043014	0.0468448	-0.918223	0.358502	Other_mental_disorder	GCL_mean_inf	591	46681
-0.050323	0.0436928	-1.15175	0.249426	Other_mental_disorder	IPL_mean_inf	591	46681
-0.0207928	0.0415083	-0.500931	0.61642	Other_mental_disorder	INL_mean_inf	591	46681
-0.0149111	0.0415143	-0.359181	0.71946	Other_mental_disorder	OPL_mean_inf	591	46681
-0.0855174	0.0458606	-1.86473	0.0622198	Other_mental_disorder	ISOS_mean_inf	591	46681
-0.0722727	0.0378891	-1.90748	0.0564588	Other_mental_disorder	PS_mean_inf	591	46681
-0.107203	0.0920752	-1.1643	0.244302	Other_mental_disorder	RPE_mean_inf	591	46681
-0.0928947	0.0432515	-2.14778	0.0317314	Other_mental_disorder	CSI_mean_inf	591	46681
-0.899573	0.0985427	-9.12876	6.92858e-20	Glaucoma	GCC	91	47181
-0.841242	0.109661	-7.67126	1.7031e-14	Glaucoma	RNFL	91	47181
-0.842592	0.103307	-8.15622	3.45674e-16	Glaucoma	GCL	91	47181
-0.723579	0.111554	-6.48637	8.79274e-11	Glaucoma	IPL	91	47181
-0.0515656	0.106438	-0.484467	0.628055	Glaucoma	INL	91	47181
0.122219	0.104895	1.16515	0.243957	Glaucoma	OPL+ONL	91	47181
0.210841	0.0990851	2.12788	0.0333473	Glaucoma	ISOS	91	47181
-0.25382	0.0922694	-2.75085	0.00594401	Glaucoma	PS	91	47181
0.118012	0.0812949	1.45165	0.1466	Glaucoma	RPE+BM	91	47181
-0.289068	0.108401	-2.66666	0.00766089	Glaucoma	CSI	91	47181
-0.690257	0.0865894	-7.97161	1.5662e-15	Glaucoma	GCC_mean_sup	91	47181
-0.63323	0.0948529	-6.67592	2.45683e-11	Glaucoma	RNFL_mean_sup	91	47181
-0.592673	0.0921685	-6.43032	1.27339e-10	Glaucoma	GCL_mean_sup	91	47181
-0.547244	0.100816	-5.42816	5.69381e-08	Glaucoma	IPL_mean_sup	91	47181
-0.00626183	0.106039	-0.0590519	0.952911	Glaucoma	INL_mean_sup	91	47181
0.128852	0.0977551	1.31811	0.187468	Glaucoma	OPL_mean_sup	91	47181
0.141023	0.0581499	2.42517	0.0153012	Glaucoma	ISOS_mean_sup	91	47181
-0.253579	0.0782962	-3.23872	0.00120069	Glaucoma	PS_mean_sup	91	47181
0.0487875	0.0358742	1.35996	0.173842	Glaucoma	RPE_mean_sup	91	47181
-0.251595	0.105829	-2.37738	0.0174363	Glaucoma	CSI_mean_sup	91	47181
-0.765592	0.0755417	-10.1347	3.87585e-24	Glaucoma	GCC_mean_inf	91	47181
-0.81407	0.103127	-7.89387	2.92952e-15	Glaucoma	RNFL_mean_inf	91	47181
-0.689918	0.0983862	-7.01234	2.34361e-12	Glaucoma	GCL_mean_inf	91	47181
-0.560749	0.0911575	-6.15144	7.67843e-10	Glaucoma	IPL_mean_inf	91	47181
-0.136191	0.100799	-1.35111	0.176661	Glaucoma	INL_mean_inf	91	47181
-0.00681031	0.103799	-0.0656108	0.947688	Glaucoma	OPL_mean_inf	91	47181
0.083177	0.076373	1.08909	0.276115	Glaucoma	ISOS_mean_inf	91	47181
-0.135956	0.0797125	-1.70558	0.0880858	Glaucoma	PS_mean_inf	91	47181
0.0168187	0.0848353	0.198252	0.842848	Glaucoma	RPE_mean_inf	91	47181
-0.317351	0.111603	-2.84358	0.00446099	Glaucoma	CSI_mean_inf	91	47181
-0.460289	0.326156	-1.41125	0.15817	Other_disorders_of_ear	GCC	9	47263
-0.635726	0.345978	-1.83747	0.0661398	Other_disorders_of_ear	RNFL	9	47263
-0.0103988	0.338539	-0.0307166	0.975496	Other_disorders_of_ear	GCL	9	47263
-0.383198	0.344814	-1.11132	0.266432	Other_disorders_of_ear	IPL	9	47263
0.142201	0.328164	0.433324	0.66478	Other_disorders_of_ear	INL	9	47263
0.286221	0.330418	0.86624	0.386359	Other_disorders_of_ear	OPL+ONL	9	47263
-0.346356	0.37169	-0.931841	0.351419	Other_disorders_of_ear	ISOS	9	47263
-0.171375	0.318651	-0.537813	0.590706	Other_disorders_of_ear	PS	9	47263
0.099835	0.284448	0.350978	0.725605	Other_disorders_of_ear	RPE+BM	9	47263
-0.0837146	0.348242	-0.240392	0.810027	Other_disorders_of_ear	CSI	9	47263
-0.372549	0.323689	-1.15094	0.249755	Other_disorders_of_ear	GCC_mean_sup	9	47263
-0.437909	0.34344	-1.27507	0.202285	Other_disorders_of_ear	RNFL_mean_sup	9	47263
-0.0256438	0.342715	-0.0748253	0.940354	Other_disorders_of_ear	GCL_mean_sup	9	47263
-0.377134	0.330662	-1.14054	0.25406	Other_disorders_of_ear	IPL_mean_sup	9	47263
0.029934	0.334733	0.0894265	0.928743	Other_disorders_of_ear	INL_mean_sup	9	47263
0.174592	0.310378	0.562515	0.573765	Other_disorders_of_ear	OPL_mean_sup	9	47263
-0.311362	0.366862	-0.848717	0.396039	Other_disorders_of_ear	ISOS_mean_sup	9	47263
-0.250711	0.26001	-0.964235	0.334928	Other_disorders_of_ear	PS_mean_sup	9	47263
0.0452011	0.0935264	0.483298	0.628884	Other_disorders_of_ear	RPE_mean_sup	9	47263
-0.0161043	0.347357	-0.0463623	0.963021	Other_disorders_of_ear	CSI_mean_sup	9	47263
-0.449658	0.319554	-1.40714	0.159385	Other_disorders_of_ear	GCC_mean_inf	9	47263
-0.502006	0.382509	-1.3124	0.189385	Other_disorders_of_ear	RNFL_mean_inf	9	47263
-0.184574	0.385347	-0.478981	0.631952	Other_disorders_of_ear	GCL_mean_inf	9	47263
-0.259511	0.329665	-0.787194	0.431168	Other_disorders_of_ear	IPL_mean_inf	9	47263
0.0941294	0.319773	0.294363	0.76848	Other_disorders_of_ear	INL_mean_inf	9	47263
0.176295	0.334878	0.526447	0.598578	Other_disorders_of_ear	OPL_mean_inf	9	47263
-0.454149	0.227085	-1.9999	0.0455105	Other_disorders_of_ear	ISOS_mean_inf	9	47263
-0.0477812	0.317116	-0.150674	0.880232	Other_disorders_of_ear	PS_mean_inf	9	47263
-0.00129051	0.351	-0.00367668	0.997066	Other_disorders_of_ear	RPE_mean_inf	9	47263
-0.0679553	0.349839	-0.194247	0.845982	Other_disorders_of_ear	CSI_mean_inf	9	47263
0.118716	0.241516	0.491547	0.62304	Otosclerosis	GCC	18	47254
0.0235258	0.239106	0.0983907	0.921622	Otosclerosis	RNFL	18	47254
0.132988	0.238352	0.557948	0.57688	Otosclerosis	GCL	18	47254
0.183172	0.23729	0.771935	0.440153	Otosclerosis	IPL	18	47254
0.323036	0.228769	1.41206	0.157931	Otosclerosis	INL	18	47254
0.0749378	0.237023	0.316163	0.751879	Otosclerosis	OPL+ONL	18	47254
0.330503	0.216998	1.52307	0.127741	Otosclerosis	ISOS	18	47254
-0.362081	0.203488	-1.77937	0.0751786	Otosclerosis	PS	18	47254
0.0574868	0.214294	0.268261	0.788498	Otosclerosis	RPE+BM	18	47254
-0.0162261	0.244426	-0.0663845	0.947072	Otosclerosis	CSI	18	47254
0.125583	0.232922	0.539162	0.589775	Otosclerosis	GCC_mean_sup	18	47254
0.131111	0.222509	0.589239	0.555701	Otosclerosis	RNFL_mean_sup	18	47254
-0.0312879	0.24114	-0.12975	0.896764	Otosclerosis	GCL_mean_sup	18	47254
0.165493	0.227666	0.726913	0.467279	Otosclerosis	IPL_mean_sup	18	47254
0.23187	0.232579	0.996951	0.318789	Otosclerosis	INL_mean_sup	18	47254
0.0522645	0.235388	0.222035	0.824286	Otosclerosis	OPL_mean_sup	18	47254
0.136871	0.128678	1.06367	0.287477	Otosclerosis	ISOS_mean_sup	18	47254
-0.266244	0.178995	-1.48743	0.136901	Otosclerosis	PS_mean_sup	18	47254
0.0366144	0.0872764	0.419523	0.674834	Otosclerosis	RPE_mean_sup	18	47254
0.0818231	0.244107	0.335193	0.737479	Otosclerosis	CSI_mean_sup	18	47254
-0.00735678	0.245264	-0.0299954	0.976071	Otosclerosis	GCC_mean_inf	18	47254
-0.125539	0.277058	-0.453116	0.650465	Otosclerosis	RNFL_mean_inf	18	47254
0.0501566	0.139851	0.358642	0.719863	Otosclerosis	GCL_mean_inf	18	47254
0.0496303	0.199914	0.248259	0.803934	Otosclerosis	IPL_mean_inf	18	47254
0.154463	0.203917	0.75748	0.448762	Otosclerosis	INL_mean_inf	18	47254
0.0836017	0.237478	0.35204	0.724808	Otosclerosis	OPL_mean_inf	18	47254
0.126279	0.115585	1.09252	0.274603	Otosclerosis	ISOS_mean_inf	18	47254
-0.220864	0.15326	-1.44111	0.149555	Otosclerosis	PS_mean_inf	18	47254
-0.399243	0.780559	-0.511484	0.609012	Otosclerosis	RPE_mean_inf	18	47254
-0.169425	0.246766	-0.686582	0.492346	Otosclerosis	CSI_mean_inf	18	47254
0.0594736	0.0358913	1.65705	0.0975092	Other_peripheral_nerve_disorders	GCC	843	46429
-0.0277105	0.0356125	-0.778112	0.436503	Other_peripheral_nerve_disorders	RNFL	843	46429
0.110264	0.0353575	3.11854	0.00181753	Other_peripheral_nerve_disorders	GCL	843	46429
0.113984	0.0353123	3.22788	0.00124711	Other_peripheral_nerve_disorders	IPL	843	46429
0.0920288	0.0350516	2.62553	0.0086515	Other_peripheral_nerve_disorders	INL	843	46429
0.0767942	0.0350743	2.18947	0.0285627	Other_peripheral_nerve_disorders	OPL+ONL	843	46429
-0.0838749	0.0373712	-2.24437	0.0248084	Other_peripheral_nerve_disorders	ISOS	843	46429
-0.0750744	0.0344552	-2.1789	0.0293391	Other_peripheral_nerve_disorders	PS	843	46429
-0.00569126	0.0348631	-0.163246	0.870325	Other_peripheral_nerve_disorders	RPE+BM	843	46429
0.0380355	0.0361642	1.05175	0.292916	Other_peripheral_nerve_disorders	CSI	843	46429
0.0435235	0.0353476	1.2313	0.218211	Other_peripheral_nerve_disorders	GCC_mean_sup	843	46429
-0.010993	0.0352725	-0.311659	0.755299	Other_peripheral_nerve_disorders	RNFL_mean_sup	843	46429
0.0609801	0.0326264	1.86905	0.0616165	Other_peripheral_nerve_disorders	GCL_mean_sup	843	46429
0.0779396	0.0348994	2.23327	0.0255313	Other_peripheral_nerve_disorders	IPL_mean_sup	843	46429
0.057043	0.0352368	1.61885	0.10548	Other_peripheral_nerve_disorders	INL_mean_sup	843	46429
0.0533389	0.0347628	1.53437	0.12494	Other_peripheral_nerve_disorders	OPL_mean_sup	843	46429
-0.102517	0.0382269	-2.68181	0.00732261	Other_peripheral_nerve_disorders	ISOS_mean_sup	843	46429
-0.0806361	0.0334377	-2.41153	0.0158857	Other_peripheral_nerve_disorders	PS_mean_sup	843	46429
-0.00810041	0.0358322	-0.226065	0.821151	Other_peripheral_nerve_disorders	RPE_mean_sup	843	46429
0.0301238	0.0359535	0.837856	0.402111	Other_peripheral_nerve_disorders	CSI_mean_sup	843	46429
0.0450342	0.022658	1.98756	0.0468601	Other_peripheral_nerve_disorders	GCC_mean_inf	843	46429
-0.029288	0.0386395	-0.75798	0.448463	Other_peripheral_nerve_disorders	RNFL_mean_inf	843	46429
0.0665303	0.0198007	3.36	0.000779415	Other_peripheral_nerve_disorders	GCL_mean_inf	843	46429
0.0742732	0.0269895	2.75193	0.00592445	Other_peripheral_nerve_disorders	IPL_mean_inf	843	46429
0.0986553	0.0343806	2.8695	0.00411119	Other_peripheral_nerve_disorders	INL_mean_inf	843	46429
0.0920422	0.0351848	2.61597	0.00889752	Other_peripheral_nerve_disorders	OPL_mean_inf	843	46429
-0.030848	0.0376464	-0.819416	0.412549	Other_peripheral_nerve_disorders	ISOS_mean_inf	843	46429
-0.0599544	0.0323369	-1.85405	0.0637316	Other_peripheral_nerve_disorders	PS_mean_inf	843	46429
0.0249584	0.0212894	1.17234	0.241061	Other_peripheral_nerve_disorders	RPE_mean_inf	843	46429
0.0529596	0.0359185	1.47444	0.140363	Other_peripheral_nerve_disorders	CSI_mean_inf	843	46429
0.0147868	0.0891231	0.165914	0.868225	Senile_cataract	GCC	130	47142
0.321271	0.0866522	3.7076	0.000209237	Senile_cataract	RNFL	130	47142
-0.276337	0.0885636	-3.12021	0.00180721	Senile_cataract	GCL	130	47142
-0.255038	0.0915556	-2.78561	0.00534278	Senile_cataract	IPL	130	47142
-0.197943	0.091577	-2.16149	0.0306574	Senile_cataract	INL	130	47142
0.104211	0.0880757	1.1832	0.236731	Senile_cataract	OPL+ONL	130	47142
0.461863	0.0750954	6.15035	7.73137e-10	Senile_cataract	ISOS	130	47142
-0.141065	0.0815716	-1.72934	0.0837485	Senile_cataract	PS	130	47142
0.123659	0.0637158	1.94079	0.0522834	Senile_cataract	RPE+BM	130	47142
-0.348451	0.0910714	-3.82612	0.000130177	Senile_cataract	CSI	130	47142
0.0723417	0.0865094	0.836229	0.403026	Senile_cataract	GCC_mean_sup	130	47142
0.297613	0.063423	4.69251	2.69871e-06	Senile_cataract	RNFL_mean_sup	130	47142
-0.245809	0.0874497	-2.81086	0.00494087	Senile_cataract	GCL_mean_sup	130	47142
-0.212592	0.0896682	-2.37087	0.0177461	Senile_cataract	IPL_mean_sup	130	47142
-0.218848	0.0893232	-2.45006	0.0142831	Senile_cataract	INL_mean_sup	130	47142
0.0756119	0.0859515	0.879704	0.37902	Senile_cataract	OPL_mean_sup	130	47142
0.206384	0.056189	3.67304	0.000239684	Senile_cataract	ISOS_mean_sup	130	47142
-0.174861	0.0737543	-2.37086	0.0177465	Senile_cataract	PS_mean_sup	130	47142
0.0463047	0.0313736	1.47591	0.139967	Senile_cataract	RPE_mean_sup	130	47142
-0.293007	0.0885269	-3.30981	0.000933604	Senile_cataract	CSI_mean_sup	130	47142
-0.127983	0.100013	-1.27966	0.200664	Senile_cataract	GCC_mean_inf	130	47142
0.0665911	0.0373748	1.78171	0.0747965	Senile_cataract	RNFL_mean_inf	130	47142
-0.300555	0.0982497	-3.05909	0.00222012	Senile_cataract	GCL_mean_inf	130	47142
-0.295152	0.087154	-3.38655	0.000707762	Senile_cataract	IPL_mean_inf	130	47142
-0.171338	0.0842758	-2.03306	0.0420463	Senile_cataract	INL_mean_inf	130	47142
0.111265	0.0881381	1.26239	0.206807	Senile_cataract	OPL_mean_inf	130	47142
0.208869	0.0355395	5.8771	4.17513e-09	Senile_cataract	ISOS_mean_inf	130	47142
-0.218661	0.0556993	-3.92574	8.6464e-05	Senile_cataract	PS_mean_inf	130	47142
0.0256442	0.0569221	0.450514	0.65234	Senile_cataract	RPE_mean_inf	130	47142
-0.403038	0.0944637	-4.26659	1.98484e-05	Senile_cataract	CSI_mean_inf	130	47142
0.0337541	0.0438274	0.77016	0.441205	Cataract	GCC	543	46729
0.326368	0.042812	7.62329	2.47289e-14	Cataract	RNFL	543	46729
-0.22601	0.0436641	-5.17611	2.26562e-07	Cataract	GCL	543	46729
-0.258366	0.0451169	-5.7266	1.02466e-08	Cataract	IPL	543	46729
-0.146626	0.044877	-3.26728	0.00108587	Cataract	INL	543	46729
0.0301195	0.0437117	0.689048	0.490793	Cataract	OPL+ONL	543	46729
0.328572	0.0398771	8.23962	1.72761e-16	Cataract	ISOS	543	46729
-0.158218	0.0401746	-3.93826	8.20738e-05	Cataract	PS	543	46729
0.140618	0.0318891	4.40959	1.03568e-05	Cataract	RPE+BM	543	46729
-0.193129	0.0443319	-4.35644	1.32192e-05	Cataract	CSI	543	46729
0.0634707	0.0427983	1.48302	0.138069	Cataract	GCC_mean_sup	543	46729
0.310511	0.035462	8.75615	2.02028e-18	Cataract	RNFL_mean_sup	543	46729
-0.233471	0.0432944	-5.39264	6.94317e-08	Cataract	GCL_mean_sup	543	46729
-0.240621	0.0441987	-5.44408	5.20727e-08	Cataract	IPL_mean_sup	543	46729
-0.166889	0.0442448	-3.77193	0.000161989	Cataract	INL_mean_sup	543	46729
0.0280298	0.0433456	0.646658	0.517854	Cataract	OPL_mean_sup	543	46729
0.210357	0.0362146	5.80863	6.29854e-09	Cataract	ISOS_mean_sup	543	46729
-0.167272	0.0371991	-4.49666	6.90287e-06	Cataract	PS_mean_sup	543	46729
0.0523901	0.0177099	2.95825	0.00309395	Cataract	RPE_mean_sup	543	46729
-0.168903	0.0435328	-3.8799	0.000104497	Cataract	CSI_mean_sup	543	46729
-0.00920428	0.0439741	-0.209311	0.834205	Cataract	GCC_mean_inf	543	46729
0.088841	0.0212462	4.18151	2.89583e-05	Cataract	RNFL_mean_inf	543	46729
-0.201205	0.0502033	-4.0078	6.12879e-05	Cataract	GCL_mean_inf	543	46729
-0.250149	0.0438327	-5.70691	1.15046e-08	Cataract	IPL_mean_inf	543	46729
-0.119457	0.0425035	-2.81052	0.00494614	Cataract	INL_mean_inf	543	46729
0.00257792	0.0432302	0.0596323	0.952448	Cataract	OPL_mean_inf	543	46729
0.193521	0.0276946	6.98768	2.79466e-12	Cataract	ISOS_mean_inf	543	46729
-0.157829	0.0324447	-4.86456	1.14713e-06	Cataract	PS_mean_inf	543	46729
0.0304523	0.027023	1.1269	0.259785	Cataract	RPE_mean_inf	543	46729
-0.202629	0.045154	-4.48751	7.20596e-06	Cataract	CSI_mean_inf	543	46729
0.469567	0.454623	1.03287	0.301664	Sensorineural_hearing_loss	GCC	5	47267
0.632555	0.42698	1.48146	0.138484	Sensorineural_hearing_loss	RNFL	5	47267
0.0941045	0.445475	0.211245	0.832696	Sensorineural_hearing_loss	GCL	5	47267
0.170446	0.447483	0.3809	0.703277	Sensorineural_hearing_loss	IPL	5	47267
-0.520101	0.481725	-1.07966	0.280292	Sensorineural_hearing_loss	INL	5	47267
-0.334495	0.457471	-0.731183	0.464667	Sensorineural_hearing_loss	OPL+ONL	5	47267
0.199793	0.425816	0.469201	0.638926	Sensorineural_hearing_loss	ISOS	5	47267
-0.543622	0.338671	-1.60516	0.108458	Sensorineural_hearing_loss	PS	5	47267
0.108906	0.367575	0.296283	0.767014	Sensorineural_hearing_loss	RPE+BM	5	47267
-0.485923	0.469292	-1.03544	0.300464	Sensorineural_hearing_loss	CSI	5	47267
0.31479	0.270193	1.16505	0.243997	Sensorineural_hearing_loss	GCC_mean_sup	5	47267
0.394676	0.224566	1.75751	0.0788312	Sensorineural_hearing_loss	RNFL_mean_sup	5	47267
0.0503743	0.399479	0.1261	0.899653	Sensorineural_hearing_loss	GCL_mean_sup	5	47267
0.099606	0.450069	0.221313	0.824849	Sensorineural_hearing_loss	IPL_mean_sup	5	47267
-0.477331	0.386216	-1.23592	0.216489	Sensorineural_hearing_loss	INL_mean_sup	5	47267
-0.373748	0.456652	-0.818454	0.413098	Sensorineural_hearing_loss	OPL_mean_sup	5	47267
-0.0973343	0.482069	-0.201909	0.839988	Sensorineural_hearing_loss	ISOS_mean_sup	5	47267
-0.31651	0.298368	-1.06081	0.288778	Sensorineural_hearing_loss	PS_mean_sup	5	47267
0.0600052	0.10074	0.595644	0.551413	Sensorineural_hearing_loss	RPE_mean_sup	5	47267
-0.313285	0.453048	-0.691505	0.489248	Sensorineural_hearing_loss	CSI_mean_sup	5	47267
0.0933173	0.111881	0.834073	0.40424	Sensorineural_hearing_loss	GCC_mean_inf	5	47267
0.072943	0.127382	0.572633	0.566893	Sensorineural_hearing_loss	RNFL_mean_inf	5	47267
0.084834	0.165875	0.511432	0.609048	Sensorineural_hearing_loss	GCL_mean_inf	5	47267
0.121762	0.138681	0.878	0.379944	Sensorineural_hearing_loss	IPL_mean_inf	5	47267
-0.122604	0.434651	-0.282075	0.777886	Sensorineural_hearing_loss	INL_mean_inf	5	47267
-0.0987122	0.440412	-0.224136	0.822651	Sensorineural_hearing_loss	OPL_mean_inf	5	47267
0.144116	0.151282	0.952637	0.340774	Sensorineural_hearing_loss	ISOS_mean_inf	5	47267
-0.313247	0.207206	-1.51177	0.130593	Sensorineural_hearing_loss	PS_mean_inf	5	47267
-0.176513	1.18766	-0.148623	0.881851	Sensorineural_hearing_loss	RPE_mean_inf	5	47267
-0.656749	0.500174	-1.31304	0.189169	Sensorineural_hearing_loss	CSI_mean_inf	5	47267
0.0963457	0.0918618	1.04881	0.294265	Hearing_loss	GCC	125	47147
0.0820574	0.090533	0.906381	0.364734	Hearing_loss	RNFL	125	47147
0.123553	0.0904941	1.36532	0.172153	Hearing_loss	GCL	125	47147
0.0173006	0.0909576	0.190205	0.849148	Hearing_loss	IPL	125	47147
-0.0215391	0.090745	-0.237359	0.812379	Hearing_loss	INL	125	47147
-0.0112067	0.0903193	-0.124078	0.901253	Hearing_loss	OPL+ONL	125	47147
-0.0512381	0.094057	-0.544756	0.585922	Hearing_loss	ISOS	125	47147
-0.124292	0.0864716	-1.43737	0.150613	Hearing_loss	PS	125	47147
0.0106103	0.0877687	0.12089	0.903778	Hearing_loss	RPE+BM	125	47147
0.117519	0.0934471	1.2576	0.208536	Hearing_loss	CSI	125	47147
0.139151	0.0875311	1.58973	0.111895	Hearing_loss	GCC_mean_sup	125	47147
0.16581	0.0808516	2.05079	0.0402871	Hearing_loss	RNFL_mean_sup	125	47147
0.0892937	0.0734378	1.21591	0.22402	Hearing_loss	GCL_mean_sup	125	47147
-0.0141509	0.0910605	-0.155401	0.876505	Hearing_loss	IPL_mean_sup	125	47147
-0.0444131	0.0907232	-0.489545	0.624456	Hearing_loss	INL_mean_sup	125	47147
-0.0663246	0.0909024	-0.729624	0.46562	Hearing_loss	OPL_mean_sup	125	47147
-0.106139	0.0973062	-1.09077	0.275372	Hearing_loss	ISOS_mean_sup	125	47147
-0.113303	0.082589	-1.37189	0.170096	Hearing_loss	PS_mean_sup	125	47147
0.0278756	0.0453506	0.61467	0.538773	Hearing_loss	RPE_mean_sup	125	47147
0.0902661	0.0928996	0.971653	0.331223	Hearing_loss	CSI_mean_sup	125	47147
0.030605	0.0666967	0.458868	0.646329	Hearing_loss	GCC_mean_inf	125	47147
0.0213663	0.0742454	0.287779	0.773516	Hearing_loss	RNFL_mean_inf	125	47147
0.0329271	0.0663011	0.496629	0.61945	Hearing_loss	GCL_mean_inf	125	47147
0.0118367	0.0881737	0.134243	0.89321	Hearing_loss	IPL_mean_inf	125	47147
0.00093309	0.0899	0.0103792	0.991719	Hearing_loss	INL_mean_inf	125	47147
0.00890535	0.089803	0.0991654	0.921007	Hearing_loss	OPL_mean_inf	125	47147
-0.0514957	0.0973037	-0.529227	0.596648	Hearing_loss	ISOS_mean_inf	125	47147
-0.0882586	0.0785372	-1.12378	0.261106	Hearing_loss	PS_mean_inf	125	47147
0.039808	0.0356659	1.11614	0.264363	Hearing_loss	RPE_mean_inf	125	47147
0.133594	0.0922716	1.44783	0.147664	Hearing_loss	CSI_mean_inf	125	47147
-0.252313	0.305356	-0.826292	0.408638	Phobia	GCC	11	47261
0.304494	0.301713	1.00922	0.31287	Phobia	RNFL	11	47261
-0.643104	0.298825	-2.15211	0.0313888	Phobia	GCL	11	47261
-0.675369	0.318173	-2.12264	0.0337836	Phobia	IPL	11	47261
-0.37831	0.321774	-1.1757	0.239715	Phobia	INL	11	47261
-0.196393	0.307739	-0.63818	0.523357	Phobia	OPL+ONL	11	47261
0.375981	0.278355	1.35073	0.176783	Phobia	ISOS	11	47261
-0.491647	0.245314	-2.00415	0.0450535	Phobia	PS	11	47261
0.190314	0.16192	1.17536	0.239852	Phobia	RPE+BM	11	47261
-0.245476	0.314526	-0.780464	0.435118	Phobia	CSI	11	47261
-0.177943	0.306887	-0.579832	0.562028	Phobia	GCC_mean_sup	11	47261
0.210726	0.248512	0.847948	0.396467	Phobia	RNFL_mean_sup	11	47261
-0.419234	0.286003	-1.46584	0.142692	Phobia	GCL_mean_sup	11	47261
-0.487078	0.282627	-1.72339	0.0848175	Phobia	IPL_mean_sup	11	47261
-0.177711	0.303634	-0.585281	0.558359	Phobia	INL_mean_sup	11	47261
-0.194286	0.307756	-0.6313	0.527845	Phobia	OPL_mean_sup	11	47261
0.156772	0.130336	1.20282	0.229045	Phobia	ISOS_mean_sup	11	47261
-0.379429	0.185641	-2.04389	0.0409648	Phobia	PS_mean_sup	11	47261
0.0498617	0.0575201	0.866858	0.38602	Phobia	RPE_mean_sup	11	47261
-0.272492	0.310688	-0.87706	0.380454	Phobia	CSI_mean_sup	11	47261
-0.632172	0.230987	-2.73682	0.00620355	Phobia	GCC_mean_inf	11	47261
-0.106253	0.353984	-0.300164	0.764052	Phobia	RNFL_mean_inf	11	47261
-0.737031	0.269615	-2.73364	0.00626384	Phobia	GCL_mean_inf	11	47261
-0.711145	0.243708	-2.91802	0.00352259	Phobia	IPL_mean_inf	11	47261
-0.564348	0.21143	-2.6692	0.00760324	Phobia	INL_mean_inf	11	47261
-0.26093	0.292917	-0.890799	0.373037	Phobia	OPL_mean_inf	11	47261
0.188003	0.085596	2.1964	0.0280632	Phobia	ISOS_mean_inf	11	47261
-0.416601	0.113356	-3.67517	0.000237692	Phobia	PS_mean_inf	11	47261
0.0192303	0.185387	0.10373	0.917383	Phobia	RPE_mean_inf	11	47261
-0.231232	0.318061	-0.727005	0.467223	Phobia	CSI_mean_inf	11	47261
-0.0618044	0.125542	-0.492302	0.622506	Degenerative_disease_of_the_spinal_cord	GCC	65	47207
-0.132074	0.127452	-1.03626	0.30008	Degenerative_disease_of_the_spinal_cord	RNFL	65	47207
-0.0669198	0.125719	-0.532298	0.594519	Degenerative_disease_of_the_spinal_cord	GCL	65	47207
0.110313	0.125079	0.881947	0.377805	Degenerative_disease_of_the_spinal_cord	IPL	65	47207
0.0942033	0.123485	0.762875	0.445538	Degenerative_disease_of_the_spinal_cord	INL	65	47207
-0.0347463	0.125336	-0.277226	0.781607	Degenerative_disease_of_the_spinal_cord	OPL+ONL	65	47207
-0.0558224	0.129499	-0.431066	0.66642	Degenerative_disease_of_the_spinal_cord	ISOS	65	47207
0.0679535	0.12848	0.528903	0.596873	Degenerative_disease_of_the_spinal_cord	PS	65	47207
-0.0761885	0.137759	-0.553057	0.580224	Degenerative_disease_of_the_spinal_cord	RPE+BM	65	47207
0.0284634	0.12964	0.219557	0.826216	Degenerative_disease_of_the_spinal_cord	CSI	65	47207
-0.125028	0.125465	-0.996522	0.318996	Degenerative_disease_of_the_spinal_cord	GCC_mean_sup	65	47207
-0.0871717	0.128986	-0.675822	0.499154	Degenerative_disease_of_the_spinal_cord	RNFL_mean_sup	65	47207
-0.195987	0.125896	-1.55674	0.119533	Degenerative_disease_of_the_spinal_cord	GCL_mean_sup	65	47207
-0.0127507	0.126355	-0.100912	0.91962	Degenerative_disease_of_the_spinal_cord	IPL_mean_sup	65	47207
0.0111506	0.125149	0.0890987	0.929003	Degenerative_disease_of_the_spinal_cord	INL_mean_sup	65	47207
-0.0924893	0.126314	-0.732216	0.464037	Degenerative_disease_of_the_spinal_cord	OPL_mean_sup	65	47207
-0.0192308	0.128639	-0.149495	0.881163	Degenerative_disease_of_the_spinal_cord	ISOS_mean_sup	65	47207
0.0168655	0.12726	0.132528	0.894567	Degenerative_disease_of_the_spinal_cord	PS_mean_sup	65	47207
0.00996207	0.10458	0.0952583	0.92411	Degenerative_disease_of_the_spinal_cord	RPE_mean_sup	65	47207
-0.0221783	0.128599	-0.172462	0.863074	Degenerative_disease_of_the_spinal_cord	CSI_mean_sup	65	47207
0.0113088	0.12058	0.0937867	0.925279	Degenerative_disease_of_the_spinal_cord	GCC_mean_inf	65	47207
-0.110332	0.146132	-0.755014	0.450241	Degenerative_disease_of_the_spinal_cord	RNFL_mean_inf	65	47207
0.0184448	0.11072	0.16659	0.867693	Degenerative_disease_of_the_spinal_cord	GCL_mean_inf	65	47207
0.106252	0.0654675	1.62298	0.104594	Degenerative_disease_of_the_spinal_cord	IPL_mean_inf	65	47207
0.148052	0.112376	1.31747	0.187682	Degenerative_disease_of_the_spinal_cord	INL_mean_inf	65	47207
0.0764826	0.125003	0.611845	0.540641	Degenerative_disease_of_the_spinal_cord	OPL_mean_inf	65	47207
-0.0714496	0.135897	-0.525765	0.599052	Degenerative_disease_of_the_spinal_cord	ISOS_mean_inf	65	47207
0.0556186	0.134581	0.413273	0.679406	Degenerative_disease_of_the_spinal_cord	PS_mean_inf	65	47207
-0.566711	0.444579	-1.27472	0.20241	Degenerative_disease_of_the_spinal_cord	RPE_mean_inf	65	47207
0.048867	0.1294	0.377642	0.705697	Degenerative_disease_of_the_spinal_cord	CSI_mean_inf	65	47207
-0.411177	0.14285	-2.87839	0.00399709	Strabismus_not_specified_as_paralytic_	GCC	48	47224
-0.44152	0.149851	-2.9464	0.00321492	Strabismus_not_specified_as_paralytic_	RNFL	48	47224
-0.260052	0.14685	-1.77087	0.0765828	Strabismus_not_specified_as_paralytic_	GCL	48	47224
-0.268207	0.148651	-1.80427	0.0711892	Strabismus_not_specified_as_paralytic_	IPL	48	47224
-0.165659	0.148715	-1.11394	0.265306	Strabismus_not_specified_as_paralytic_	INL	48	47224
0.289476	0.143306	2.01999	0.0433846	Strabismus_not_specified_as_paralytic_	OPL+ONL	48	47224
0.189948	0.140845	1.34863	0.177455	Strabismus_not_specified_as_paralytic_	ISOS	48	47224
0.290789	0.160455	1.81228	0.0699429	Strabismus_not_specified_as_paralytic_	PS	48	47224
0.0941693	0.122314	0.769897	0.441361	Strabismus_not_specified_as_paralytic_	RPE+BM	48	47224
0.00345934	0.151765	0.0227941	0.981815	Strabismus_not_specified_as_paralytic_	CSI	48	47224
-0.413888	0.139793	-2.96072	0.00306922	Strabismus_not_specified_as_paralytic_	GCC_mean_sup	48	47224
-0.440588	0.149784	-2.94148	0.00326644	Strabismus_not_specified_as_paralytic_	RNFL_mean_sup	48	47224
-0.270823	0.144603	-1.87287	0.0610859	Strabismus_not_specified_as_paralytic_	GCL_mean_sup	48	47224
-0.229832	0.146064	-1.57351	0.115602	Strabismus_not_specified_as_paralytic_	IPL_mean_sup	48	47224
-0.185097	0.144496	-1.28098	0.2002	Strabismus_not_specified_as_paralytic_	INL_mean_sup	48	47224
0.238098	0.12428	1.91583	0.0553873	Strabismus_not_specified_as_paralytic_	OPL_mean_sup	48	47224
0.131794	0.111954	1.17722	0.239109	Strabismus_not_specified_as_paralytic_	ISOS_mean_sup	48	47224
0.289943	0.166636	1.73998	0.0818624	Strabismus_not_specified_as_paralytic_	PS_mean_sup	48	47224
0.0406924	0.0434563	0.936398	0.349068	Strabismus_not_specified_as_paralytic_	RPE_mean_sup	48	47224
-0.0154304	0.150853	-0.102287	0.918529	Strabismus_not_specified_as_paralytic_	CSI_mean_sup	48	47224
-0.366451	0.152896	-2.39674	0.0165417	Strabismus_not_specified_as_paralytic_	GCC_mean_inf	48	47224
-0.444798	0.170042	-2.61581	0.00890174	Strabismus_not_specified_as_paralytic_	RNFL_mean_inf	48	47224
-0.14046	0.169631	-0.828034	0.407651	Strabismus_not_specified_as_paralytic_	GCL_mean_inf	48	47224
-0.111002	0.150664	-0.736751	0.461274	Strabismus_not_specified_as_paralytic_	IPL_mean_inf	48	47224
-0.0369345	0.144922	-0.254858	0.798833	Strabismus_not_specified_as_paralytic_	INL_mean_inf	48	47224
0.24202	0.142994	1.69252	0.0905467	Strabismus_not_specified_as_paralytic_	OPL_mean_inf	48	47224
0.105084	0.0904832	1.16136	0.245494	Strabismus_not_specified_as_paralytic_	ISOS_mean_inf	48	47224
0.312142	0.186735	1.67158	0.0946076	Strabismus_not_specified_as_paralytic_	PS_mean_inf	48	47224
-0.140883	0.353681	-0.398332	0.690385	Strabismus_not_specified_as_paralytic_	RPE_mean_inf	48	47224
0.0414926	0.151275	0.274286	0.783865	Strabismus_not_specified_as_paralytic_	CSI_mean_inf	48	47224
-0.31398	0.120969	-2.59554	0.00944427	Strabismus_and_other_disorders_of_binocular_eye_movements	GCC	68	47204
-0.347337	0.125568	-2.76612	0.00567281	Strabismus_and_other_disorders_of_binocular_eye_movements	RNFL	68	47204
-0.197159	0.123034	-1.60247	0.109051	Strabismus_and_other_disorders_of_binocular_eye_movements	GCL	68	47204
-0.180812	0.124334	-1.45424	0.145879	Strabismus_and_other_disorders_of_binocular_eye_movements	IPL	68	47204
-0.0722174	0.123372	-0.585362	0.558304	Strabismus_and_other_disorders_of_binocular_eye_movements	INL	68	47204
0.231778	0.120641	1.92122	0.0547034	Strabismus_and_other_disorders_of_binocular_eye_movements	OPL+ONL	68	47204
0.0998267	0.121191	0.823715	0.410102	Strabismus_and_other_disorders_of_binocular_eye_movements	ISOS	68	47204
0.151913	0.129351	1.17443	0.240222	Strabismus_and_other_disorders_of_binocular_eye_movements	PS	68	47204
0.0797921	0.106393	0.749979	0.453268	Strabismus_and_other_disorders_of_binocular_eye_movements	RPE+BM	68	47204
0.079643	0.127021	0.627007	0.530655	Strabismus_and_other_disorders_of_binocular_eye_movements	CSI	68	47204
-0.316181	0.119692	-2.64161	0.00825122	Strabismus_and_other_disorders_of_binocular_eye_movements	GCC_mean_sup	68	47204
-0.379392	0.126163	-3.00715	0.00263706	Strabismus_and_other_disorders_of_binocular_eye_movements	RNFL_mean_sup	68	47204
-0.16484	0.123594	-1.33372	0.182297	Strabismus_and_other_disorders_of_binocular_eye_movements	GCL_mean_sup	68	47204
-0.14023	0.123515	-1.13532	0.256239	Strabismus_and_other_disorders_of_binocular_eye_movements	IPL_mean_sup	68	47204
-0.0647818	0.122747	-0.527769	0.59766	Strabismus_and_other_disorders_of_binocular_eye_movements	INL_mean_sup	68	47204
0.200478	0.108225	1.85242	0.0639658	Strabismus_and_other_disorders_of_binocular_eye_movements	OPL_mean_sup	68	47204
0.079733	0.109765	0.726394	0.467597	Strabismus_and_other_disorders_of_binocular_eye_movements	ISOS_mean_sup	68	47204
0.134493	0.132059	1.01843	0.308474	Strabismus_and_other_disorders_of_binocular_eye_movements	PS_mean_sup	68	47204
0.0407606	0.0394072	1.03435	0.300975	Strabismus_and_other_disorders_of_binocular_eye_movements	RPE_mean_sup	68	47204
0.0549299	0.126254	0.435074	0.663508	Strabismus_and_other_disorders_of_binocular_eye_movements	CSI_mean_sup	68	47204
-0.311692	0.131558	-2.36924	0.0178249	Strabismus_and_other_disorders_of_binocular_eye_movements	GCC_mean_inf	68	47204
-0.3217	0.144891	-2.22029	0.026399	Strabismus_and_other_disorders_of_binocular_eye_movements	RNFL_mean_inf	68	47204
-0.174801	0.141111	-1.23875	0.215439	Strabismus_and_other_disorders_of_binocular_eye_movements	GCL_mean_inf	68	47204
-0.10978	0.12656	-0.867415	0.385715	Strabismus_and_other_disorders_of_binocular_eye_movements	IPL_mean_inf	68	47204
-0.00941372	0.121594	-0.0774192	0.93829	Strabismus_and_other_disorders_of_binocular_eye_movements	INL_mean_inf	68	47204
0.17706	0.121465	1.4577	0.144922	Strabismus_and_other_disorders_of_binocular_eye_movements	OPL_mean_inf	68	47204
0.0536819	0.105716	0.507794	0.611598	Strabismus_and_other_disorders_of_binocular_eye_movements	ISOS_mean_inf	68	47204
0.103949	0.137506	0.755957	0.449675	Strabismus_and_other_disorders_of_binocular_eye_movements	PS_mean_inf	68	47204
-0.157491	0.309244	-0.509279	0.610557	Strabismus_and_other_disorders_of_binocular_eye_movements	RPE_mean_inf	68	47204
0.0987403	0.126083	0.78314	0.433545	Strabismus_and_other_disorders_of_binocular_eye_movements	CSI_mean_inf	68	47204
-0.0597971	0.0499492	-1.19716	0.231244	Other_headache_syndromes	GCC	425	46847
-0.0947347	0.0499784	-1.89551	0.0580246	Other_headache_syndromes	RNFL	425	46847
-0.00951242	0.0499154	-0.190571	0.848862	Other_headache_syndromes	GCL	425	46847
-0.00684151	0.0495941	-0.13795	0.89028	Other_headache_syndromes	IPL	425	46847
0.095041	0.0487769	1.94848	0.051357	Other_headache_syndromes	INL	425	46847
-0.00890348	0.0492349	-0.180836	0.856496	Other_headache_syndromes	OPL+ONL	425	46847
-0.111313	0.0522163	-2.13177	0.0330257	Other_headache_syndromes	ISOS	425	46847
-0.142749	0.0476361	-2.99665	0.00272959	Other_headache_syndromes	PS	425	46847
0.0255694	0.0474108	0.539316	0.589669	Other_headache_syndromes	RPE+BM	425	46847
-0.0343114	0.0512323	-0.669722	0.503035	Other_headache_syndromes	CSI	425	46847
-0.0556282	0.0500283	-1.11193	0.266166	Other_headache_syndromes	GCC_mean_sup	425	46847
-0.0797005	0.0504909	-1.57851	0.114448	Other_headache_syndromes	RNFL_mean_sup	425	46847
-0.0154115	0.0501257	-0.307457	0.758495	Other_headache_syndromes	GCL_mean_sup	425	46847
-0.00761822	0.0496238	-0.153519	0.877989	Other_headache_syndromes	IPL_mean_sup	425	46847
0.0978363	0.0490485	1.99468	0.0460773	Other_headache_syndromes	INL_mean_sup	425	46847
-0.0204792	0.0494066	-0.414502	0.678506	Other_headache_syndromes	OPL_mean_sup	425	46847
-0.147572	0.0537461	-2.74573	0.00603763	Other_headache_syndromes	ISOS_mean_sup	425	46847
-0.12443	0.0457448	-2.72009	0.0065265	Other_headache_syndromes	PS_mean_sup	425	46847
0.0269051	0.0261962	1.02706	0.304392	Other_headache_syndromes	RPE_mean_sup	425	46847
-0.0145053	0.0510052	-0.284388	0.776113	Other_headache_syndromes	CSI_mean_sup	425	46847
-0.0529153	0.0562984	-0.939908	0.347265	Other_headache_syndromes	GCC_mean_inf	425	46847
-0.114295	0.0574708	-1.98875	0.0467292	Other_headache_syndromes	RNFL_mean_inf	425	46847
0.0168098	0.0453503	0.370665	0.710887	Other_headache_syndromes	GCL_mean_inf	425	46847
0.0179063	0.0476651	0.375669	0.707163	Other_headache_syndromes	IPL_mean_inf	425	46847
0.0859323	0.0484357	1.77415	0.0760383	Other_headache_syndromes	INL_mean_inf	425	46847
0.0284568	0.0492713	0.577552	0.563566	Other_headache_syndromes	OPL_mean_inf	425	46847
-0.0630724	0.0539763	-1.16852	0.242597	Other_headache_syndromes	ISOS_mean_inf	425	46847
-0.0862797	0.0442385	-1.95033	0.0511367	Other_headache_syndromes	PS_mean_inf	425	46847
-0.0171324	0.0604088	-0.283607	0.776711	Other_headache_syndromes	RPE_mean_inf	425	46847
-0.0430939	0.0511592	-0.84235	0.399592	Other_headache_syndromes	CSI_mean_inf	425	46847
-0.218676	0.129062	-1.69434	0.0902001	Aphasia_speech_disturbance	GCC	60	47212
-0.222971	0.132904	-1.67769	0.0934073	Aphasia_speech_disturbance	RNFL	60	47212
-0.174218	0.129977	-1.34038	0.180121	Aphasia_speech_disturbance	GCL	60	47212
-0.117199	0.132213	-0.886439	0.375381	Aphasia_speech_disturbance	IPL	60	47212
0.00442424	0.129461	0.0341743	0.972738	Aphasia_speech_disturbance	INL	60	47212
-0.196933	0.131503	-1.49756	0.134247	Aphasia_speech_disturbance	OPL+ONL	60	47212
-0.055066	0.134154	-0.410469	0.681462	Aphasia_speech_disturbance	ISOS	60	47212
-0.182842	0.120863	-1.51281	0.130329	Aphasia_speech_disturbance	PS	60	47212
-0.323021	0.165403	-1.95293	0.0508276	Aphasia_speech_disturbance	RPE+BM	60	47212
-0.249795	0.134354	-1.85923	0.0629945	Aphasia_speech_disturbance	CSI	60	47212
-0.232424	0.128037	-1.81528	0.0694809	Aphasia_speech_disturbance	GCC_mean_sup	60	47212
-0.247408	0.134837	-1.83487	0.0665245	Aphasia_speech_disturbance	RNFL_mean_sup	60	47212
-0.176005	0.130269	-1.35109	0.176666	Aphasia_speech_disturbance	GCL_mean_sup	60	47212
-0.0957656	0.13157	-0.727868	0.466694	Aphasia_speech_disturbance	IPL_mean_sup	60	47212
0.0127828	0.129806	0.0984761	0.921554	Aphasia_speech_disturbance	INL_mean_sup	60	47212
-0.207207	0.131673	-1.57365	0.115568	Aphasia_speech_disturbance	OPL_mean_sup	60	47212
-0.0826422	0.137266	-0.602059	0.547135	Aphasia_speech_disturbance	ISOS_mean_sup	60	47212
-0.145611	0.113947	-1.27789	0.20129	Aphasia_speech_disturbance	PS_mean_sup	60	47212
-0.343301	0.200982	-1.70812	0.0876148	Aphasia_speech_disturbance	RPE_mean_sup	60	47212
-0.304766	0.132488	-2.30033	0.0214295	Aphasia_speech_disturbance	CSI_mean_sup	60	47212
-0.204651	0.143726	-1.4239	0.154476	Aphasia_speech_disturbance	GCC_mean_inf	60	47212
-0.289812	0.153594	-1.88687	0.0591777	Aphasia_speech_disturbance	RNFL_mean_inf	60	47212
-0.0429597	0.145039	-0.296194	0.767082	Aphasia_speech_disturbance	GCL_mean_inf	60	47212
-0.0291351	0.133579	-0.218112	0.827342	Aphasia_speech_disturbance	IPL_mean_inf	60	47212
0.0990712	0.121574	0.814903	0.415128	Aphasia_speech_disturbance	INL_mean_inf	60	47212
-0.0915212	0.127708	-0.716646	0.473592	Aphasia_speech_disturbance	OPL_mean_inf	60	47212
-0.0242796	0.134003	-0.181187	0.856221	Aphasia_speech_disturbance	ISOS_mean_inf	60	47212
-0.17338	0.0943688	-1.83726	0.0661712	Aphasia_speech_disturbance	PS_mean_inf	60	47212
-0.872715	0.495473	-1.76138	0.0781745	Aphasia_speech_disturbance	RPE_mean_inf	60	47212
-0.156012	0.135598	-1.15055	0.249916	Aphasia_speech_disturbance	CSI_mean_inf	60	47212
-0.285747	0.0838284	-3.40871	0.00065271	Neurological_disorders	GCC	140	47132
-0.205781	0.0869615	-2.36635	0.0179647	Neurological_disorders	RNFL	140	47132
-0.28857	0.0850254	-3.39393	0.000688974	Neurological_disorders	GCL	140	47132
-0.250709	0.0872062	-2.8749	0.00404154	Neurological_disorders	IPL	140	47132
-0.0998645	0.0860046	-1.16115	0.24558	Neurological_disorders	INL	140	47132
-0.152868	0.0859452	-1.77866	0.0752952	Neurological_disorders	OPL+ONL	140	47132
-0.0868766	0.0884604	-0.982096	0.326053	Neurological_disorders	ISOS	140	47132
-0.205005	0.0781735	-2.62243	0.00873044	Neurological_disorders	PS	140	47132
-0.167706	0.0995493	-1.68465	0.092056	Neurological_disorders	RPE+BM	140	47132
-0.113813	0.0874428	-1.30157	0.193064	Neurological_disorders	CSI	140	47132
-0.285245	0.0828295	-3.44376	0.000573684	Neurological_disorders	GCC_mean_sup	140	47132
-0.227215	0.0882862	-2.57362	0.010064	Neurological_disorders	RNFL_mean_sup	140	47132
-0.259003	0.0841734	-3.07702	0.00209079	Neurological_disorders	GCL_mean_sup	140	47132
-0.211787	0.0859004	-2.46549	0.0136826	Neurological_disorders	IPL_mean_sup	140	47132
-0.0683462	0.0854453	-0.799883	0.423778	Neurological_disorders	INL_mean_sup	140	47132
-0.149766	0.0863219	-1.73497	0.0827453	Neurological_disorders	OPL_mean_sup	140	47132
-0.098334	0.0904167	-1.08756	0.276788	Neurological_disorders	ISOS_mean_sup	140	47132
-0.17454	0.0722611	-2.4154	0.0157178	Neurological_disorders	PS_mean_sup	140	47132
-0.217883	0.124399	-1.75148	0.0798626	Neurological_disorders	RPE_mean_sup	140	47132
-0.145452	0.0864688	-1.68213	0.092543	Neurological_disorders	CSI_mean_sup	140	47132
-0.298498	0.0893777	-3.33973	0.000838592	Neurological_disorders	GCC_mean_inf	140	47132
-0.21626	0.100596	-2.14978	0.0315726	Neurological_disorders	RNFL_mean_inf	140	47132
-0.222909	0.0962572	-2.31577	0.0205711	Neurological_disorders	GCL_mean_inf	140	47132
-0.198508	0.085469	-2.32258	0.0202018	Neurological_disorders	IPL_mean_inf	140	47132
-0.082318	0.0827647	-0.994603	0.319929	Neurological_disorders	INL_mean_inf	140	47132
-0.144923	0.0829012	-1.74814	0.0804393	Neurological_disorders	OPL_mean_inf	140	47132
-0.0971175	0.0928948	-1.04546	0.295812	Neurological_disorders	ISOS_mean_inf	140	47132
-0.161856	0.063527	-2.54783	0.0108395	Neurological_disorders	PS_mean_inf	140	47132
-0.130206	0.203327	-0.640377	0.521928	Neurological_disorders	RPE_mean_inf	140	47132
-0.0625183	0.0880661	-0.709902	0.477765	Neurological_disorders	CSI_mean_inf	140	47132
-0.0713536	0.252657	-0.282412	0.777627	Cervical_radiculitis	GCC	16	47256
0.111777	0.252613	0.442484	0.658139	Cervical_radiculitis	RNFL	16	47256
-0.112287	0.252389	-0.444896	0.656395	Cervical_radiculitis	GCL	16	47256
-0.310994	0.258245	-1.20426	0.228489	Cervical_radiculitis	IPL	16	47256
-0.2906	0.261598	-1.11087	0.266626	Cervical_radiculitis	INL	16	47256
-0.388143	0.256468	-1.51342	0.130174	Cervical_radiculitis	OPL+ONL	16	47256
-0.428071	0.284417	-1.50508	0.132303	Cervical_radiculitis	ISOS	16	47256
-0.196821	0.234396	-0.839696	0.401079	Cervical_radiculitis	PS	16	47256
0.2004	0.148033	1.35375	0.175816	Cervical_radiculitis	RPE+BM	16	47256
0.334939	0.266612	1.25628	0.209014	Cervical_radiculitis	CSI	16	47256
-0.11252	0.252304	-0.445969	0.65562	Cervical_radiculitis	GCC_mean_sup	16	47256
0.155811	0.228991	0.680423	0.496237	Cervical_radiculitis	RNFL_mean_sup	16	47256
-0.211401	0.251519	-0.840496	0.40063	Cervical_radiculitis	GCL_mean_sup	16	47256
-0.401693	0.238579	-1.68369	0.0922413	Cervical_radiculitis	IPL_mean_sup	16	47256
-0.312903	0.221749	-1.41107	0.158224	Cervical_radiculitis	INL_mean_sup	16	47256
-0.442194	0.235937	-1.8742	0.0609024	Cervical_radiculitis	OPL_mean_sup	16	47256
-0.361659	0.252465	-1.43251	0.151997	Cervical_radiculitis	ISOS_mean_sup	16	47256
-0.195029	0.204296	-0.954641	0.339759	Cervical_radiculitis	PS_mean_sup	16	47256
0.0457058	0.0469682	0.973122	0.330493	Cervical_radiculitis	RPE_mean_sup	16	47256
0.171597	0.262392	0.65397	0.513131	Cervical_radiculitis	CSI_mean_sup	16	47256
-0.0919143	0.28918	-0.317844	0.750603	Cervical_radiculitis	GCC_mean_inf	16	47256
-0.0173784	0.273399	-0.063564	0.949317	Cervical_radiculitis	RNFL_mean_inf	16	47256
-0.0665947	0.291135	-0.228742	0.81907	Cervical_radiculitis	GCL_mean_inf	16	47256
-0.126961	0.259348	-0.489537	0.624461	Cervical_radiculitis	IPL_mean_inf	16	47256
-0.0985586	0.245026	-0.402237	0.68751	Cervical_radiculitis	INL_mean_inf	16	47256
-0.269926	0.238704	-1.1308	0.258141	Cervical_radiculitis	OPL_mean_inf	16	47256
-0.313324	0.234677	-1.33513	0.181834	Cervical_radiculitis	ISOS_mean_inf	16	47256
-0.0833183	0.223787	-0.372311	0.709661	Cervical_radiculitis	PS_mean_inf	16	47256
0.0250298	0.171277	0.146136	0.883814	Cervical_radiculitis	RPE_mean_inf	16	47256
0.395184	0.25821	1.53047	0.125899	Cervical_radiculitis	CSI_mean_inf	16	47256
-0.313793	0.165195	-1.89953	0.0574944	Edema	GCC	36	47236
-0.16491	0.170653	-0.966346	0.333871	Edema	RNFL	36	47236
-0.317503	0.167714	-1.89312	0.0583421	Edema	GCL	36	47236
-0.384939	0.173384	-2.22015	0.0264088	Edema	IPL	36	47236
-0.236737	0.173736	-1.36263	0.172999	Edema	INL	36	47236
0.0918133	0.167259	0.54893	0.583054	Edema	OPL+ONL	36	47236
-0.0772334	0.1755	-0.440077	0.659881	Edema	ISOS	36	47236
-0.219926	0.152193	-1.44505	0.148444	Edema	PS	36	47236
-0.0571699	0.177495	-0.322094	0.747382	Edema	RPE+BM	36	47236
-0.285001	0.17263	-1.65093	0.0987528	Edema	CSI	36	47236
-0.228301	0.165091	-1.38288	0.166701	Edema	GCC_mean_sup	36	47236
-0.0600832	0.17003	-0.353367	0.723813	Edema	RNFL_mean_sup	36	47236
-0.246528	0.165929	-1.48575	0.137345	Edema	GCL_mean_sup	36	47236
-0.326378	0.16692	-1.95529	0.0505488	Edema	IPL_mean_sup	36	47236
-0.219349	0.167041	-1.31314	0.189136	Edema	INL_mean_sup	36	47236
0.0627018	0.165073	0.379843	0.704062	Edema	OPL_mean_sup	36	47236
-0.212492	0.185527	-1.14534	0.252068	Edema	ISOS_mean_sup	36	47236
-0.0859237	0.155354	-0.553082	0.580207	Edema	PS_mean_sup	36	47236
0.0131648	0.136338	0.0965601	0.923076	Edema	RPE_mean_sup	36	47236
-0.194582	0.169532	-1.14776	0.251067	Edema	CSI_mean_sup	36	47236
-0.336823	0.17305	-1.9464	0.0516071	Edema	GCC_mean_inf	36	47236
-0.211777	0.197543	-1.07205	0.283696	Edema	RNFL_mean_inf	36	47236
-0.227959	0.190277	-1.19804	0.230902	Edema	GCL_mean_inf	36	47236
-0.294902	0.163186	-1.80715	0.0707387	Edema	IPL_mean_inf	36	47236
-0.154369	0.160284	-0.963093	0.335501	Edema	INL_mean_inf	36	47236
0.0898733	0.167226	0.537436	0.590967	Edema	OPL_mean_inf	36	47236
0.0632273	0.13456	0.469883	0.638439	Edema	ISOS_mean_inf	36	47236
-0.196912	0.112672	-1.74767	0.0805218	Edema	PS_mean_inf	36	47236
-0.197181	0.452693	-0.435573	0.663146	Edema	RPE_mean_inf	36	47236
-0.357533	0.177796	-2.01092	0.0443341	Edema	CSI_mean_inf	36	47236
-0.411046	0.0588114	-6.98923	2.76401e-12	Epilepsy_recurrent_seizures_convulsions	GCC	284	46988
-0.331781	0.0616731	-5.37967	7.46219e-08	Epilepsy_recurrent_seizures_convulsions	RNFL	284	46988
-0.399697	0.0601046	-6.65002	2.93046e-11	Epilepsy_recurrent_seizures_convulsions	GCL	284	46988
-0.315114	0.0614765	-5.12576	2.96336e-07	Epilepsy_recurrent_seizures_convulsions	IPL	284	46988
0.018059	0.0598321	0.301828	0.762783	Epilepsy_recurrent_seizures_convulsions	INL	284	46988
-0.0380075	0.0600414	-0.633021	0.52672	Epilepsy_recurrent_seizures_convulsions	OPL+ONL	284	46988
-0.115693	0.0633007	-1.82768	0.067598	Epilepsy_recurrent_seizures_convulsions	ISOS	284	46988
-0.149638	0.0575088	-2.602	0.00926819	Epilepsy_recurrent_seizures_convulsions	PS	284	46988
0.050884	0.0562839	0.90406	0.365963	Epilepsy_recurrent_seizures_convulsions	RPE+BM	284	46988
-0.126141	0.0620205	-2.03386	0.0419657	Epilepsy_recurrent_seizures_convulsions	CSI	284	46988
-0.417804	0.0576635	-7.24555	4.30677e-13	Epilepsy_recurrent_seizures_convulsions	GCC_mean_sup	284	46988
-0.3153	0.0626746	-5.03074	4.88588e-07	Epilepsy_recurrent_seizures_convulsions	RNFL_mean_sup	284	46988
-0.397184	0.0577161	-6.88168	5.91493e-12	Epilepsy_recurrent_seizures_convulsions	GCL_mean_sup	284	46988
-0.314458	0.0599024	-5.2495	1.52514e-07	Epilepsy_recurrent_seizures_convulsions	IPL_mean_sup	284	46988
-0.00886678	0.0601239	-0.147475	0.882757	Epilepsy_recurrent_seizures_convulsions	INL_mean_sup	284	46988
-0.0786335	0.0604948	-1.29984	0.193656	Epilepsy_recurrent_seizures_convulsions	OPL_mean_sup	284	46988
-0.171681	0.0655996	-2.61711	0.00886784	Epilepsy_recurrent_seizures_convulsions	ISOS_mean_sup	284	46988
-0.161694	0.0530663	-3.04701	0.00231127	Epilepsy_recurrent_seizures_convulsions	PS_mean_sup	284	46988
0.0130121	0.0487327	0.267009	0.789462	Epilepsy_recurrent_seizures_convulsions	RPE_mean_sup	284	46988
-0.147392	0.0614571	-2.39828	0.0164721	Epilepsy_recurrent_seizures_convulsions	CSI_mean_sup	284	46988
-0.344781	0.0635458	-5.4257	5.77274e-08	Epilepsy_recurrent_seizures_convulsions	GCC_mean_inf	284	46988
-0.284595	0.0713961	-3.98614	6.71573e-05	Epilepsy_recurrent_seizures_convulsions	RNFL_mean_inf	284	46988
-0.282584	0.0669391	-4.22151	2.42671e-05	Epilepsy_recurrent_seizures_convulsions	GCL_mean_inf	284	46988
-0.137486	0.0617804	-2.2254	0.0260542	Epilepsy_recurrent_seizures_convulsions	IPL_mean_inf	284	46988
-0.018545	0.0597566	-0.310343	0.7563	Epilepsy_recurrent_seizures_convulsions	INL_mean_inf	284	46988
0.0206576	0.059807	0.345404	0.729791	Epilepsy_recurrent_seizures_convulsions	OPL_mean_inf	284	46988
-0.00561599	0.0611794	-0.0917955	0.926861	Epilepsy_recurrent_seizures_convulsions	ISOS_mean_inf	284	46988
-0.0987192	0.0520589	-1.8963	0.0579208	Epilepsy_recurrent_seizures_convulsions	PS_mean_inf	284	46988
0.0514929	0.0197366	2.60901	0.00908043	Epilepsy_recurrent_seizures_convulsions	RPE_mean_inf	284	46988
-0.110954	0.0624179	-1.77759	0.0754709	Epilepsy_recurrent_seizures_convulsions	CSI_mean_inf	284	46988
-0.549294	0.303228	-1.81149	0.0700653	Dementias	GCC	10	47262
-0.388941	0.326784	-1.19021	0.233964	Dementias	RNFL	10	47262
-0.452954	0.314243	-1.44141	0.149468	Dementias	GCL	10	47262
-0.69091	0.333369	-2.07251	0.0382178	Dementias	IPL	10	47262
-0.210863	0.327205	-0.644437	0.519292	Dementias	INL	10	47262
-0.121283	0.320203	-0.378771	0.704858	Dementias	OPL+ONL	10	47262
-0.533823	0.366836	-1.45521	0.145612	Dementias	ISOS	10	47262
-0.466216	0.250072	-1.86433	0.0622757	Dementias	PS	10	47262
0.290888	0.113203	2.5696	0.0101815	Dementias	RPE+BM	10	47262
-0.342879	0.329197	-1.04156	0.297615	Dementias	CSI	10	47262
-0.516467	0.271897	-1.89949	0.0574997	Dementias	GCC_mean_sup	10	47262
-0.0239283	0.319358	-0.0749262	0.940273	Dementias	RNFL_mean_sup	10	47262
-0.654187	0.25954	-2.52056	0.0117168	Dementias	GCL_mean_sup	10	47262
-0.773995	0.236747	-3.26929	0.00107817	Dementias	IPL_mean_sup	10	47262
-0.42095	0.271699	-1.54933	0.121304	Dementias	INL_mean_sup	10	47262
-0.35076	0.320613	-1.09403	0.273942	Dementias	OPL_mean_sup	10	47262
-0.588769	0.265124	-2.22073	0.0263691	Dementias	ISOS_mean_sup	10	47262
-0.307435	0.211344	-1.45467	0.145762	Dementias	PS_mean_sup	10	47262
0.0702609	0.035795	1.96287	0.0496615	Dementias	RPE_mean_sup	10	47262
-0.246972	0.319975	-0.771847	0.440205	Dementias	CSI_mean_sup	10	47262
-0.417159	0.289374	-1.44159	0.149418	Dementias	GCC_mean_inf	10	47262
-0.471642	0.358905	-1.31411	0.188808	Dementias	RNFL_mean_inf	10	47262
-0.174048	0.362327	-0.480361	0.630971	Dementias	GCL_mean_inf	10	47262
-0.280667	0.305916	-0.917465	0.358899	Dementias	IPL_mean_inf	10	47262
-0.0155352	0.309215	-0.0502407	0.959931	Dementias	INL_mean_inf	10	47262
0.0816152	0.314266	0.259701	0.795095	Dementias	OPL_mean_inf	10	47262
-0.291673	0.334357	-0.872341	0.383022	Dementias	ISOS_mean_inf	10	47262
-0.26294	0.176928	-1.48614	0.137242	Dementias	PS_mean_inf	10	47262
0.0548005	0.120729	0.453914	0.64989	Dementias	RPE_mean_inf	10	47262
-0.330557	0.338144	-0.977562	0.328291	Dementias	CSI_mean_inf	10	47262
-0.518682	0.170063	-3.04993	0.00228892	Delirium_dementia_and_amnestic_and_other_cognitive_disorders	GCC	32	47240
-0.547402	0.185841	-2.94553	0.003224	Delirium_dementia_and_amnestic_and_other_cognitive_disorders	RNFL	32	47240
-0.368896	0.176293	-2.09252	0.0363921	Delirium_dementia_and_amnestic_and_other_cognitive_disorders	GCL	32	47240
-0.399063	0.182918	-2.18165	0.0291354	Delirium_dementia_and_amnestic_and_other_cognitive_disorders	IPL	32	47240
-0.0369822	0.178025	-0.207736	0.835435	Delirium_dementia_and_amnestic_and_other_cognitive_disorders	INL	32	47240
-0.0648194	0.178675	-0.362777	0.716771	Delirium_dementia_and_amnestic_and_other_cognitive_disorders	OPL+ONL	32	47240
-0.206336	0.19108	-1.07984	0.280212	Delirium_dementia_and_amnestic_and_other_cognitive_disorders	ISOS	32	47240
-0.303768	0.156012	-1.94708	0.0515247	Delirium_dementia_and_amnestic_and_other_cognitive_disorders	PS	32	47240
0.120668	0.151548	0.796237	0.425894	Delirium_dementia_and_amnestic_and_other_cognitive_disorders	RPE+BM	32	47240
0.182164	0.183012	0.995365	0.319559	Delirium_dementia_and_amnestic_and_other_cognitive_disorders	CSI	32	47240
-0.483932	0.159868	-3.02707	0.00246939	Delirium_dementia_and_amnestic_and_other_cognitive_disorders	GCC_mean_sup	32	47240
-0.356404	0.183554	-1.94168	0.0521754	Delirium_dementia_and_amnestic_and_other_cognitive_disorders	RNFL_mean_sup	32	47240
-0.452125	0.167486	-2.69948	0.00694471	Delirium_dementia_and_amnestic_and_other_cognitive_disorders	GCL_mean_sup	32	47240
-0.467163	0.171408	-2.72545	0.00642137	Delirium_dementia_and_amnestic_and_other_cognitive_disorders	IPL_mean_sup	32	47240
-0.108119	0.17866	-0.605163	0.545071	Delirium_dementia_and_amnestic_and_other_cognitive_disorders	INL_mean_sup	32	47240
-0.137414	0.180508	-0.761263	0.4465	Delirium_dementia_and_amnestic_and_other_cognitive_disorders	OPL_mean_sup	32	47240
-0.227174	0.195962	-1.15927	0.246345	Delirium_dementia_and_amnestic_and_other_cognitive_disorders	ISOS_mean_sup	32	47240
-0.207528	0.143294	-1.44826	0.147544	Delirium_dementia_and_amnestic_and_other_cognitive_disorders	PS_mean_sup	32	47240
0.0470944	0.0482273	0.976509	0.328812	Delirium_dementia_and_amnestic_and_other_cognitive_disorders	RPE_mean_sup	32	47240
0.181036	0.182418	0.992426	0.32099	Delirium_dementia_and_amnestic_and_other_cognitive_disorders	CSI_mean_sup	32	47240
-0.547432	0.14935	-3.66542	0.000246932	Delirium_dementia_and_amnestic_and_other_cognitive_disorders	GCC_mean_inf	32	47240
-0.680793	0.191908	-3.54749	0.000388914	Delirium_dementia_and_amnestic_and_other_cognitive_disorders	RNFL_mean_inf	32	47240
-0.314121	0.194464	-1.61532	0.106242	Delirium_dementia_and_amnestic_and_other_cognitive_disorders	GCL_mean_inf	32	47240
-0.276279	0.172077	-1.60556	0.108372	Delirium_dementia_and_amnestic_and_other_cognitive_disorders	IPL_mean_inf	32	47240
-0.093338	0.172541	-0.540962	0.588534	Delirium_dementia_and_amnestic_and_other_cognitive_disorders	INL_mean_inf	32	47240
-0.104952	0.174207	-0.602455	0.546871	Delirium_dementia_and_amnestic_and_other_cognitive_disorders	OPL_mean_inf	32	47240
-0.279273	0.193254	-1.44511	0.148428	Delirium_dementia_and_amnestic_and_other_cognitive_disorders	ISOS_mean_inf	32	47240
-0.245383	0.107279	-2.28734	0.0221762	Delirium_dementia_and_amnestic_and_other_cognitive_disorders	PS_mean_inf	32	47240
0.0610746	0.0589548	1.03596	0.300223	Delirium_dementia_and_amnestic_and_other_cognitive_disorders	RPE_mean_inf	32	47240
0.228746	0.182155	1.25578	0.209197	Delirium_dementia_and_amnestic_and_other_cognitive_disorders	CSI_mean_inf	32	47240
-0.0482616	0.0506921	-0.952053	0.34107	Syncope_and_collapse	GCC	402	46870
0.00492462	0.0507883	0.0969636	0.922755	Syncope_and_collapse	RNFL	402	46870
-0.0722311	0.0506483	-1.42613	0.153831	Syncope_and_collapse	GCL	402	46870
-0.0836306	0.0510559	-1.63802	0.101418	Syncope_and_collapse	IPL	402	46870
0.0477883	0.0501069	0.953728	0.340221	Syncope_and_collapse	INL	402	46870
-0.00840778	0.0504265	-0.166733	0.86758	Syncope_and_collapse	OPL+ONL	402	46870
0.0535867	0.0505672	1.05971	0.289275	Syncope_and_collapse	ISOS	402	46870
-0.153663	0.0476945	-3.22181	0.00127384	Syncope_and_collapse	PS	402	46870
0.00330211	0.0503855	0.0655369	0.947746	Syncope_and_collapse	RPE+BM	402	46870
-0.0849151	0.051866	-1.6372	0.101589	Syncope_and_collapse	CSI	402	46870
-0.055247	0.0506899	-1.0899	0.275757	Syncope_and_collapse	GCC_mean_sup	402	46870
0.000969354	0.0506902	0.0191231	0.984743	Syncope_and_collapse	RNFL_mean_sup	402	46870
-0.0673359	0.0513323	-1.31177	0.189599	Syncope_and_collapse	GCL_mean_sup	402	46870
-0.0972211	0.0510489	-1.90447	0.056849	Syncope_and_collapse	IPL_mean_sup	402	46870
0.0368245	0.0504209	0.730341	0.465182	Syncope_and_collapse	INL_mean_sup	402	46870
-0.011261	0.0505291	-0.222862	0.823643	Syncope_and_collapse	OPL_mean_sup	402	46870
0.0453387	0.0482294	0.940064	0.347185	Syncope_and_collapse	ISOS_mean_sup	402	46870
-0.141331	0.0449146	-3.14666	0.00165145	Syncope_and_collapse	PS_mean_sup	402	46870
-0.0031628	0.0527889	-0.0599141	0.952224	Syncope_and_collapse	RPE_mean_sup	402	46870
-0.0689546	0.0514374	-1.34055	0.180065	Syncope_and_collapse	CSI_mean_sup	402	46870
-0.0486879	0.0564846	-0.861968	0.388705	Syncope_and_collapse	GCC_mean_inf	402	46870
-0.0432764	0.0563929	-0.76741	0.442838	Syncope_and_collapse	RNFL_mean_inf	402	46870
-0.0217085	0.0542011	-0.400517	0.688776	Syncope_and_collapse	GCL_mean_inf	402	46870
-0.0280737	0.0517004	-0.543007	0.587125	Syncope_and_collapse	IPL_mean_inf	402	46870
0.066838	0.0488612	1.36792	0.171338	Syncope_and_collapse	INL_mean_inf	402	46870
0.0249318	0.0501422	0.497222	0.619033	Syncope_and_collapse	OPL_mean_inf	402	46870
0.0199058	0.0482362	0.412673	0.679846	Syncope_and_collapse	ISOS_mean_inf	402	46870
-0.097785	0.0430919	-2.26922	0.0232548	Syncope_and_collapse	PS_mean_inf	402	46870
-0.0997822	0.108618	-0.918649	0.358279	Syncope_and_collapse	RPE_mean_inf	402	46870
-0.096197	0.0522327	-1.8417	0.0655191	Syncope_and_collapse	CSI_mean_inf	402	46870
-0.11257	0.0870502	-1.29316	0.195956	Visual_disturbances	GCC	137	47135
-0.0249315	0.0872825	-0.285642	0.775152	Visual_disturbances	RNFL	137	47135
-0.127452	0.087361	-1.45891	0.14459	Visual_disturbances	GCL	137	47135
-0.173729	0.0878686	-1.97715	0.0480247	Visual_disturbances	IPL	137	47135
-0.013061	0.0866388	-0.150752	0.880171	Visual_disturbances	INL	137	47135
0.0674376	0.0860643	0.783572	0.433291	Visual_disturbances	OPL+ONL	137	47135
0.0674506	0.0868676	0.776476	0.437468	Visual_disturbances	ISOS	137	47135
-0.0413555	0.0862936	-0.479242	0.631767	Visual_disturbances	PS	137	47135
-0.0273259	0.0892894	-0.306037	0.759577	Visual_disturbances	RPE+BM	137	47135
0.0643904	0.0900578	0.71499	0.474615	Visual_disturbances	CSI	137	47135
-0.144654	0.0869694	-1.66328	0.0962571	Visual_disturbances	GCC_mean_sup	137	47135
-0.0663465	0.0883124	-0.75127	0.45249	Visual_disturbances	RNFL_mean_sup	137	47135
-0.122819	0.0879754	-1.39607	0.162695	Visual_disturbances	GCL_mean_sup	137	47135
-0.185428	0.0869624	-2.13228	0.032984	Visual_disturbances	IPL_mean_sup	137	47135
-0.0232029	0.0866609	-0.267744	0.788896	Visual_disturbances	INL_mean_sup	137	47135
0.0683968	0.0853078	0.801765	0.422689	Visual_disturbances	OPL_mean_sup	137	47135
0.0078232	0.0872012	0.0897144	0.928514	Visual_disturbances	ISOS_mean_sup	137	47135
-0.0368354	0.0856562	-0.430037	0.667168	Visual_disturbances	PS_mean_sup	137	47135
-0.018578	0.0993777	-0.186944	0.851705	Visual_disturbances	RPE_mean_sup	137	47135
0.0482036	0.0895602	0.538226	0.590421	Visual_disturbances	CSI_mean_sup	137	47135
0.0420807	0.0561922	0.748872	0.453935	Visual_disturbances	GCC_mean_inf	137	47135
0.0523481	0.0414033	1.26435	0.206106	Visual_disturbances	RNFL_mean_inf	137	47135
0.0304264	0.0688005	0.44224	0.658315	Visual_disturbances	GCL_mean_inf	137	47135
-0.0671724	0.0900707	-0.745775	0.455804	Visual_disturbances	IPL_mean_inf	137	47135
0.0806268	0.0844701	0.954501	0.33983	Visual_disturbances	INL_mean_inf	137	47135
0.0709965	0.0864725	0.82103	0.411629	Visual_disturbances	OPL_mean_inf	137	47135
0.0803555	0.0677593	1.1859	0.235663	Visual_disturbances	ISOS_mean_inf	137	47135
-0.030886	0.0839982	-0.367698	0.713098	Visual_disturbances	PS_mean_inf	137	47135
-0.010297	0.0983014	-0.10475	0.916575	Visual_disturbances	RPE_mean_inf	137	47135
0.0846928	0.089311	0.94829	0.342982	Visual_disturbances	CSI_mean_inf	137	47135
-0.363572	0.0474841	-7.6567	1.90772e-14	Alcohol_related_disorders	GCC	438	46834
-0.323047	0.0501581	-6.44057	1.19024e-10	Alcohol_related_disorders	RNFL	438	46834
-0.351024	0.0485259	-7.23376	4.69806e-13	Alcohol_related_disorders	GCL	438	46834
-0.244981	0.0494997	-4.94914	7.45404e-07	Alcohol_related_disorders	IPL	438	46834
-0.0320182	0.0485089	-0.660049	0.509222	Alcohol_related_disorders	INL	438	46834
-0.0148484	0.0486135	-0.305438	0.760032	Alcohol_related_disorders	OPL+ONL	438	46834
-0.074346	0.0502753	-1.47878	0.1392	Alcohol_related_disorders	ISOS	438	46834
-0.152092	0.0462309	-3.28984	0.00100245	Alcohol_related_disorders	PS	438	46834
0.0951868	0.0441644	2.15528	0.0311397	Alcohol_related_disorders	RPE+BM	438	46834
-0.067713	0.0500932	-1.35174	0.176459	Alcohol_related_disorders	CSI	438	46834
-0.322758	0.0473774	-6.81248	9.59283e-12	Alcohol_related_disorders	GCC_mean_sup	438	46834
-0.304636	0.0509578	-5.9782	2.25618e-09	Alcohol_related_disorders	RNFL_mean_sup	438	46834
-0.239123	0.0487767	-4.90241	9.46678e-07	Alcohol_related_disorders	GCL_mean_sup	438	46834
-0.229962	0.0490615	-4.68722	2.76943e-06	Alcohol_related_disorders	IPL_mean_sup	438	46834
-0.0278272	0.0485628	-0.573015	0.566634	Alcohol_related_disorders	INL_mean_sup	438	46834
-0.0282887	0.0488883	-0.57864	0.562832	Alcohol_related_disorders	OPL_mean_sup	438	46834
-0.0820198	0.0513638	-1.59684	0.110301	Alcohol_related_disorders	ISOS_mean_sup	438	46834
-0.128367	0.0443244	-2.89607	0.00377867	Alcohol_related_disorders	PS_mean_sup	438	46834
0.0475866	0.0191061	2.49066	0.0127508	Alcohol_related_disorders	RPE_mean_sup	438	46834
-0.0662255	0.0497601	-1.3309	0.183223	Alcohol_related_disorders	CSI_mean_sup	438	46834
-0.280557	0.0526132	-5.33244	9.69023e-08	Alcohol_related_disorders	GCC_mean_inf	438	46834
-0.221743	0.0580052	-3.82282	0.000131937	Alcohol_related_disorders	RNFL_mean_inf	438	46834
-0.259852	0.0545123	-4.76685	1.87131e-06	Alcohol_related_disorders	GCL_mean_inf	438	46834
-0.0947444	0.0500474	-1.89309	0.0583455	Alcohol_related_disorders	IPL_mean_inf	438	46834
-0.0553693	0.0476476	-1.16206	0.245212	Alcohol_related_disorders	INL_mean_inf	438	46834
-0.00726361	0.0482156	-0.150649	0.880253	Alcohol_related_disorders	OPL_mean_inf	438	46834
-0.000183824	0.0486006	-0.00378234	0.996982	Alcohol_related_disorders	ISOS_mean_inf	438	46834
-0.1734	0.0369767	-4.68946	2.73933e-06	Alcohol_related_disorders	PS_mean_inf	438	46834
0.0416603	0.0276729	1.50546	0.132207	Alcohol_related_disorders	RPE_mean_inf	438	46834
-0.0465182	0.0504067	-0.922857	0.356082	Alcohol_related_disorders	CSI_mean_inf	438	46834
-0.172652	0.0806845	-2.13985	0.0323671	Migraine	GCC	160	47112
-0.192683	0.081747	-2.35706	0.0184202	Migraine	RNFL	160	47112
-0.119784	0.0811143	-1.47673	0.139749	Migraine	GCL	160	47112
-0.070748	0.0811174	-0.872168	0.383116	Migraine	IPL	160	47112
0.0573856	0.080055	0.716827	0.473481	Migraine	INL	160	47112
-0.0742686	0.0804099	-0.923625	0.355682	Migraine	OPL+ONL	160	47112
-0.219298	0.0876015	-2.50336	0.012302	Migraine	ISOS	160	47112
-0.0928782	0.0785175	-1.1829	0.23685	Migraine	PS	160	47112
-0.00697459	0.0799245	-0.0872648	0.930461	Migraine	RPE+BM	160	47112
0.074823	0.0832782	0.89847	0.368935	Migraine	CSI	160	47112
-0.160248	0.0807196	-1.98525	0.0471169	Migraine	GCC_mean_sup	160	47112
-0.151134	0.0826568	-1.82845	0.0674813	Migraine	RNFL_mean_sup	160	47112
-0.1215	0.0814233	-1.4922	0.135647	Migraine	GCL_mean_sup	160	47112
-0.082241	0.0807602	-1.01834	0.308519	Migraine	IPL_mean_sup	160	47112
0.0646641	0.0801891	0.806395	0.420015	Migraine	INL_mean_sup	160	47112
-0.105993	0.0807709	-1.31227	0.189429	Migraine	OPL_mean_sup	160	47112
-0.278328	0.0878262	-3.16907	0.00152926	Migraine	ISOS_mean_sup	160	47112
-0.096606	0.0758316	-1.27395	0.20268	Migraine	PS_mean_sup	160	47112
0.00579313	0.0672484	0.0861452	0.931351	Migraine	RPE_mean_sup	160	47112
0.0351994	0.0827006	0.425625	0.670381	Migraine	CSI_mean_sup	160	47112
-0.230653	0.0903269	-2.55353	0.0106636	Migraine	GCC_mean_inf	160	47112
-0.0966573	0.0929714	-1.03965	0.298504	Migraine	RNFL_mean_inf	160	47112
-0.222896	0.0918512	-2.4267	0.0152366	Migraine	GCL_mean_inf	160	47112
-0.170567	0.082568	-2.06577	0.0388499	Migraine	IPL_mean_inf	160	47112
-0.0677018	0.0800744	-0.845486	0.397839	Migraine	INL_mean_inf	160	47112
-0.11729	0.0790236	-1.48425	0.137744	Migraine	OPL_mean_inf	160	47112
-0.117969	0.0902739	-1.30679	0.191286	Migraine	ISOS_mean_inf	160	47112
-0.118696	0.067155	-1.76749	0.0771454	Migraine	PS_mean_inf	160	47112
0.00446669	0.0704191	0.06343	0.949424	Migraine	RPE_mean_inf	160	47112
0.0563559	0.0824193	0.683771	0.49412	Migraine	CSI_mean_inf	160	47112
-0.0299432	0.184036	-0.162703	0.870752	Abnormality_of_gait	GCC	30	47242
-0.0998016	0.18629	-0.535732	0.592144	Abnormality_of_gait	RNFL	30	47242
-0.00349871	0.184192	-0.0189949	0.984845	Abnormality_of_gait	GCL	30	47242
0.0868684	0.184512	0.470801	0.637783	Abnormality_of_gait	IPL	30	47242
0.303004	0.176805	1.71377	0.0865705	Abnormality_of_gait	INL	30	47242
0.114999	0.183059	0.628207	0.529868	Abnormality_of_gait	OPL+ONL	30	47242
-0.231706	0.199133	-1.16357	0.244598	Abnormality_of_gait	ISOS	30	47242
-0.00545199	0.182431	-0.0298851	0.976159	Abnormality_of_gait	PS	30	47242
-0.00317943	0.185554	-0.0171348	0.986329	Abnormality_of_gait	RPE+BM	30	47242
-0.0623099	0.188626	-0.330335	0.741147	Abnormality_of_gait	CSI	30	47242
-0.121417	0.183214	-0.662708	0.507518	Abnormality_of_gait	GCC_mean_sup	30	47242
-0.22725	0.19023	-1.19461	0.232241	Abnormality_of_gait	RNFL_mean_sup	30	47242
-0.0323111	0.186654	-0.173107	0.862568	Abnormality_of_gait	GCL_mean_sup	30	47242
0.0590129	0.184588	0.3197	0.749195	Abnormality_of_gait	IPL_mean_sup	30	47242
0.294544	0.177105	1.6631	0.0962924	Abnormality_of_gait	INL_mean_sup	30	47242
0.106526	0.178692	0.596146	0.551078	Abnormality_of_gait	OPL_mean_sup	30	47242
-0.363241	0.199447	-1.82124	0.0685697	Abnormality_of_gait	ISOS_mean_sup	30	47242
0.123095	0.194047	0.634355	0.525849	Abnormality_of_gait	PS_mean_sup	30	47242
-0.0611461	0.236626	-0.258409	0.796091	Abnormality_of_gait	RPE_mean_sup	30	47242
-0.154185	0.18663	-0.826152	0.408718	Abnormality_of_gait	CSI_mean_sup	30	47242
0.0503549	0.109051	0.461756	0.644256	Abnormality_of_gait	GCC_mean_inf	30	47242
-0.0101612	0.194628	-0.0522081	0.958363	Abnormality_of_gait	RNFL_mean_inf	30	47242
-0.00929748	0.188185	-0.0494062	0.960596	Abnormality_of_gait	GCL_mean_inf	30	47242
0.124879	0.0732917	1.70386	0.0884073	Abnormality_of_gait	IPL_mean_inf	30	47242
0.135571	0.161901	0.837369	0.402385	Abnormality_of_gait	INL_mean_inf	30	47242
0.0430169	0.183032	0.235024	0.81419	Abnormality_of_gait	OPL_mean_inf	30	47242
-0.337004	0.181716	-1.85457	0.0636582	Abnormality_of_gait	ISOS_mean_inf	30	47242
-0.170681	0.134058	-1.27319	0.202952	Abnormality_of_gait	PS_mean_inf	30	47242
0.0751688	0.0319537	2.35243	0.0186513	Abnormality_of_gait	RPE_mean_inf	30	47242
0.150392	0.187885	0.800447	0.423452	Abnormality_of_gait	CSI_mean_inf	30	47242
0.0917687	0.122346	0.750076	0.453209	Abnormal_movement	GCC	69	47203
0.0583249	0.121492	0.480071	0.631177	Abnormal_movement	RNFL	69	47203
0.0533392	0.121474	0.4391	0.660589	Abnormal_movement	GCL	69	47203
0.125741	0.121144	1.03795	0.299293	Abnormal_movement	IPL	69	47203
0.356615	0.115448	3.08896	0.00200858	Abnormal_movement	INL	69	47203
0.0291945	0.120914	0.241448	0.809208	Abnormal_movement	OPL+ONL	69	47203
-0.208137	0.129913	-1.60213	0.109127	Abnormal_movement	ISOS	69	47203
-0.227234	0.110796	-2.05092	0.0402749	Abnormal_movement	PS	69	47203
-0.0849646	0.13363	-0.635822	0.524893	Abnormal_movement	RPE+BM	69	47203
-0.0190413	0.124834	-0.152533	0.878766	Abnormal_movement	CSI	69	47203
0.0531297	0.121023	0.439005	0.660658	Abnormal_movement	GCC_mean_sup	69	47203
0.015874	0.121757	0.130375	0.89627	Abnormal_movement	RNFL_mean_sup	69	47203
0.0355044	0.117491	0.302189	0.762508	Abnormal_movement	GCL_mean_sup	69	47203
0.0939458	0.121506	0.77318	0.439416	Abnormal_movement	IPL_mean_sup	69	47203
0.328438	0.116058	2.82995	0.0046555	Abnormal_movement	INL_mean_sup	69	47203
0.00421959	0.121258	0.0347985	0.97224	Abnormal_movement	OPL_mean_sup	69	47203
-0.334649	0.134173	-2.49417	0.0126252	Abnormal_movement	ISOS_mean_sup	69	47203
-0.101086	0.112519	-0.898392	0.368977	Abnormal_movement	PS_mean_sup	69	47203
-0.162419	0.172343	-0.942415	0.34598	Abnormal_movement	RPE_mean_sup	69	47203
-0.0694377	0.123567	-0.561943	0.574155	Abnormal_movement	CSI_mean_sup	69	47203
0.0625259	0.06111	1.02317	0.306228	Abnormal_movement	GCC_mean_inf	69	47203
0.000872951	0.123876	0.00704696	0.994377	Abnormal_movement	RNFL_mean_inf	69	47203
0.0472838	0.0804223	0.587944	0.55657	Abnormal_movement	GCL_mean_inf	69	47203
0.119001	0.0522369	2.27811	0.0227202	Abnormal_movement	IPL_mean_inf	69	47203
0.221956	0.080408	2.76037	0.00577353	Abnormal_movement	INL_mean_inf	69	47203
0.0596691	0.120811	0.493904	0.621374	Abnormal_movement	OPL_mean_inf	69	47203
-0.206568	0.135226	-1.52758	0.126617	Abnormal_movement	ISOS_mean_inf	69	47203
-0.215923	0.0789927	-2.73345	0.00626742	Abnormal_movement	PS_mean_inf	69	47203
0.0542398	0.0365043	1.48585	0.13732	Abnormal_movement	RPE_mean_inf	69	47203
0.102562	0.124727	0.82229	0.410912	Abnormal_movement	CSI_mean_inf	69	47203
-0.441059	0.294533	-1.49748	0.134267	Myalgia_and_myositis_unspecified	GCC	11	47261
-0.534597	0.314503	-1.69982	0.0891656	Myalgia_and_myositis_unspecified	RNFL	11	47261
-0.31586	0.303039	-1.04231	0.297269	Myalgia_and_myositis_unspecified	GCL	11	47261
-0.173573	0.3099	-0.560093	0.575416	Myalgia_and_myositis_unspecified	IPL	11	47261
-0.439892	0.322489	-1.36405	0.172551	Myalgia_and_myositis_unspecified	INL	11	47261
-0.528323	0.312569	-1.69026	0.0909784	Myalgia_and_myositis_unspecified	OPL+ONL	11	47261
-0.522297	0.350483	-1.49022	0.136166	Myalgia_and_myositis_unspecified	ISOS	11	47261
-0.51659	0.237794	-2.17243	0.0298235	Myalgia_and_myositis_unspecified	PS	11	47261
0.127324	0.233294	0.545767	0.585226	Myalgia_and_myositis_unspecified	RPE+BM	11	47261
-0.0734875	0.310535	-0.236648	0.81293	Myalgia_and_myositis_unspecified	CSI	11	47261
-0.412707	0.282362	-1.46162	0.143845	Myalgia_and_myositis_unspecified	GCC_mean_sup	11	47261
-0.513887	0.290382	-1.7697	0.0767776	Myalgia_and_myositis_unspecified	RNFL_mean_sup	11	47261
-0.234022	0.300819	-0.777949	0.436599	Myalgia_and_myositis_unspecified	GCL_mean_sup	11	47261
-0.15232	0.306221	-0.497418	0.618894	Myalgia_and_myositis_unspecified	IPL_mean_sup	11	47261
-0.311967	0.281714	-1.10739	0.268126	Myalgia_and_myositis_unspecified	INL_mean_sup	11	47261
-0.482067	0.288689	-1.66985	0.0949493	Myalgia_and_myositis_unspecified	OPL_mean_sup	11	47261
-0.457827	0.286442	-1.59832	0.109972	Myalgia_and_myositis_unspecified	ISOS_mean_sup	11	47261
-0.441401	0.154067	-2.865	0.00417015	Myalgia_and_myositis_unspecified	PS_mean_sup	11	47261
0.0423463	0.080855	0.523732	0.600465	Myalgia_and_myositis_unspecified	RPE_mean_sup	11	47261
-0.0864941	0.307658	-0.281137	0.778605	Myalgia_and_myositis_unspecified	CSI_mean_sup	11	47261
-0.356151	0.305428	-1.16607	0.243585	Myalgia_and_myositis_unspecified	GCC_mean_inf	11	47261
-0.377384	0.35439	-1.06488	0.286929	Myalgia_and_myositis_unspecified	RNFL_mean_inf	11	47261
-0.260085	0.339986	-0.764987	0.444279	Myalgia_and_myositis_unspecified	GCL_mean_inf	11	47261
-0.0927819	0.314985	-0.29456	0.76833	Myalgia_and_myositis_unspecified	IPL_mean_inf	11	47261
-0.334856	0.257648	-1.29966	0.193717	Myalgia_and_myositis_unspecified	INL_mean_inf	11	47261
-0.395809	0.278293	-1.42227	0.154948	Myalgia_and_myositis_unspecified	OPL_mean_inf	11	47261
-0.425503	0.213735	-1.9908	0.0465034	Myalgia_and_myositis_unspecified	ISOS_mean_inf	11	47261
-0.210218	0.200675	-1.04755	0.294844	Myalgia_and_myositis_unspecified	PS_mean_inf	11	47261
0.0132721	0.269166	0.0493082	0.960674	Myalgia_and_myositis_unspecified	RPE_mean_inf	11	47261
-0.068537	0.312615	-0.219238	0.826465	Myalgia_and_myositis_unspecified	CSI_mean_inf	11	47261
-0.123385	0.0361761	-3.41068	0.000648021	Tobacco_use_disorder	GCC	824	46448
-0.163126	0.0372653	-4.37743	1.20087e-05	Tobacco_use_disorder	RNFL	824	46448
-0.0695979	0.0365326	-1.90509	0.0567685	Tobacco_use_disorder	GCL	824	46448
-0.0353354	0.0368808	-0.958099	0.338013	Tobacco_use_disorder	IPL	824	46448
0.0107328	0.0367146	0.292332	0.770033	Tobacco_use_disorder	INL	824	46448
-0.0538637	0.0367354	-1.46626	0.142578	Tobacco_use_disorder	OPL+ONL	824	46448
-0.133758	0.0388678	-3.44135	0.000578816	Tobacco_use_disorder	ISOS	824	46448
-0.121327	0.0350771	-3.45886	0.000542458	Tobacco_use_disorder	PS	824	46448
-0.0349866	0.0387356	-0.903217	0.366411	Tobacco_use_disorder	RPE+BM	824	46448
0.0327292	0.0373208	0.876971	0.380502	Tobacco_use_disorder	CSI	824	46448
-0.108783	0.0364268	-2.98633	0.00282348	Tobacco_use_disorder	GCC_mean_sup	824	46448
-0.117807	0.0377055	-3.1244	0.00178169	Tobacco_use_disorder	RNFL_mean_sup	824	46448
-0.0697253	0.0371048	-1.87914	0.0602249	Tobacco_use_disorder	GCL_mean_sup	824	46448
-0.0525928	0.0368326	-1.42789	0.153324	Tobacco_use_disorder	IPL_mean_sup	824	46448
0.00619033	0.0366255	0.169017	0.865783	Tobacco_use_disorder	INL_mean_sup	824	46448
-0.0720233	0.0369362	-1.94994	0.0511835	Tobacco_use_disorder	OPL_mean_sup	824	46448
-0.14258	0.0398725	-3.5759	0.000349019	Tobacco_use_disorder	ISOS_mean_sup	824	46448
-0.116519	0.0343093	-3.39614	0.000683436	Tobacco_use_disorder	PS_mean_sup	824	46448
-0.0265837	0.0423493	-0.627725	0.530184	Tobacco_use_disorder	RPE_mean_sup	824	46448
0.0231944	0.0371072	0.625065	0.531929	Tobacco_use_disorder	CSI_mean_sup	824	46448
-0.105317	0.0413107	-2.54939	0.0107912	Tobacco_use_disorder	GCC_mean_inf	824	46448
-0.193152	0.0431454	-4.47677	7.57819e-06	Tobacco_use_disorder	RNFL_mean_inf	824	46448
-0.0251391	0.0401793	-0.625673	0.531529	Tobacco_use_disorder	GCL_mean_inf	824	46448
0.0560805	0.0345976	1.62093	0.105032	Tobacco_use_disorder	IPL_mean_inf	824	46448
0.0429938	0.036447	1.17963	0.238148	Tobacco_use_disorder	INL_mean_inf	824	46448
-0.0157785	0.0363557	-0.434004	0.664285	Tobacco_use_disorder	OPL_mean_inf	824	46448
-0.0836788	0.0400141	-2.09123	0.0365073	Tobacco_use_disorder	ISOS_mean_inf	824	46448
-0.10116	0.0324556	-3.11687	0.00182779	Tobacco_use_disorder	PS_mean_inf	824	46448
0.0280896	0.0365585	0.768347	0.442281	Tobacco_use_disorder	RPE_mean_inf	824	46448
0.0495159	0.0373652	1.32519	0.185109	Tobacco_use_disorder	CSI_mean_inf	824	46448
-0.144661	0.150761	-0.959536	0.337289	Altered_mental_status	GCC	44	47228
-0.147396	0.154172	-0.95605	0.339047	Altered_mental_status	RNFL	44	47228
-0.0513009	0.151875	-0.337783	0.735526	Altered_mental_status	GCL	44	47228
-0.148121	0.154231	-0.960388	0.33686	Altered_mental_status	IPL	44	47228
-0.049156	0.152448	-0.322443	0.747117	Altered_mental_status	INL	44	47228
-0.0831188	0.15247	-0.54515	0.58565	Altered_mental_status	OPL+ONL	44	47228
-0.233716	0.164226	-1.42314	0.154697	Altered_mental_status	ISOS	44	47228
-0.305831	0.132781	-2.30328	0.0212634	Altered_mental_status	PS	44	47228
-0.0980006	0.168676	-0.580999	0.561241	Altered_mental_status	RPE+BM	44	47228
0.0264173	0.155925	0.169423	0.865464	Altered_mental_status	CSI	44	47228
-0.148653	0.150776	-0.985918	0.324173	Altered_mental_status	GCC_mean_sup	44	47228
-0.137477	0.156296	-0.879591	0.379081	Altered_mental_status	RNFL_mean_sup	44	47228
-0.0600946	0.154197	-0.389727	0.696739	Altered_mental_status	GCL_mean_sup	44	47228
-0.151949	0.153453	-0.990194	0.322079	Altered_mental_status	IPL_mean_sup	44	47228
-0.0342954	0.152223	-0.225298	0.821748	Altered_mental_status	INL_mean_sup	44	47228
-0.0658858	0.153099	-0.430347	0.666943	Altered_mental_status	OPL_mean_sup	44	47228
-0.180045	0.165759	-1.08619	0.277396	Altered_mental_status	ISOS_mean_sup	44	47228
-0.290484	0.108123	-2.68661	0.00721814	Altered_mental_status	PS_mean_sup	44	47228
-0.185568	0.218156	-0.850622	0.394979	Altered_mental_status	RPE_mean_sup	44	47228
0.0203034	0.154878	0.131093	0.895702	Altered_mental_status	CSI_mean_sup	44	47228
-0.148679	0.170896	-0.869995	0.384303	Altered_mental_status	GCC_mean_inf	44	47228
-0.104234	0.1755	-0.593922	0.552564	Altered_mental_status	RNFL_mean_inf	44	47228
-0.0792953	0.17506	-0.452962	0.650576	Altered_mental_status	GCL_mean_inf	44	47228
-0.119094	0.1558	-0.764405	0.444626	Altered_mental_status	IPL_mean_inf	44	47228
-0.0594747	0.148531	-0.400419	0.688848	Altered_mental_status	INL_mean_inf	44	47228
-0.159659	0.147414	-1.08306	0.278781	Altered_mental_status	OPL_mean_inf	44	47228
-0.250355	0.166552	-1.50317	0.132795	Altered_mental_status	ISOS_mean_inf	44	47228
-0.161858	0.112097	-1.44391	0.148764	Altered_mental_status	PS_mean_inf	44	47228
-0.213634	0.424348	-0.50344	0.614655	Altered_mental_status	RPE_mean_inf	44	47228
0.0196875	0.156082	0.126136	0.899625	Altered_mental_status	CSI_mean_inf	44	47228
-0.849192	0.294564	-2.88287	0.00394064	Other_conditions_of_brain_NOS	GCC	10	47262
-0.739378	0.32607	-2.26754	0.023357	Other_conditions_of_brain_NOS	RNFL	10	47262
-0.854296	0.309248	-2.76249	0.00573618	Other_conditions_of_brain_NOS	GCL	10	47262
-0.64971	0.333504	-1.94813	0.0513995	Other_conditions_of_brain_NOS	IPL	10	47262
0.0662549	0.315041	0.210305	0.833429	Other_conditions_of_brain_NOS	INL	10	47262
0.0492752	0.316669	0.155605	0.876344	Other_conditions_of_brain_NOS	OPL+ONL	10	47262
0.23117	0.302426	0.764384	0.444638	Other_conditions_of_brain_NOS	ISOS	10	47262
0.0362175	0.323959	0.111797	0.910985	Other_conditions_of_brain_NOS	PS	10	47262
0.209391	0.142159	1.47294	0.140768	Other_conditions_of_brain_NOS	RPE+BM	10	47262
-0.134202	0.32692	-0.410503	0.681437	Other_conditions_of_brain_NOS	CSI	10	47262
-0.731615	0.250412	-2.92164	0.00348195	Other_conditions_of_brain_NOS	GCC_mean_sup	10	47262
-0.565091	0.303785	-1.86017	0.0628619	Other_conditions_of_brain_NOS	RNFL_mean_sup	10	47262
-0.713704	0.251983	-2.83235	0.00462067	Other_conditions_of_brain_NOS	GCL_mean_sup	10	47262
-0.612584	0.284012	-2.1569	0.0310135	Other_conditions_of_brain_NOS	IPL_mean_sup	10	47262
-0.0380477	0.319698	-0.119011	0.905266	Other_conditions_of_brain_NOS	INL_mean_sup	10	47262
-0.109182	0.321022	-0.340108	0.733775	Other_conditions_of_brain_NOS	OPL_mean_sup	10	47262
0.0613698	0.302839	0.202648	0.83941	Other_conditions_of_brain_NOS	ISOS_mean_sup	10	47262
0.283224	0.360539	0.785558	0.432127	Other_conditions_of_brain_NOS	PS_mean_sup	10	47262
0.0563035	0.062479	0.901159	0.367504	Other_conditions_of_brain_NOS	RPE_mean_sup	10	47262
-0.112978	0.32374	-0.348979	0.727105	Other_conditions_of_brain_NOS	CSI_mean_sup	10	47262
-0.650318	0.250014	-2.60113	0.00929177	Other_conditions_of_brain_NOS	GCC_mean_inf	10	47262
-0.760617	0.321501	-2.36583	0.0179895	Other_conditions_of_brain_NOS	RNFL_mean_inf	10	47262
-0.446764	0.331653	-1.34708	0.177954	Other_conditions_of_brain_NOS	GCL_mean_inf	10	47262
-0.284092	0.311819	-0.91108	0.362253	Other_conditions_of_brain_NOS	IPL_mean_inf	10	47262
0.159955	0.25412	0.629445	0.529058	Other_conditions_of_brain_NOS	INL_mean_inf	10	47262
0.25932	0.309058	0.839066	0.401432	Other_conditions_of_brain_NOS	OPL_mean_inf	10	47262
0.139588	0.132765	1.05139	0.293079	Other_conditions_of_brain_NOS	ISOS_mean_inf	10	47262
-0.071691	0.279853	-0.256174	0.797817	Other_conditions_of_brain_NOS	PS_mean_inf	10	47262
0.0378204	0.111881	0.338041	0.735332	Other_conditions_of_brain_NOS	RPE_mean_inf	10	47262
-0.147579	0.329775	-0.447513	0.654505	Other_conditions_of_brain_NOS	CSI_mean_inf	10	47262
-0.0895142	0.102322	-0.874828	0.381668	Ptosis_of_eyelid	GCC	98	47174
-0.0863923	0.103409	-0.835445	0.403467	Ptosis_of_eyelid	RNFL	98	47174
-0.0622024	0.102384	-0.607541	0.543492	Ptosis_of_eyelid	GCL	98	47174
-0.0629151	0.103783	-0.606216	0.544371	Ptosis_of_eyelid	IPL	98	47174
0.0850407	0.101927	0.834329	0.404096	Ptosis_of_eyelid	INL	98	47174
0.0946731	0.101763	0.930328	0.352201	Ptosis_of_eyelid	OPL+ONL	98	47174
-0.156525	0.11011	-1.42154	0.155161	Ptosis_of_eyelid	ISOS	98	47174
0.0226833	0.101313	0.223892	0.822841	Ptosis_of_eyelid	PS	98	47174
0.0329281	0.0946013	0.348072	0.727786	Ptosis_of_eyelid	RPE+BM	98	47174
-0.045845	0.103213	-0.44418	0.656912	Ptosis_of_eyelid	CSI	98	47174
-0.100648	0.101848	-0.988217	0.323046	Ptosis_of_eyelid	GCC_mean_sup	98	47174
-0.0896623	0.103654	-0.865015	0.387031	Ptosis_of_eyelid	RNFL_mean_sup	98	47174
-0.085156	0.102987	-0.82686	0.408316	Ptosis_of_eyelid	GCL_mean_sup	98	47174
-0.0533344	0.103087	-0.517374	0.604895	Ptosis_of_eyelid	IPL_mean_sup	98	47174
0.0806143	0.102174	0.788988	0.430119	Ptosis_of_eyelid	INL_mean_sup	98	47174
0.0994247	0.0988525	1.00579	0.314517	Ptosis_of_eyelid	OPL_mean_sup	98	47174
-0.135611	0.112118	-1.20954	0.226456	Ptosis_of_eyelid	ISOS_mean_sup	98	47174
0.00507586	0.100994	0.0502591	0.959916	Ptosis_of_eyelid	PS_mean_sup	98	47174
0.00506781	0.0917425	0.0552395	0.955948	Ptosis_of_eyelid	RPE_mean_sup	98	47174
-0.00138596	0.10233	-0.0135441	0.989194	Ptosis_of_eyelid	CSI_mean_sup	98	47174
0.001082	0.0984245	0.0109932	0.991229	Ptosis_of_eyelid	GCC_mean_inf	98	47174
-0.0643697	0.115583	-0.556913	0.577587	Ptosis_of_eyelid	RNFL_mean_inf	98	47174
0.0244505	0.0773464	0.316117	0.751914	Ptosis_of_eyelid	GCL_mean_inf	98	47174
0.0533173	0.082949	0.642772	0.520372	Ptosis_of_eyelid	IPL_mean_inf	98	47174
0.0990482	0.0956524	1.0355	0.300435	Ptosis_of_eyelid	INL_mean_inf	98	47174
0.113115	0.101635	1.11295	0.265728	Ptosis_of_eyelid	OPL_mean_inf	98	47174
-0.105643	0.113936	-0.927215	0.353815	Ptosis_of_eyelid	ISOS_mean_inf	98	47174
0.0459731	0.105244	0.436825	0.662238	Ptosis_of_eyelid	PS_mean_inf	98	47174
0.011576	0.0881528	0.131317	0.895524	Ptosis_of_eyelid	RPE_mean_inf	98	47174
-0.0855104	0.104043	-0.821873	0.411149	Ptosis_of_eyelid	CSI_mean_inf	98	47174
-0.10633	0.0522247	-2.03601	0.041749	Other_disorders_of_eyelids	GCC	380	46892
-0.0918656	0.0527278	-1.74226	0.0814629	Other_disorders_of_eyelids	RNFL	380	46892
-0.100161	0.0522656	-1.91639	0.0553153	Other_disorders_of_eyelids	GCL	380	46892
-0.0638995	0.0527371	-1.21166	0.225642	Other_disorders_of_eyelids	IPL	380	46892
0.0224185	0.0521463	0.429915	0.667258	Other_disorders_of_eyelids	INL	380	46892
-0.0296007	0.0521061	-0.568084	0.569978	Other_disorders_of_eyelids	OPL+ONL	380	46892
-0.0671344	0.0545795	-1.23003	0.218686	Other_disorders_of_eyelids	ISOS	380	46892
-0.0142047	0.0515156	-0.275736	0.782751	Other_disorders_of_eyelids	PS	380	46892
0.0263551	0.049125	0.536491	0.591619	Other_disorders_of_eyelids	RPE+BM	380	46892
-0.0278264	0.0531099	-0.52394	0.60032	Other_disorders_of_eyelids	CSI	380	46892
-0.0969225	0.0521493	-1.85856	0.0630896	Other_disorders_of_eyelids	GCC_mean_sup	380	46892
-0.0528857	0.0526457	-1.00456	0.31511	Other_disorders_of_eyelids	RNFL_mean_sup	380	46892
-0.127163	0.052542	-2.42021	0.0155115	Other_disorders_of_eyelids	GCL_mean_sup	380	46892
-0.0601112	0.0525131	-1.14469	0.252337	Other_disorders_of_eyelids	IPL_mean_sup	380	46892
0.0107971	0.0522227	0.206751	0.836204	Other_disorders_of_eyelids	INL_mean_sup	380	46892
-0.0409619	0.0522549	-0.783887	0.433107	Other_disorders_of_eyelids	OPL_mean_sup	380	46892
-0.0341629	0.0543143	-0.628986	0.529358	Other_disorders_of_eyelids	ISOS_mean_sup	380	46892
-0.0250876	0.050951	-0.492387	0.622446	Other_disorders_of_eyelids	PS_mean_sup	380	46892
0.0419088	0.0198508	2.11119	0.0347563	Other_disorders_of_eyelids	RPE_mean_sup	380	46892
-0.00984823	0.0527249	-0.186785	0.851829	Other_disorders_of_eyelids	CSI_mean_sup	380	46892
-0.062683	0.0589257	-1.06376	0.287436	Other_disorders_of_eyelids	GCC_mean_inf	380	46892
-0.117486	0.0604907	-1.94221	0.0521111	Other_disorders_of_eyelids	RNFL_mean_inf	380	46892
-0.0265665	0.0561735	-0.472937	0.636258	Other_disorders_of_eyelids	GCL_mean_inf	380	46892
0.0478381	0.0444541	1.07612	0.281872	Other_disorders_of_eyelids	IPL_mean_inf	380	46892
0.0467127	0.0512856	0.910836	0.362382	Other_disorders_of_eyelids	INL_mean_inf	380	46892
0.00681061	0.0516948	0.131747	0.895185	Other_disorders_of_eyelids	OPL_mean_inf	380	46892
-0.0935171	0.0576079	-1.62334	0.104517	Other_disorders_of_eyelids	ISOS_mean_inf	380	46892
0.00556951	0.0517892	0.107542	0.914359	Other_disorders_of_eyelids	PS_mean_inf	380	46892
-0.0218602	0.0685672	-0.318815	0.749867	Other_disorders_of_eyelids	RPE_mean_inf	380	46892
-0.00321938	0.053107	-0.0606205	0.951661	Other_disorders_of_eyelids	CSI_mean_inf	380	46892
-0.28456	0.0640184	-4.44498	8.79003e-06	Alcoholism	GCC	239	47033
-0.237362	0.0669925	-3.54312	0.000395427	Alcoholism	RNFL	239	47033
-0.293725	0.06516	-4.50776	6.55171e-06	Alcoholism	GCL	239	47033
-0.191761	0.0663981	-2.88805	0.00387634	Alcoholism	IPL	239	47033
0.00391219	0.0649714	0.0602141	0.951985	Alcoholism	INL	239	47033
-0.00604363	0.0653742	-0.0924466	0.926343	Alcoholism	OPL+ONL	239	47033
-0.0393415	0.066898	-0.588082	0.556477	Alcoholism	ISOS	239	47033
-0.109508	0.0627852	-1.74417	0.0811294	Alcoholism	PS	239	47033
0.0752476	0.0610253	1.23306	0.217555	Alcoholism	RPE+BM	239	47033
-0.0523152	0.067299	-0.777355	0.436949	Alcoholism	CSI	239	47033
-0.218786	0.064395	-3.39756	0.000679893	Alcoholism	GCC_mean_sup	239	47033
-0.202466	0.0682218	-2.96777	0.00299973	Alcoholism	RNFL_mean_sup	239	47033
-0.1378	0.0662642	-2.07956	0.0375662	Alcoholism	GCL_mean_sup	239	47033
-0.182915	0.0660981	-2.76732	0.0056519	Alcoholism	IPL_mean_sup	239	47033
0.00121322	0.065234	0.018598	0.985162	Alcoholism	INL_mean_sup	239	47033
-0.0325652	0.0657928	-0.494967	0.620623	Alcoholism	OPL_mean_sup	239	47033
-0.0769715	0.0688033	-1.11872	0.26326	Alcoholism	ISOS_mean_sup	239	47033
-0.0871005	0.0609551	-1.42893	0.153025	Alcoholism	PS_mean_sup	239	47033
0.0477653	0.0220228	2.1689	0.0300904	Alcoholism	RPE_mean_sup	239	47033
-0.0596356	0.0668042	-0.892693	0.372022	Alcoholism	CSI_mean_sup	239	47033
-0.192272	0.0727599	-2.64255	0.00822845	Alcoholism	GCC_mean_inf	239	47033
-0.0902716	0.0755773	-1.19443	0.232311	Alcoholism	RNFL_mean_inf	239	47033
-0.214622	0.0740361	-2.89888	0.00374497	Alcoholism	GCL_mean_inf	239	47033
-0.105753	0.0669782	-1.57891	0.114357	Alcoholism	IPL_mean_inf	239	47033
-0.0609542	0.063771	-0.955829	0.339159	Alcoholism	INL_mean_inf	239	47033
-0.0168044	0.0646499	-0.259929	0.794918	Alcoholism	OPL_mean_inf	239	47033
0.0600063	0.0543768	1.10353	0.269798	Alcoholism	ISOS_mean_inf	239	47033
-0.165623	0.0490778	-3.3747	0.00073895	Alcoholism	PS_mean_inf	239	47033
0.0421639	0.034794	1.21182	0.225583	Alcoholism	RPE_mean_inf	239	47033
-0.0131659	0.0677093	-0.194447	0.845826	Alcoholism	CSI_mean_inf	239	47033
-0.398554	0.0943381	-4.22474	2.39212e-05	Convulsions	GCC	110	47162
-0.326765	0.098871	-3.30496	0.000949889	Convulsions	RNFL	110	47162
-0.374696	0.0964441	-3.88511	0.000102282	Convulsions	GCL	110	47162
-0.309176	0.0984873	-3.13925	0.00169384	Convulsions	IPL	110	47162
0.165917	0.0941593	1.76209	0.0780539	Convulsions	INL	110	47162
0.00632378	0.0960744	0.0658217	0.94752	Convulsions	OPL+ONL	110	47162
-0.130583	0.101811	-1.2826	0.199631	Convulsions	ISOS	110	47162
-0.110205	0.0939339	-1.17322	0.240708	Convulsions	PS	110	47162
0.0379034	0.0924499	0.409989	0.681814	Convulsions	RPE+BM	110	47162
0.117036	0.10097	1.15912	0.246407	Convulsions	CSI	110	47162
-0.391367	0.0928185	-4.21648	2.48148e-05	Convulsions	GCC_mean_sup	110	47162
-0.301528	0.10061	-2.99699	0.00272658	Convulsions	RNFL_mean_sup	110	47162
-0.346738	0.0937463	-3.69868	0.000216722	Convulsions	GCL_mean_sup	110	47162
-0.311424	0.0959236	-3.24659	0.00116799	Convulsions	IPL_mean_sup	110	47162
0.159134	0.0950172	1.67479	0.093976	Convulsions	INL_mean_sup	110	47162
-0.0500248	0.096856	-0.516486	0.605515	Convulsions	OPL_mean_sup	110	47162
-0.132367	0.104103	-1.2715	0.20355	Convulsions	ISOS_mean_sup	110	47162
-0.126863	0.0885335	-1.43293	0.151877	Convulsions	PS_mean_sup	110	47162
0.0305323	0.0464862	0.656803	0.511307	Convulsions	RPE_mean_sup	110	47162
0.0812492	0.100305	0.810019	0.417929	Convulsions	CSI_mean_sup	110	47162
-0.238628	0.107478	-2.22026	0.0264011	Convulsions	GCC_mean_inf	110	47162
-0.228894	0.114499	-1.99908	0.0455993	Convulsions	RNFL_mean_inf	110	47162
-0.245999	0.108709	-2.26291	0.0236411	Convulsions	GCL_mean_inf	110	47162
0.0241405	0.0914181	0.264067	0.791728	Convulsions	IPL_mean_inf	110	47162
0.134455	0.0888191	1.51381	0.130074	Convulsions	INL_mean_inf	110	47162
0.0843232	0.0962636	0.875962	0.381051	Convulsions	OPL_mean_inf	110	47162
-0.00623347	0.0983769	-0.0633631	0.949477	Convulsions	ISOS_mean_inf	110	47162
-0.114866	0.081234	-1.41401	0.157358	Convulsions	PS_mean_inf	110	47162
0.0454634	0.0330025	1.37758	0.168334	Convulsions	RPE_mean_inf	110	47162
0.107518	0.0999579	1.07563	0.282092	Convulsions	CSI_mean_inf	110	47162
-0.673011	0.243287	-2.76633	0.00566913	Delirium_due_to_conditions_classified_elsewhere	GCC	15	47257
-0.717131	0.273868	-2.61853	0.00883087	Delirium_due_to_conditions_classified_elsewhere	RNFL	15	47257
-0.630182	0.253987	-2.48116	0.0130955	Delirium_due_to_conditions_classified_elsewhere	GCL	15	47257
-0.392397	0.265706	-1.47681	0.139726	Delirium_due_to_conditions_classified_elsewhere	IPL	15	47257
0.0387402	0.254984	0.151932	0.879241	Delirium_due_to_conditions_classified_elsewhere	INL	15	47257
-0.0288649	0.260076	-0.110986	0.911627	Delirium_due_to_conditions_classified_elsewhere	OPL+ONL	15	47257
0.0189507	0.260125	0.0728523	0.941924	Delirium_due_to_conditions_classified_elsewhere	ISOS	15	47257
-0.450783	0.213657	-2.10984	0.034872	Delirium_due_to_conditions_classified_elsewhere	PS	15	47257
0.0577172	0.25822	0.22352	0.823131	Delirium_due_to_conditions_classified_elsewhere	RPE+BM	15	47257
0.223329	0.273798	0.815671	0.414688	Delirium_due_to_conditions_classified_elsewhere	CSI	15	47257
-0.601272	0.219602	-2.738	0.00618133	Delirium_due_to_conditions_classified_elsewhere	GCC_mean_sup	15	47257
-0.606167	0.248981	-2.43459	0.0149085	Delirium_due_to_conditions_classified_elsewhere	RNFL_mean_sup	15	47257
-0.564508	0.240742	-2.34487	0.0190337	Delirium_due_to_conditions_classified_elsewhere	GCL_mean_sup	15	47257
-0.367248	0.26208	-1.40128	0.161131	Delirium_due_to_conditions_classified_elsewhere	IPL_mean_sup	15	47257
0.067602	0.255599	0.264484	0.791407	Delirium_due_to_conditions_classified_elsewhere	INL_mean_sup	15	47257
0.0211303	0.260351	0.0811611	0.935314	Delirium_due_to_conditions_classified_elsewhere	OPL_mean_sup	15	47257
0.0571913	0.253153	0.225916	0.821267	Delirium_due_to_conditions_classified_elsewhere	ISOS_mean_sup	15	47257
-0.288047	0.185377	-1.55385	0.120221	Delirium_due_to_conditions_classified_elsewhere	PS_mean_sup	15	47257
-0.24239	0.384615	-0.630214	0.528555	Delirium_due_to_conditions_classified_elsewhere	RPE_mean_sup	15	47257
0.217736	0.2731	0.797275	0.425291	Delirium_due_to_conditions_classified_elsewhere	CSI_mean_sup	15	47257
-0.736823	0.186196	-3.95723	7.58228e-05	Delirium_due_to_conditions_classified_elsewhere	GCC_mean_inf	15	47257
-0.850619	0.269956	-3.15096	0.00162734	Delirium_due_to_conditions_classified_elsewhere	RNFL_mean_inf	15	47257
-0.637796	0.243063	-2.62399	0.00869054	Delirium_due_to_conditions_classified_elsewhere	GCL_mean_inf	15	47257
-0.412554	0.231642	-1.781	0.0749122	Delirium_due_to_conditions_classified_elsewhere	IPL_mean_inf	15	47257
-0.215057	0.238007	-0.903574	0.366222	Delirium_due_to_conditions_classified_elsewhere	INL_mean_inf	15	47257
-0.323421	0.245614	-1.31679	0.18791	Delirium_due_to_conditions_classified_elsewhere	OPL_mean_inf	15	47257
-0.322245	0.29487	-1.09284	0.274466	Delirium_due_to_conditions_classified_elsewhere	ISOS_mean_inf	15	47257
-0.33962	0.119457	-2.84303	0.00446862	Delirium_due_to_conditions_classified_elsewhere	PS_mean_inf	15	47257
0.0874892	0.0546073	1.60215	0.109122	Delirium_due_to_conditions_classified_elsewhere	RPE_mean_inf	15	47257
0.280924	0.273496	1.02716	0.304346	Delirium_due_to_conditions_classified_elsewhere	CSI_mean_inf	15	47257
0.0130519	0.105711	0.123467	0.901737	Disorders_of_lacrimal_system	GCC	93	47179
0.0589923	0.104981	0.561934	0.574161	Disorders_of_lacrimal_system	RNFL	93	47179
-0.0516127	0.10485	-0.492255	0.622539	Disorders_of_lacrimal_system	GCL	93	47179
-0.00913684	0.106264	-0.0859826	0.93148	Disorders_of_lacrimal_system	IPL	93	47179
0.0299112	0.104807	0.285394	0.775342	Disorders_of_lacrimal_system	INL	93	47179
-0.0055783	0.104799	-0.0532287	0.95755	Disorders_of_lacrimal_system	OPL+ONL	93	47179
0.12194	0.103244	1.18108	0.23757	Disorders_of_lacrimal_system	ISOS	93	47179
-0.129339	0.0979533	-1.32042	0.186696	Disorders_of_lacrimal_system	PS	93	47179
0.0434448	0.0929435	0.467432	0.640191	Disorders_of_lacrimal_system	RPE+BM	93	47179
-0.270841	0.107027	-2.53058	0.0113875	Disorders_of_lacrimal_system	CSI	93	47179
-0.00473298	0.104422	-0.0453254	0.963848	Disorders_of_lacrimal_system	GCC_mean_sup	93	47179
0.047477	0.101915	0.465851	0.641322	Disorders_of_lacrimal_system	RNFL_mean_sup	93	47179
-0.0577574	0.105745	-0.546193	0.584933	Disorders_of_lacrimal_system	GCL_mean_sup	93	47179
-0.0404139	0.105711	-0.382306	0.702234	Disorders_of_lacrimal_system	IPL_mean_sup	93	47179
0.034108	0.104928	0.32506	0.745136	Disorders_of_lacrimal_system	INL_mean_sup	93	47179
0.00144915	0.10439	0.0138821	0.988924	Disorders_of_lacrimal_system	OPL_mean_sup	93	47179
0.106975	0.0638567	1.67523	0.0938893	Disorders_of_lacrimal_system	ISOS_mean_sup	93	47179
-0.140869	0.0914516	-1.54036	0.123472	Disorders_of_lacrimal_system	PS_mean_sup	93	47179
-0.010107	0.109717	-0.0921188	0.926604	Disorders_of_lacrimal_system	RPE_mean_sup	93	47179
-0.271951	0.105013	-2.58969	0.00960616	Disorders_of_lacrimal_system	CSI_mean_sup	93	47179
0.0247632	0.0790977	0.313072	0.754226	Disorders_of_lacrimal_system	GCC_mean_inf	93	47179
-0.0240295	0.11328	-0.212126	0.832009	Disorders_of_lacrimal_system	RNFL_mean_inf	93	47179
-0.067981	0.119916	-0.566906	0.570778	Disorders_of_lacrimal_system	GCL_mean_inf	93	47179
0.113218	0.0474308	2.38702	0.0169854	Disorders_of_lacrimal_system	IPL_mean_inf	93	47179
0.0793536	0.100318	0.791023	0.428931	Disorders_of_lacrimal_system	INL_mean_inf	93	47179
-0.0268882	0.103536	-0.259699	0.795096	Disorders_of_lacrimal_system	OPL_mean_inf	93	47179
0.0480909	0.0912837	0.526829	0.598313	Disorders_of_lacrimal_system	ISOS_mean_inf	93	47179
-0.100504	0.0863655	-1.16371	0.244541	Disorders_of_lacrimal_system	PS_mean_inf	93	47179
0.0143763	0.0810386	0.1774	0.859194	Disorders_of_lacrimal_system	RPE_mean_inf	93	47179
-0.152991	0.107564	-1.42233	0.154929	Disorders_of_lacrimal_system	CSI_mean_inf	93	47179
0.0847805	0.158707	0.534195	0.593207	Epiphora	GCC	41	47231
0.225668	0.155263	1.45346	0.146096	Epiphora	RNFL	41	47231
-0.0948032	0.156893	-0.604255	0.545674	Epiphora	GCL	41	47231
-0.0425783	0.159069	-0.267671	0.788952	Epiphora	IPL	41	47231
0.0871761	0.155449	0.560803	0.574932	Epiphora	INL	41	47231
0.191397	0.155388	1.23174	0.218048	Epiphora	OPL+ONL	41	47231
0.0883235	0.156482	0.564434	0.572459	Epiphora	ISOS	41	47231
-0.186754	0.143937	-1.29747	0.194469	Epiphora	PS	41	47231
0.133411	0.112158	1.1895	0.234245	Epiphora	RPE+BM	41	47231
-0.29875	0.161706	-1.84749	0.0646759	Epiphora	CSI	41	47231
0.0662376	0.154303	0.42927	0.667727	Epiphora	GCC_mean_sup	41	47231
0.190287	0.133042	1.43028	0.152637	Epiphora	RNFL_mean_sup	41	47231
-0.101379	0.158511	-0.639568	0.522454	Epiphora	GCL_mean_sup	41	47231
-0.0778501	0.15902	-0.489561	0.624445	Epiphora	IPL_mean_sup	41	47231
0.0742704	0.156778	0.47373	0.635692	Epiphora	INL_mean_sup	41	47231
0.183447	0.135585	1.35301	0.176054	Epiphora	OPL_mean_sup	41	47231
0.124735	0.0974276	1.28028	0.200446	Epiphora	ISOS_mean_sup	41	47231
-0.213047	0.124171	-1.71575	0.0862079	Epiphora	PS_mean_sup	41	47231
0.0295068	0.0781126	0.377746	0.705619	Epiphora	RPE_mean_sup	41	47231
-0.291843	0.158579	-1.84036	0.0657149	Epiphora	CSI_mean_sup	41	47231
0.0658567	0.0582361	1.13086	0.258115	Epiphora	GCC_mean_inf	41	47231
0.00904944	0.147389	0.0613983	0.951042	Epiphora	RNFL_mean_inf	41	47231
-0.0482318	0.175636	-0.274613	0.783614	Epiphora	GCL_mean_inf	41	47231
0.140725	0.04331	3.24926	0.00115707	Epiphora	IPL_mean_inf	41	47231
0.122214	0.138972	0.879419	0.379174	Epiphora	INL_mean_inf	41	47231
0.176576	0.155531	1.13531	0.256245	Epiphora	OPL_mean_inf	41	47231
-0.154321	0.176257	-0.875547	0.381276	Epiphora	ISOS_mean_inf	41	47231
-0.0635383	0.139318	-0.456067	0.648342	Epiphora	PS_mean_inf	41	47231
0.0421307	0.0618972	0.680656	0.496089	Epiphora	RPE_mean_inf	41	47231
-0.0485289	0.160724	-0.30194	0.762698	Epiphora	CSI_mean_inf	41	47231
-0.115839	0.143045	-0.80981	0.41805	Facial_nerve_disorders_CN7_	GCC	50	47222
-0.101947	0.144984	-0.703159	0.481956	Facial_nerve_disorders_CN7_	RNFL	50	47222
-0.0244227	0.143588	-0.170089	0.86494	Facial_nerve_disorders_CN7_	GCL	50	47222
-0.160855	0.144998	-1.10936	0.267276	Facial_nerve_disorders_CN7_	IPL	50	47222
0.0696501	0.141623	0.491798	0.622862	Facial_nerve_disorders_CN7_	INL	50	47222
-0.278334	0.144727	-1.92316	0.0544596	Facial_nerve_disorders_CN7_	OPL+ONL	50	47222
-0.282553	0.156934	-1.80046	0.0717888	Facial_nerve_disorders_CN7_	ISOS	50	47222
-0.103294	0.138581	-0.745372	0.456047	Facial_nerve_disorders_CN7_	PS	50	47222
-0.226205	0.173863	-1.30105	0.193241	Facial_nerve_disorders_CN7_	RPE+BM	50	47222
-0.118877	0.14722	-0.807484	0.419388	Facial_nerve_disorders_CN7_	CSI	50	47222
-0.079853	0.143783	-0.55537	0.578642	Facial_nerve_disorders_CN7_	GCC_mean_sup	50	47222
0.0159845	0.143467	0.111416	0.911287	Facial_nerve_disorders_CN7_	RNFL_mean_sup	50	47222
-0.0647321	0.145488	-0.444932	0.656369	Facial_nerve_disorders_CN7_	GCL_mean_sup	50	47222
-0.200705	0.143361	-1.39999	0.161515	Facial_nerve_disorders_CN7_	IPL_mean_sup	50	47222
0.0627968	0.142343	0.441164	0.659094	Facial_nerve_disorders_CN7_	INL_mean_sup	50	47222
-0.32888	0.142445	-2.30881	0.0209539	Facial_nerve_disorders_CN7_	OPL_mean_sup	50	47222
-0.269299	0.155576	-1.73099	0.0834539	Facial_nerve_disorders_CN7_	ISOS_mean_sup	50	47222
-0.0510657	0.138798	-0.367914	0.712937	Facial_nerve_disorders_CN7_	PS_mean_sup	50	47222
-0.133422	0.200194	-0.666463	0.505115	Facial_nerve_disorders_CN7_	RPE_mean_sup	50	47222
-0.154495	0.145848	-1.05929	0.289467	Facial_nerve_disorders_CN7_	CSI_mean_sup	50	47222
-0.0511819	0.161512	-0.316893	0.751325	Facial_nerve_disorders_CN7_	GCC_mean_inf	50	47222
-0.0696581	0.163606	-0.425768	0.670277	Facial_nerve_disorders_CN7_	RNFL_mean_inf	50	47222
0.023086	0.120394	0.191755	0.847934	Facial_nerve_disorders_CN7_	GCL_mean_inf	50	47222
-0.0599245	0.148389	-0.403834	0.686335	Facial_nerve_disorders_CN7_	IPL_mean_inf	50	47222
0.0632744	0.140301	0.45099	0.651996	Facial_nerve_disorders_CN7_	INL_mean_inf	50	47222
-0.19617	0.138242	-1.41903	0.15589	Facial_nerve_disorders_CN7_	OPL_mean_inf	50	47222
-0.212584	0.157701	-1.34802	0.177653	Facial_nerve_disorders_CN7_	ISOS_mean_inf	50	47222
-0.0959392	0.124071	-0.773262	0.439367	Facial_nerve_disorders_CN7_	PS_mean_inf	50	47222
-0.934333	0.552634	-1.69069	0.0908961	Facial_nerve_disorders_CN7_	RPE_mean_inf	50	47222
-0.0557757	0.147858	-0.377225	0.706006	Facial_nerve_disorders_CN7_	CSI_mean_inf	50	47222
-0.208555	0.123015	-1.69536	0.090007	Disorders_of_other_cranial_nerves	GCC	67	47205
-0.15672	0.12572	-1.24658	0.212551	Disorders_of_other_cranial_nerves	RNFL	67	47205
-0.140061	0.124251	-1.12724	0.25964	Disorders_of_other_cranial_nerves	GCL	67	47205
-0.237477	0.126059	-1.88386	0.0595846	Disorders_of_other_cranial_nerves	IPL	67	47205
0.0901668	0.122327	0.737097	0.461063	Disorders_of_other_cranial_nerves	INL	67	47205
-0.0617282	0.123818	-0.498542	0.618102	Disorders_of_other_cranial_nerves	OPL+ONL	67	47205
-0.12211	0.130945	-0.932531	0.351062	Disorders_of_other_cranial_nerves	ISOS	67	47205
-0.0141919	0.123434	-0.114976	0.908464	Disorders_of_other_cranial_nerves	PS	67	47205
-0.237205	0.150824	-1.57273	0.115782	Disorders_of_other_cranial_nerves	RPE+BM	67	47205
0.028597	0.127461	0.224358	0.822479	Disorders_of_other_cranial_nerves	CSI	67	47205
-0.152994	0.123582	-1.238	0.215718	Disorders_of_other_cranial_nerves	GCC_mean_sup	67	47205
-0.0501543	0.125719	-0.398938	0.689939	Disorders_of_other_cranial_nerves	RNFL_mean_sup	67	47205
-0.123913	0.12521	-0.989644	0.322348	Disorders_of_other_cranial_nerves	GCL_mean_sup	67	47205
-0.240434	0.12351	-1.94668	0.051573	Disorders_of_other_cranial_nerves	IPL_mean_sup	67	47205
0.0904116	0.122973	0.735216	0.462208	Disorders_of_other_cranial_nerves	INL_mean_sup	67	47205
-0.106384	0.124557	-0.8541	0.39305	Disorders_of_other_cranial_nerves	OPL_mean_sup	67	47205
-0.0927592	0.132275	-0.701258	0.483142	Disorders_of_other_cranial_nerves	ISOS_mean_sup	67	47205
0.0078471	0.124879	0.0628375	0.949896	Disorders_of_other_cranial_nerves	PS_mean_sup	67	47205
-0.157882	0.175363	-0.900317	0.367951	Disorders_of_other_cranial_nerves	RPE_mean_sup	67	47205
-0.00474788	0.126537	-0.0375217	0.970069	Disorders_of_other_cranial_nerves	CSI_mean_sup	67	47205
-0.163584	0.140603	-1.16345	0.244649	Disorders_of_other_cranial_nerves	GCC_mean_inf	67	47205
-0.160181	0.145226	-1.10298	0.270034	Disorders_of_other_cranial_nerves	RNFL_mean_inf	67	47205
-0.0440449	0.140089	-0.314406	0.753213	Disorders_of_other_cranial_nerves	GCL_mean_inf	67	47205
-0.105467	0.128349	-0.821719	0.411237	Disorders_of_other_cranial_nerves	IPL_mean_inf	67	47205
0.100218	0.118386	0.846534	0.397255	Disorders_of_other_cranial_nerves	INL_mean_inf	67	47205
-0.0006239	0.122817	-0.00507992	0.995947	Disorders_of_other_cranial_nerves	OPL_mean_inf	67	47205
-0.114001	0.137579	-0.828626	0.407316	Disorders_of_other_cranial_nerves	ISOS_mean_inf	67	47205
-0.00283331	0.123587	-0.0229255	0.98171	Disorders_of_other_cranial_nerves	PS_mean_inf	67	47205
-0.882576	0.473288	-1.86478	0.0622129	Disorders_of_other_cranial_nerves	RPE_mean_inf	67	47205
0.0745739	0.126837	0.587953	0.556564	Disorders_of_other_cranial_nerves	CSI_mean_inf	67	47205
-0.0979104	0.0732617	-1.33645	0.181403	Fever_of_unknown_origin	GCC	192	47080
-0.0960834	0.0738928	-1.30031	0.193496	Fever_of_unknown_origin	RNFL	192	47080
-0.0504691	0.0733403	-0.688151	0.491358	Fever_of_unknown_origin	GCL	192	47080
-0.0832641	0.0737823	-1.12851	0.259104	Fever_of_unknown_origin	IPL	192	47080
-0.00353005	0.072918	-0.0484113	0.961388	Fever_of_unknown_origin	INL	192	47080
-0.0672176	0.0730159	-0.920588	0.357266	Fever_of_unknown_origin	OPL+ONL	192	47080
-0.0788634	0.076105	-1.03624	0.300088	Fever_of_unknown_origin	ISOS	192	47080
-0.135723	0.0695554	-1.9513	0.0510219	Fever_of_unknown_origin	PS	192	47080
-0.166966	0.0851318	-1.96127	0.0498475	Fever_of_unknown_origin	RPE+BM	192	47080
0.0351859	0.0752127	0.467818	0.639915	Fever_of_unknown_origin	CSI	192	47080
-0.0963149	0.0733142	-1.31373	0.188938	Fever_of_unknown_origin	GCC_mean_sup	192	47080
-0.0940179	0.074672	-1.25908	0.208002	Fever_of_unknown_origin	RNFL_mean_sup	192	47080
-0.0436786	0.0741621	-0.588961	0.555888	Fever_of_unknown_origin	GCL_mean_sup	192	47080
-0.077777	0.0737492	-1.05461	0.291602	Fever_of_unknown_origin	IPL_mean_sup	192	47080
-0.00305917	0.073099	-0.0418496	0.966619	Fever_of_unknown_origin	INL_mean_sup	192	47080
-0.0866291	0.0734845	-1.17888	0.238448	Fever_of_unknown_origin	OPL_mean_sup	192	47080
-0.0716865	0.0772949	-0.927441	0.353698	Fever_of_unknown_origin	ISOS_mean_sup	192	47080
-0.131881	0.0657102	-2.00701	0.0447487	Fever_of_unknown_origin	PS_mean_sup	192	47080
-0.304838	0.111266	-2.73973	0.00614898	Fever_of_unknown_origin	RPE_mean_sup	192	47080
0.0559459	0.0748477	0.747463	0.454784	Fever_of_unknown_origin	CSI_mean_sup	192	47080
-0.0951087	0.0835607	-1.1382	0.255037	Fever_of_unknown_origin	GCC_mean_inf	192	47080
-0.114325	0.0848624	-1.34718	0.177923	Fever_of_unknown_origin	RNFL_mean_inf	192	47080
-0.0165979	0.0774292	-0.214363	0.830264	Fever_of_unknown_origin	GCL_mean_inf	192	47080
-0.0381923	0.075286	-0.507296	0.611947	Fever_of_unknown_origin	IPL_mean_inf	192	47080
0.0302289	0.0720831	0.419362	0.674952	Fever_of_unknown_origin	INL_mean_inf	192	47080
-0.0150846	0.0723284	-0.208557	0.834794	Fever_of_unknown_origin	OPL_mean_inf	192	47080
-0.108595	0.0808057	-1.3439	0.178981	Fever_of_unknown_origin	ISOS_mean_inf	192	47080
-0.0718931	0.0653175	-1.10067	0.271039	Fever_of_unknown_origin	PS_mean_inf	192	47080
-0.186656	0.194111	-0.961593	0.336254	Fever_of_unknown_origin	RPE_mean_inf	192	47080
0.00458645	0.0750755	0.0610912	0.951287	Fever_of_unknown_origin	CSI_mean_inf	192	47080
-0.369619	0.344449	-1.07307	0.283239	Symptoms_of_the_muscles	GCC	8	47264
-0.273336	0.362792	-0.753425	0.451195	Symptoms_of_the_muscles	RNFL	8	47264
-0.509411	0.350784	-1.45221	0.146444	Symptoms_of_the_muscles	GCL	8	47264
-0.174011	0.36064	-0.482506	0.629447	Symptoms_of_the_muscles	IPL	8	47264
-0.312663	0.366982	-0.851986	0.394222	Symptoms_of_the_muscles	INL	8	47264
-0.734823	0.367457	-1.99975	0.045527	Symptoms_of_the_muscles	OPL+ONL	8	47264
-0.58201	0.410567	-1.41758	0.156314	Symptoms_of_the_muscles	ISOS	8	47264
-0.296503	0.309371	-0.958406	0.337858	Symptoms_of_the_muscles	PS	8	47264
-0.730801	0.513421	-1.4234	0.154622	Symptoms_of_the_muscles	RPE+BM	8	47264
0.447477	0.375263	1.19244	0.23309	Symptoms_of_the_muscles	CSI	8	47264
-0.368492	0.335708	-1.09766	0.272354	Symptoms_of_the_muscles	GCC_mean_sup	8	47264
0.0112889	0.356715	0.0316468	0.974754	Symptoms_of_the_muscles	RNFL_mean_sup	8	47264
-0.61939	0.299666	-2.06693	0.0387404	Symptoms_of_the_muscles	GCL_mean_sup	8	47264
-0.439002	0.348234	-1.26065	0.207433	Symptoms_of_the_muscles	IPL_mean_sup	8	47264
-0.567096	0.238407	-2.37869	0.0173742	Symptoms_of_the_muscles	INL_mean_sup	8	47264
-0.803545	0.27775	-2.89305	0.00381519	Symptoms_of_the_muscles	OPL_mean_sup	8	47264
-0.596888	0.312794	-1.90824	0.0563597	Symptoms_of_the_muscles	ISOS_mean_sup	8	47264
-0.256805	0.262446	-0.978505	0.327825	Symptoms_of_the_muscles	PS_mean_sup	8	47264
-0.996868	0.637053	-1.56481	0.117627	Symptoms_of_the_muscles	RPE_mean_sup	8	47264
0.394995	0.372786	1.05958	0.289338	Symptoms_of_the_muscles	CSI_mean_sup	8	47264
-0.356804	0.355632	-1.00329	0.315719	Symptoms_of_the_muscles	GCC_mean_inf	8	47264
-0.294535	0.419344	-0.702372	0.482447	Symptoms_of_the_muscles	RNFL_mean_inf	8	47264
-0.357776	0.379203	-0.943495	0.345428	Symptoms_of_the_muscles	GCL_mean_inf	8	47264
-0.105221	0.362796	-0.29003	0.771794	Symptoms_of_the_muscles	IPL_mean_inf	8	47264
-0.116739	0.3389	-0.344463	0.730498	Symptoms_of_the_muscles	INL_mean_inf	8	47264
-0.492222	0.319632	-1.53997	0.123569	Symptoms_of_the_muscles	OPL_mean_inf	8	47264
-0.483835	0.249329	-1.94055	0.0523131	Symptoms_of_the_muscles	ISOS_mean_inf	8	47264
-0.13035	0.276162	-0.472004	0.636924	Symptoms_of_the_muscles	PS_mean_inf	8	47264
-3.1968	1.58877	-2.01212	0.044207	Symptoms_of_the_muscles	RPE_mean_inf	8	47264
0.354666	0.359083	0.987697	0.323301	Symptoms_of_the_muscles	CSI_mean_inf	8	47264
-0.000720437	0.0552123	-0.0130485	0.989589	Other_abnormal_blood_chemistry	GCC	323	46949
0.0128913	0.055782	0.231101	0.817236	Other_abnormal_blood_chemistry	RNFL	323	46949
0.00678795	0.0552117	0.122944	0.902151	Other_abnormal_blood_chemistry	GCL	323	46949
-0.0340145	0.056621	-0.60074	0.548013	Other_abnormal_blood_chemistry	IPL	323	46949
0.0129748	0.0556874	0.232994	0.815766	Other_abnormal_blood_chemistry	INL	323	46949
-0.0185966	0.0561465	-0.331215	0.740482	Other_abnormal_blood_chemistry	OPL+ONL	323	46949
-0.0442638	0.0566502	-0.781353	0.434595	Other_abnormal_blood_chemistry	ISOS	323	46949
-0.0688917	0.0530415	-1.29883	0.194003	Other_abnormal_blood_chemistry	PS	323	46949
-0.000806048	0.0569417	-0.0141557	0.988706	Other_abnormal_blood_chemistry	RPE+BM	323	46949
0.00994897	0.0570049	0.174528	0.86145	Other_abnormal_blood_chemistry	CSI	323	46949
-0.00516174	0.0549631	-0.0939128	0.925178	Other_abnormal_blood_chemistry	GCC_mean_sup	323	46949
0.0163786	0.0556803	0.294154	0.76864	Other_abnormal_blood_chemistry	RNFL_mean_sup	323	46949
-0.00474375	0.0551511	-0.0860137	0.931456	Other_abnormal_blood_chemistry	GCL_mean_sup	323	46949
-0.042108	0.0569318	-0.739621	0.45953	Other_abnormal_blood_chemistry	IPL_mean_sup	323	46949
0.0165415	0.0561772	0.294452	0.768412	Other_abnormal_blood_chemistry	INL_mean_sup	323	46949
-0.0224629	0.0562223	-0.399537	0.689498	Other_abnormal_blood_chemistry	OPL_mean_sup	323	46949
-0.0671789	0.0578896	-1.16047	0.245859	Other_abnormal_blood_chemistry	ISOS_mean_sup	323	46949
-0.0603181	0.051316	-1.17543	0.239824	Other_abnormal_blood_chemistry	PS_mean_sup	323	46949
-0.024817	0.0669014	-0.370949	0.710675	Other_abnormal_blood_chemistry	RPE_mean_sup	323	46949
-0.000559225	0.0563934	-0.00991649	0.992088	Other_abnormal_blood_chemistry	CSI_mean_sup	323	46949
0.0206527	0.0508257	0.406343	0.684491	Other_abnormal_blood_chemistry	GCC_mean_inf	323	46949
-0.0183935	0.059777	-0.307702	0.758309	Other_abnormal_blood_chemistry	RNFL_mean_inf	323	46949
0.036845	0.0389871	0.945056	0.34463	Other_abnormal_blood_chemistry	GCL_mean_inf	323	46949
0.0234484	0.0520907	0.450146	0.652605	Other_abnormal_blood_chemistry	IPL_mean_inf	323	46949
0.0286655	0.0527893	0.543019	0.587117	Other_abnormal_blood_chemistry	INL_mean_inf	323	46949
0.0386591	0.055109	0.701503	0.482989	Other_abnormal_blood_chemistry	OPL_mean_inf	323	46949
-0.027136	0.0553889	-0.489918	0.624192	Other_abnormal_blood_chemistry	ISOS_mean_inf	323	46949
-0.058793	0.0488762	-1.2029	0.229016	Other_abnormal_blood_chemistry	PS_mean_inf	323	46949
0.0386301	0.0335631	1.15097	0.249744	Other_abnormal_blood_chemistry	RPE_mean_inf	323	46949
0.0301293	0.0573856	0.525033	0.59956	Other_abnormal_blood_chemistry	CSI_mean_inf	323	46949
-0.731637	0.388431	-1.88357	0.0596232	Organic_or_persistent_insomnia	GCC	6	47266
-0.848477	0.424728	-1.9977	0.0457495	Organic_or_persistent_insomnia	RNFL	6	47266
-0.470612	0.411043	-1.14492	0.252242	Organic_or_persistent_insomnia	GCL	6	47266
-0.450551	0.427347	-1.0543	0.291747	Organic_or_persistent_insomnia	IPL	6	47266
0.216341	0.402985	0.536846	0.591374	Organic_or_persistent_insomnia	INL	6	47266
0.66836	0.400733	1.66784	0.0953466	Organic_or_persistent_insomnia	OPL+ONL	6	47266
-0.05062	0.433606	-0.116742	0.907065	Organic_or_persistent_insomnia	ISOS	6	47266
1.059	0.494777	2.14036	0.0323258	Organic_or_persistent_insomnia	PS	6	47266
-0.704234	0.605776	-1.16253	0.24502	Organic_or_persistent_insomnia	RPE+BM	6	47266
-0.00880725	0.424699	-0.0207376	0.983455	Organic_or_persistent_insomnia	CSI	6	47266
-0.683574	0.30998	-2.20522	0.0274388	Organic_or_persistent_insomnia	GCC_mean_sup	6	47266
-0.701957	0.33047	-2.12412	0.0336602	Organic_or_persistent_insomnia	RNFL_mean_sup	6	47266
-0.485891	0.377441	-1.28733	0.197979	Organic_or_persistent_insomnia	GCL_mean_sup	6	47266
-0.482199	0.353653	-1.36348	0.172732	Organic_or_persistent_insomnia	IPL_mean_sup	6	47266
0.0728921	0.411163	0.177283	0.859286	Organic_or_persistent_insomnia	INL_mean_sup	6	47266
0.37026	0.20854	1.77548	0.0758179	Organic_or_persistent_insomnia	OPL_mean_sup	6	47266
-0.0357086	0.432786	-0.0825088	0.934242	Organic_or_persistent_insomnia	ISOS_mean_sup	6	47266
0.834839	0.505435	1.65172	0.0985908	Organic_or_persistent_insomnia	PS_mean_sup	6	47266
-0.976046	0.76099	-1.2826	0.199632	Organic_or_persistent_insomnia	RPE_mean_sup	6	47266
-0.209224	0.418625	-0.499789	0.617223	Organic_or_persistent_insomnia	CSI_mean_sup	6	47266
-0.502369	0.387709	-1.29574	0.195066	Organic_or_persistent_insomnia	GCC_mean_inf	6	47266
-0.836758	0.410048	-2.04064	0.0412871	Organic_or_persistent_insomnia	RNFL_mean_inf	6	47266
-0.0186718	0.44001	-0.0424348	0.966152	Organic_or_persistent_insomnia	GCL_mean_inf	6	47266
-0.0127206	0.420554	-0.0302472	0.97587	Organic_or_persistent_insomnia	IPL_mean_inf	6	47266
0.309502	0.208638	1.48344	0.137957	Organic_or_persistent_insomnia	INL_mean_inf	6	47266
0.593686	0.256335	2.31605	0.0205553	Organic_or_persistent_insomnia	OPL_mean_inf	6	47266
-0.0943441	0.457259	-0.206325	0.836537	Organic_or_persistent_insomnia	ISOS_mean_inf	6	47266
1.44583	0.509461	2.83796	0.00454031	Organic_or_persistent_insomnia	PS_mean_inf	6	47266
-1.22107	1.69041	-0.722354	0.470077	Organic_or_persistent_insomnia	RPE_mean_inf	6	47266
0.156669	0.421604	0.371603	0.710188	Organic_or_persistent_insomnia	CSI_mean_inf	6	47266
-0.560837	0.370155	-1.51514	0.129737	Insomnia	GCC	7	47265
-0.575821	0.394241	-1.46058	0.144131	Insomnia	RNFL	7	47265
-0.358861	0.383467	-0.935835	0.349358	Insomnia	GCL	7	47265
-0.42823	0.395256	-1.08342	0.278621	Insomnia	IPL	7	47265
0.147626	0.376831	0.391756	0.695239	Insomnia	INL	7	47265
0.52929	0.372468	1.42104	0.155306	Insomnia	OPL+ONL	7	47265
-0.190976	0.415675	-0.459434	0.645922	Insomnia	ISOS	7	47265
0.759691	0.450768	1.68532	0.0919261	Insomnia	PS	7	47265
-0.862368	0.585103	-1.47388	0.140515	Insomnia	RPE+BM	7	47265
-0.0968911	0.392891	-0.246611	0.80521	Insomnia	CSI	7	47265
-0.593393	0.324341	-1.82953	0.0673201	Insomnia	GCC_mean_sup	7	47265
-0.60597	0.350748	-1.72765	0.0840508	Insomnia	RNFL_mean_sup	7	47265
-0.345238	0.369604	-0.934076	0.350265	Insomnia	GCL_mean_sup	7	47265
-0.452371	0.337745	-1.33939	0.180445	Insomnia	IPL_mean_sup	7	47265
0.0400061	0.381696	0.104812	0.916525	Insomnia	INL_mean_sup	7	47265
0.332161	0.232538	1.42842	0.153172	Insomnia	OPL_mean_sup	7	47265
-0.167952	0.415775	-0.40395	0.686249	Insomnia	ISOS_mean_sup	7	47265
0.571413	0.459596	1.24329	0.21376	Insomnia	PS_mean_sup	7	47265
-1.12307	0.725008	-1.54904	0.121372	Insomnia	RPE_mean_sup	7	47265
-0.344057	0.386899	-0.889269	0.373859	Insomnia	CSI_mean_sup	7	47265
-0.357976	0.409674	-0.873807	0.382224	Insomnia	GCC_mean_inf	7	47265
-0.578574	0.434809	-1.33064	0.183307	Insomnia	RNFL_mean_inf	7	47265
-0.00141501	0.382032	-0.00370391	0.997045	Insomnia	GCL_mean_inf	7	47265
-0.0275101	0.393701	-0.0698756	0.944293	Insomnia	IPL_mean_inf	7	47265
0.289416	0.229179	1.26284	0.206648	Insomnia	INL_mean_inf	7	47265
0.52511	0.261267	2.00986	0.0444464	Insomnia	OPL_mean_inf	7	47265
-0.203363	0.403011	-0.504609	0.613834	Insomnia	ISOS_mean_inf	7	47265
1.11611	0.511168	2.18346	0.0290023	Insomnia	PS_mean_inf	7	47265
-1.72582	1.65967	-1.03986	0.298407	Insomnia	RPE_mean_inf	7	47265
0.122888	0.391191	0.314137	0.753417	Insomnia	CSI_mean_inf	7	47265
-0.178243	0.163082	-1.09296	0.27441	Sleep_disorders	GCC	38	47234
-0.209857	0.167135	-1.25561	0.209257	Sleep_disorders	RNFL	38	47234
-0.0822566	0.164048	-0.501418	0.616077	Sleep_disorders	GCL	38	47234
-0.107541	0.165468	-0.649923	0.515742	Sleep_disorders	IPL	38	47234
-0.0974451	0.16543	-0.589042	0.555833	Sleep_disorders	INL	38	47234
-0.0011857	0.16318	-0.0072662	0.994202	Sleep_disorders	OPL+ONL	38	47234
0.106649	0.160975	0.66252	0.507638	Sleep_disorders	ISOS	38	47234
-0.0996886	0.158444	-0.629171	0.529237	Sleep_disorders	PS	38	47234
-0.256597	0.20245	-1.26746	0.204992	Sleep_disorders	RPE+BM	38	47234
-0.0897008	0.168334	-0.532874	0.594121	Sleep_disorders	CSI	38	47234
-0.185951	0.162943	-1.1412	0.253786	Sleep_disorders	GCC_mean_sup	38	47234
-0.192015	0.169905	-1.13014	0.258419	Sleep_disorders	RNFL_mean_sup	38	47234
-0.104684	0.166214	-0.629814	0.528816	Sleep_disorders	GCL_mean_sup	38	47234
-0.120405	0.16519	-0.728887	0.466071	Sleep_disorders	IPL_mean_sup	38	47234
-0.108089	0.163914	-0.659428	0.509621	Sleep_disorders	INL_mean_sup	38	47234
-0.0409908	0.164218	-0.249613	0.802887	Sleep_disorders	OPL_mean_sup	38	47234
0.0374942	0.159192	0.235529	0.813798	Sleep_disorders	ISOS_mean_sup	38	47234
-0.155501	0.142538	-1.09094	0.275299	Sleep_disorders	PS_mean_sup	38	47234
-0.368436	0.256296	-1.43754	0.150564	Sleep_disorders	RPE_mean_sup	38	47234
-0.148214	0.166529	-0.890021	0.373455	Sleep_disorders	CSI_mean_sup	38	47234
-0.0974704	0.18766	-0.5194	0.603482	Sleep_disorders	GCC_mean_inf	38	47234
-0.0935022	0.18976	-0.492739	0.622197	Sleep_disorders	RNFL_mean_inf	38	47234
-0.0243714	0.177941	-0.136963	0.89106	Sleep_disorders	GCL_mean_inf	38	47234
-0.0665077	0.169884	-0.39149	0.695435	Sleep_disorders	IPL_mean_inf	38	47234
-0.0499485	0.161651	-0.30899	0.757329	Sleep_disorders	INL_mean_inf	38	47234
0.0259739	0.162415	0.159923	0.872942	Sleep_disorders	OPL_mean_inf	38	47234
0.0803832	0.121838	0.659755	0.509411	Sleep_disorders	ISOS_mean_inf	38	47234
0.0184103	0.167859	0.109677	0.912665	Sleep_disorders	PS_mean_inf	38	47234
-0.436571	0.552581	-0.790059	0.429493	Sleep_disorders	RPE_mean_inf	38	47234
-0.0321445	0.169	-0.190205	0.849149	Sleep_disorders	CSI_mean_inf	38	47234
-0.113471	0.0942876	-1.20346	0.2288	Otitis_media	GCC	115	47157
-0.0412965	0.0950171	-0.434622	0.663837	Otitis_media	RNFL	115	47157
-0.0823642	0.094609	-0.870575	0.383986	Otitis_media	GCL	115	47157
-0.199691	0.0960111	-2.07988	0.0375368	Otitis_media	IPL	115	47157
-0.0386698	0.0946556	-0.408531	0.682884	Otitis_media	INL	115	47157
-0.195947	0.095008	-2.06242	0.0391676	Otitis_media	OPL+ONL	115	47157
-0.11853	0.0993355	-1.19323	0.232779	Otitis_media	ISOS	115	47157
-0.157349	0.0886374	-1.7752	0.075865	Otitis_media	PS	115	47157
-0.0135625	0.0953299	-0.142269	0.886867	Otitis_media	RPE+BM	115	47157
-0.102123	0.0965828	-1.05736	0.290346	Otitis_media	CSI	115	47157
-0.109689	0.0943365	-1.16274	0.244935	Otitis_media	GCC_mean_sup	115	47157
-0.0797045	0.0960694	-0.829655	0.406734	Otitis_media	RNFL_mean_sup	115	47157
-0.0260219	0.0953544	-0.272897	0.784933	Otitis_media	GCL_mean_sup	115	47157
-0.16505	0.0950697	-1.73609	0.0825474	Otitis_media	IPL_mean_sup	115	47157
-0.0116281	0.0944357	-0.123132	0.902002	Otitis_media	INL_mean_sup	115	47157
-0.217422	0.0952674	-2.28223	0.022476	Otitis_media	OPL_mean_sup	115	47157
-0.122744	0.10168	-1.20716	0.227371	Otitis_media	ISOS_mean_sup	115	47157
-0.102632	0.087017	-1.17945	0.238221	Otitis_media	PS_mean_sup	115	47157
-0.0320569	0.113699	-0.281945	0.777986	Otitis_media	RPE_mean_sup	115	47157
-0.074971	0.0957266	-0.783179	0.433522	Otitis_media	CSI_mean_sup	115	47157
-0.13406	0.107366	-1.24863	0.2118	Otitis_media	GCC_mean_inf	115	47157
0.0584202	0.0409065	1.42814	0.153252	Otitis_media	RNFL_mean_inf	115	47157
-0.271801	0.105241	-2.58265	0.00980435	Otitis_media	GCL_mean_inf	115	47157
-0.289479	0.091972	-3.14747	0.00164689	Otitis_media	IPL_mean_inf	115	47157
-0.150953	0.0903755	-1.67029	0.0948624	Otitis_media	INL_mean_inf	115	47157
-0.201561	0.0911192	-2.21206	0.0269626	Otitis_media	OPL_mean_inf	115	47157
-0.080654	0.102742	-0.785019	0.432442	Otitis_media	ISOS_mean_inf	115	47157
-0.209349	0.0626793	-3.34	0.000837776	Otitis_media	PS_mean_inf	115	47157
-0.129177	0.220965	-0.584605	0.558813	Otitis_media	RPE_mean_inf	115	47157
-0.143914	0.0975536	-1.47523	0.14015	Otitis_media	CSI_mean_inf	115	47157
-0.0911138	0.0855793	-1.06467	0.287025	Otitis_media_and_Eustachian_tube_disorders	GCC	140	47132
-0.052644	0.086212	-0.610634	0.541442	Otitis_media_and_Eustachian_tube_disorders	RNFL	140	47132
-0.0396875	0.0857636	-0.462754	0.64354	Otitis_media_and_Eustachian_tube_disorders	GCL	140	47132
-0.15327	0.0867625	-1.76654	0.077305	Otitis_media_and_Eustachian_tube_disorders	IPL	140	47132
0.0243956	0.0850972	0.28668	0.774358	Otitis_media_and_Eustachian_tube_disorders	INL	140	47132
-0.0944473	0.0856848	-1.10226	0.270347	Otitis_media_and_Eustachian_tube_disorders	OPL+ONL	140	47132
-0.105352	0.0897522	-1.17381	0.24047	Otitis_media_and_Eustachian_tube_disorders	ISOS	140	47132
-0.0786846	0.0830554	-0.947375	0.343448	Otitis_media_and_Eustachian_tube_disorders	PS	140	47132
0.0508264	0.0786277	0.646418	0.518009	Otitis_media_and_Eustachian_tube_disorders	RPE+BM	140	47132
-0.024075	0.0877324	-0.274414	0.783766	Otitis_media_and_Eustachian_tube_disorders	CSI	140	47132
-0.0810408	0.0856968	-0.945668	0.344318	Otitis_media_and_Eustachian_tube_disorders	GCC_mean_sup	140	47132
-0.112813	0.0875935	-1.28791	0.197777	Otitis_media_and_Eustachian_tube_disorders	RNFL_mean_sup	140	47132
0.0603791	0.0782601	0.771518	0.4404	Otitis_media_and_Eustachian_tube_disorders	GCL_mean_sup	140	47132
-0.120392	0.0862901	-1.3952	0.162956	Otitis_media_and_Eustachian_tube_disorders	IPL_mean_sup	140	47132
0.0925005	0.0849094	1.0894	0.275977	Otitis_media_and_Eustachian_tube_disorders	INL_mean_sup	140	47132
-0.0743294	0.0860175	-0.86412	0.387522	Otitis_media_and_Eustachian_tube_disorders	OPL_mean_sup	140	47132
-0.0697037	0.0904158	-0.770924	0.440752	Otitis_media_and_Eustachian_tube_disorders	ISOS_mean_sup	140	47132
-0.0213979	0.0842864	-0.253871	0.799595	Otitis_media_and_Eustachian_tube_disorders	PS_mean_sup	140	47132
0.0356297	0.0369014	0.965538	0.334276	Otitis_media_and_Eustachian_tube_disorders	RPE_mean_sup	140	47132
0.000890033	0.0871884	0.0102082	0.991855	Otitis_media_and_Eustachian_tube_disorders	CSI_mean_sup	140	47132
-0.0999582	0.0974869	-1.02535	0.305198	Otitis_media_and_Eustachian_tube_disorders	GCC_mean_inf	140	47132
0.0534786	0.0416553	1.28383	0.1992	Otitis_media_and_Eustachian_tube_disorders	RNFL_mean_inf	140	47132
-0.209349	0.0975587	-2.14588	0.0318825	Otitis_media_and_Eustachian_tube_disorders	GCL_mean_inf	140	47132
-0.232206	0.0852312	-2.72443	0.00644132	Otitis_media_and_Eustachian_tube_disorders	IPL_mean_inf	140	47132
-0.0828526	0.0838315	-0.988324	0.322994	Otitis_media_and_Eustachian_tube_disorders	INL_mean_inf	140	47132
-0.110178	0.083796	-1.31484	0.188565	Otitis_media_and_Eustachian_tube_disorders	OPL_mean_inf	140	47132
-0.0749033	0.0928414	-0.806788	0.419789	Otitis_media_and_Eustachian_tube_disorders	ISOS_mean_inf	140	47132
-0.158305	0.0643128	-2.46149	0.013836	Otitis_media_and_Eustachian_tube_disorders	PS_mean_inf	140	47132
-0.0692994	0.161158	-0.430009	0.667189	Otitis_media_and_Eustachian_tube_disorders	RPE_mean_inf	140	47132
-0.0714685	0.088104	-0.811183	0.417261	Otitis_media_and_Eustachian_tube_disorders	CSI_mean_inf	140	47132
-0.934187	0.278056	-3.35971	0.000780236	Optic_neuritis_neuropathy	GCC	10	47262
-0.595536	0.327919	-1.81611	0.0693541	Optic_neuritis_neuropathy	RNFL	10	47262
-0.997709	0.276077	-3.61388	0.000301648	Optic_neuritis_neuropathy	GCL	10	47262
-1.10601	0.332476	-3.32658	0.000879179	Optic_neuritis_neuropathy	IPL	10	47262
-0.535009	0.348012	-1.53733	0.124213	Optic_neuritis_neuropathy	INL	10	47262
-0.203936	0.325273	-0.626969	0.53068	Optic_neuritis_neuropathy	OPL+ONL	10	47262
0.0299928	0.335698	0.0893445	0.928808	Optic_neuritis_neuropathy	ISOS	10	47262
-0.0692346	0.321038	-0.215659	0.829254	Optic_neuritis_neuropathy	PS	10	47262
0.199719	0.183624	1.08765	0.276748	Optic_neuritis_neuropathy	RPE+BM	10	47262
-0.470264	0.331795	-1.41733	0.156385	Optic_neuritis_neuropathy	CSI	10	47262
-0.772425	0.238204	-3.2427	0.00118404	Optic_neuritis_neuropathy	GCC_mean_sup	10	47262
-0.505025	0.317891	-1.58867	0.112134	Optic_neuritis_neuropathy	RNFL_mean_sup	10	47262
-0.73023	0.249003	-2.93261	0.00336121	Optic_neuritis_neuropathy	GCL_mean_sup	10	47262
-0.719069	0.209326	-3.43516	0.000592207	Optic_neuritis_neuropathy	IPL_mean_sup	10	47262
-0.337214	0.258923	-1.30237	0.192789	Optic_neuritis_neuropathy	INL_mean_sup	10	47262
-0.12783	0.322959	-0.395809	0.692246	Optic_neuritis_neuropathy	OPL_mean_sup	10	47262
-0.00563543	0.33579	-0.0167826	0.98661	Optic_neuritis_neuropathy	ISOS_mean_sup	10	47262
0.0128887	0.334553	0.038525	0.969269	Optic_neuritis_neuropathy	PS_mean_sup	10	47262
0.0388825	0.067522	0.575849	0.564717	Optic_neuritis_neuropathy	RPE_mean_sup	10	47262
-0.481874	0.327429	-1.47169	0.141105	Optic_neuritis_neuropathy	CSI_mean_sup	10	47262
-0.773132	0.208762	-3.70341	0.000212719	Optic_neuritis_neuropathy	GCC_mean_inf	10	47262
-0.494662	0.357832	-1.38239	0.166853	Optic_neuritis_neuropathy	RNFL_mean_inf	10	47262
-0.838939	0.269724	-3.11036	0.00186857	Optic_neuritis_neuropathy	GCL_mean_inf	10	47262
-0.749984	0.253635	-2.95694	0.00310705	Optic_neuritis_neuropathy	IPL_mean_inf	10	47262
-0.469433	0.243717	-1.92614	0.0540868	Optic_neuritis_neuropathy	INL_mean_inf	10	47262
-0.393589	0.295183	-1.33338	0.182409	Optic_neuritis_neuropathy	OPL_mean_inf	10	47262
-0.0346252	0.353782	-0.0978714	0.922034	Optic_neuritis_neuropathy	ISOS_mean_inf	10	47262
-0.125881	0.270011	-0.466207	0.641067	Optic_neuritis_neuropathy	PS_mean_inf	10	47262
-0.00346485	0.335071	-0.0103406	0.99175	Optic_neuritis_neuropathy	RPE_mean_inf	10	47262
-0.37551	0.336554	-1.11575	0.264529	Optic_neuritis_neuropathy	CSI_mean_inf	10	47262
-1.05417	0.238335	-4.42304	9.73204e-06	Disorders_of_optic_nerve_and_visual_pathways	GCC	13	47259
-0.730716	0.286241	-2.5528	0.0106862	Disorders_of_optic_nerve_and_visual_pathways	RNFL	13	47259
-1.09347	0.237662	-4.60095	4.20565e-06	Disorders_of_optic_nerve_and_visual_pathways	GCL	13	47259
-1.26806	0.293927	-4.31421	1.60178e-05	Disorders_of_optic_nerve_and_visual_pathways	IPL	13	47259
-0.509988	0.301819	-1.68972	0.0910821	Disorders_of_optic_nerve_and_visual_pathways	INL	13	47259
-0.0644883	0.282754	-0.228072	0.81959	Disorders_of_optic_nerve_and_visual_pathways	OPL+ONL	13	47259
0.28894	0.267976	1.07823	0.28093	Disorders_of_optic_nerve_and_visual_pathways	ISOS	13	47259
-0.0756741	0.279308	-0.270934	0.786442	Disorders_of_optic_nerve_and_visual_pathways	PS	13	47259
0.183891	0.177689	1.0349	0.300713	Disorders_of_optic_nerve_and_visual_pathways	RPE+BM	13	47259
-0.664709	0.293659	-2.26354	0.0236027	Disorders_of_optic_nerve_and_visual_pathways	CSI	13	47259
-0.861669	0.18999	-4.53535	5.75083e-06	Disorders_of_optic_nerve_and_visual_pathways	GCC_mean_sup	13	47259
-0.622634	0.260073	-2.39408	0.0166623	Disorders_of_optic_nerve_and_visual_pathways	RNFL_mean_sup	13	47259
-0.811304	0.203108	-3.99445	6.4845e-05	Disorders_of_optic_nerve_and_visual_pathways	GCL_mean_sup	13	47259
-0.826749	0.183913	-4.49533	6.94611e-06	Disorders_of_optic_nerve_and_visual_pathways	IPL_mean_sup	13	47259
-0.34042	0.240172	-1.4174	0.156366	Disorders_of_optic_nerve_and_visual_pathways	INL_mean_sup	13	47259
0.0035729	0.28185	0.0126766	0.989886	Disorders_of_optic_nerve_and_visual_pathways	OPL_mean_sup	13	47259
0.166991	0.116768	1.4301	0.152687	Disorders_of_optic_nerve_and_visual_pathways	ISOS_mean_sup	13	47259
-0.141079	0.260335	-0.541913	0.587879	Disorders_of_optic_nerve_and_visual_pathways	PS_mean_sup	13	47259
0.0423741	0.0614693	0.689354	0.4906	Disorders_of_optic_nerve_and_visual_pathways	RPE_mean_sup	13	47259
-0.70355	0.288494	-2.43869	0.0147404	Disorders_of_optic_nerve_and_visual_pathways	CSI_mean_sup	13	47259
-0.797641	0.170799	-4.67006	3.01117e-06	Disorders_of_optic_nerve_and_visual_pathways	GCC_mean_inf	13	47259
-0.482373	0.314836	-1.53214	0.125488	Disorders_of_optic_nerve_and_visual_pathways	RNFL_mean_inf	13	47259
-0.91561	0.225027	-4.06889	4.72369e-05	Disorders_of_optic_nerve_and_visual_pathways	GCL_mean_inf	13	47259
-0.829845	0.210908	-3.93463	8.33233e-05	Disorders_of_optic_nerve_and_visual_pathways	IPL_mean_inf	13	47259
-0.468653	0.215689	-2.17282	0.0297941	Disorders_of_optic_nerve_and_visual_pathways	INL_mean_inf	13	47259
-0.367018	0.26256	-1.39785	0.162159	Disorders_of_optic_nerve_and_visual_pathways	OPL_mean_inf	13	47259
0.094778	0.198714	0.476956	0.633393	Disorders_of_optic_nerve_and_visual_pathways	ISOS_mean_inf	13	47259
-0.00981464	0.284767	-0.0344655	0.972506	Disorders_of_optic_nerve_and_visual_pathways	PS_mean_inf	13	47259
-0.0368266	0.42421	-0.0868123	0.930821	Disorders_of_optic_nerve_and_visual_pathways	RPE_mean_inf	13	47259
-0.545386	0.299869	-1.81875	0.06895	Disorders_of_optic_nerve_and_visual_pathways	CSI_mean_inf	13	47259
0.160602	0.259425	0.619068	0.535872	Other_and_unspecified_disorders_of_the_nervous_system	GCC	16	47256
0.0283686	0.256247	0.110708	0.911848	Other_and_unspecified_disorders_of_the_nervous_system	RNFL	16	47256
0.196846	0.253912	0.775254	0.43819	Other_and_unspecified_disorders_of_the_nervous_system	GCL	16	47256
0.226759	0.251069	0.903174	0.366434	Other_and_unspecified_disorders_of_the_nervous_system	IPL	16	47256
0.623769	0.238023	2.62062	0.00877697	Other_and_unspecified_disorders_of_the_nervous_system	INL	16	47256
0.635408	0.245567	2.58751	0.00966713	Other_and_unspecified_disorders_of_the_nervous_system	OPL+ONL	16	47256
0.308886	0.240812	1.28268	0.199603	Other_and_unspecified_disorders_of_the_nervous_system	ISOS	16	47256
-0.135213	0.243847	-0.5545	0.579237	Other_and_unspecified_disorders_of_the_nervous_system	PS	16	47256
-0.520972	0.353341	-1.47441	0.14037	Other_and_unspecified_disorders_of_the_nervous_system	RPE+BM	16	47256
-0.188406	0.259451	-0.726173	0.467733	Other_and_unspecified_disorders_of_the_nervous_system	CSI	16	47256
0.186162	0.244603	0.761077	0.446611	Other_and_unspecified_disorders_of_the_nervous_system	GCC_mean_sup	16	47256
0.00230119	0.254401	0.0090455	0.992783	Other_and_unspecified_disorders_of_the_nervous_system	RNFL_mean_sup	16	47256
0.166656	0.11789	1.41365	0.157464	Other_and_unspecified_disorders_of_the_nervous_system	GCL_mean_sup	16	47256
0.220206	0.223119	0.986944	0.32367	Other_and_unspecified_disorders_of_the_nervous_system	IPL_mean_sup	16	47256
0.655434	0.2058	3.1848	0.00144852	Other_and_unspecified_disorders_of_the_nervous_system	INL_mean_sup	16	47256
0.408614	0.128557	3.17846	0.0014806	Other_and_unspecified_disorders_of_the_nervous_system	OPL_mean_sup	16	47256
0.150601	0.136072	1.10677	0.268393	Other_and_unspecified_disorders_of_the_nervous_system	ISOS_mean_sup	16	47256
-0.154237	0.227318	-0.678507	0.49745	Other_and_unspecified_disorders_of_the_nervous_system	PS_mean_sup	16	47256
-0.780504	0.450415	-1.73286	0.0831213	Other_and_unspecified_disorders_of_the_nervous_system	RPE_mean_sup	16	47256
-0.214268	0.256672	-0.834792	0.403835	Other_and_unspecified_disorders_of_the_nervous_system	CSI_mean_sup	16	47256
0.0381927	0.167098	0.228565	0.819207	Other_and_unspecified_disorders_of_the_nervous_system	GCC_mean_inf	16	47256
-0.000152699	0.254082	-0.000600982	0.99952	Other_and_unspecified_disorders_of_the_nervous_system	RNFL_mean_inf	16	47256
0.0144981	0.23936	0.0605703	0.951701	Other_and_unspecified_disorders_of_the_nervous_system	GCL_mean_inf	16	47256
0.0876088	0.135204	0.647973	0.517002	Other_and_unspecified_disorders_of_the_nervous_system	IPL_mean_inf	16	47256
0.283244	0.16441	1.72279	0.0849273	Other_and_unspecified_disorders_of_the_nervous_system	INL_mean_inf	16	47256
0.468596	0.207202	2.26154	0.0237256	Other_and_unspecified_disorders_of_the_nervous_system	OPL_mean_inf	16	47256
0.152828	0.105746	1.44524	0.148391	Other_and_unspecified_disorders_of_the_nervous_system	ISOS_mean_inf	16	47256
-0.0415022	0.239763	-0.173097	0.862575	Other_and_unspecified_disorders_of_the_nervous_system	PS_mean_inf	16	47256
-0.599718	0.917921	-0.653344	0.513535	Other_and_unspecified_disorders_of_the_nervous_system	RPE_mean_inf	16	47256
-0.141622	0.26067	-0.543298	0.586925	Other_and_unspecified_disorders_of_the_nervous_system	CSI_mean_inf	16	47256
-0.0703168	0.147892	-0.475462	0.634457	Nerve_root_and_plexus_disorders	GCC	47	47225
-0.14125	0.149916	-0.942194	0.346093	Nerve_root_and_plexus_disorders	RNFL	47	47225
-0.0031663	0.147379	-0.021484	0.98286	Nerve_root_and_plexus_disorders	GCL	47	47225
0.0318768	0.14808	0.215267	0.829559	Nerve_root_and_plexus_disorders	IPL	47	47225
0.127295	0.145092	0.877341	0.380301	Nerve_root_and_plexus_disorders	INL	47	47225
0.0885244	0.146232	0.605371	0.544933	Nerve_root_and_plexus_disorders	OPL+ONL	47	47225
-0.0909681	0.155003	-0.586881	0.557283	Nerve_root_and_plexus_disorders	ISOS	47	47225
-0.275122	0.13079	-2.10354	0.0354188	Nerve_root_and_plexus_disorders	PS	47	47225
-0.00549298	0.14788	-0.0371448	0.97037	Nerve_root_and_plexus_disorders	RPE+BM	47	47225
-0.0403133	0.150314	-0.268194	0.78855	Nerve_root_and_plexus_disorders	CSI	47	47225
-0.0406842	0.147751	-0.275356	0.783043	Nerve_root_and_plexus_disorders	GCC_mean_sup	47	47225
-0.167819	0.151914	-1.1047	0.269289	Nerve_root_and_plexus_disorders	RNFL_mean_sup	47	47225
0.0949372	0.114773	0.827174	0.408139	Nerve_root_and_plexus_disorders	GCL_mean_sup	47	47225
0.0436165	0.147389	0.295928	0.767285	Nerve_root_and_plexus_disorders	IPL_mean_sup	47	47225
0.18455	0.145149	1.27146	0.203566	Nerve_root_and_plexus_disorders	INL_mean_sup	47	47225
0.128534	0.139994	0.918139	0.358546	Nerve_root_and_plexus_disorders	OPL_mean_sup	47	47225
-0.111268	0.159044	-0.699603	0.484175	Nerve_root_and_plexus_disorders	ISOS_mean_sup	47	47225
-0.237051	0.114722	-2.06632	0.0387986	Nerve_root_and_plexus_disorders	PS_mean_sup	47	47225
0.0242547	0.0803363	0.301915	0.762717	Nerve_root_and_plexus_disorders	RPE_mean_sup	47	47225
-0.0270833	0.14911	-0.181633	0.85587	Nerve_root_and_plexus_disorders	CSI_mean_sup	47	47225
-0.0873743	0.168534	-0.518439	0.604152	Nerve_root_and_plexus_disorders	GCC_mean_inf	47	47225
-0.167702	0.173451	-0.966857	0.333616	Nerve_root_and_plexus_disorders	RNFL_mean_inf	47	47225
-0.0216084	0.157687	-0.137034	0.891004	Nerve_root_and_plexus_disorders	GCL_mean_inf	47	47225
0.0522096	0.120268	0.43411	0.664208	Nerve_root_and_plexus_disorders	IPL_mean_inf	47	47225
0.112065	0.137644	0.814167	0.415549	Nerve_root_and_plexus_disorders	INL_mean_inf	47	47225
0.0873341	0.146486	0.596192	0.551047	Nerve_root_and_plexus_disorders	OPL_mean_inf	47	47225
-0.133556	0.164618	-0.811312	0.417187	Nerve_root_and_plexus_disorders	ISOS_mean_inf	47	47225
-0.149885	0.112349	-1.33411	0.182167	Nerve_root_and_plexus_disorders	PS_mean_inf	47	47225
-0.114862	0.334948	-0.342924	0.731656	Nerve_root_and_plexus_disorders	RPE_mean_inf	47	47225
-0.049952	0.150908	-0.331008	0.740638	Nerve_root_and_plexus_disorders	CSI_mean_inf	47	47225
-0.706522	0.284345	-2.48474	0.0129647	Visual_field_defects	GCC	11	47261
-0.181006	0.308996	-0.585789	0.558017	Visual_field_defects	RNFL	11	47261
-1.09027	0.273555	-3.98555	6.73245e-05	Visual_field_defects	GCL	11	47261
-0.842204	0.319014	-2.64003	0.00828996	Visual_field_defects	IPL	11	47261
0.50755	0.284786	1.78221	0.0747147	Visual_field_defects	INL	11	47261
-0.0237404	0.304622	-0.0779339	0.937881	Visual_field_defects	OPL+ONL	11	47261
-0.525743	0.347486	-1.51299	0.130282	Visual_field_defects	ISOS	11	47261
0.0644369	0.308069	0.209164	0.83432	Visual_field_defects	PS	11	47261
-0.349755	0.388415	-0.900468	0.367871	Visual_field_defects	RPE+BM	11	47261
0.0976369	0.313814	0.31113	0.755702	Visual_field_defects	CSI	11	47261
-0.669314	0.24326	-2.75143	0.00593356	Visual_field_defects	GCC_mean_sup	11	47261
-0.391061	0.309886	-1.26195	0.206966	Visual_field_defects	RNFL_mean_sup	11	47261
-0.789437	0.220965	-3.57269	0.000353338	Visual_field_defects	GCL_mean_sup	11	47261
-0.581286	0.28002	-2.07587	0.0379059	Visual_field_defects	IPL_mean_sup	11	47261
0.610683	0.251426	2.42888	0.0151457	Visual_field_defects	INL_mean_sup	11	47261
0.0596011	0.301176	0.197894	0.843128	Visual_field_defects	OPL_mean_sup	11	47261
-0.433213	0.320401	-1.3521	0.176344	Visual_field_defects	ISOS_mean_sup	11	47261
0.14493	0.323638	0.447815	0.654287	Visual_field_defects	PS_mean_sup	11	47261
-0.536245	0.495204	-1.08288	0.278863	Visual_field_defects	RPE_mean_sup	11	47261
0.218639	0.314943	0.694219	0.487545	Visual_field_defects	CSI_mean_sup	11	47261
-0.497573	0.256728	-1.93813	0.0526076	Visual_field_defects	GCC_mean_inf	11	47261
0.0770151	0.104939	0.733902	0.463009	Visual_field_defects	RNFL_mean_inf	11	47261
-0.783623	0.256909	-3.0502	0.00228691	Visual_field_defects	GCL_mean_inf	11	47261
-0.662429	0.242412	-2.73266	0.00628251	Visual_field_defects	IPL_mean_inf	11	47261
0.032071	0.297059	0.107962	0.914026	Visual_field_defects	INL_mean_inf	11	47261
-0.267371	0.289757	-0.922739	0.356143	Visual_field_defects	OPL_mean_inf	11	47261
-0.470896	0.20635	-2.28202	0.022488	Visual_field_defects	ISOS_mean_inf	11	47261
-0.0686179	0.273358	-0.251019	0.8018	Visual_field_defects	PS_mean_inf	11	47261
-0.122411	0.703288	-0.174056	0.861822	Visual_field_defects	RPE_mean_inf	11	47261
-0.0143868	0.31354	-0.0458851	0.963402	Visual_field_defects	CSI_mean_inf	11	47261
0.33842	0.417573	0.810445	0.417685	Eye_infection_viral	GCC	6	47266
-0.0647683	0.414121	-0.1564	0.875718	Eye_infection_viral	RNFL	6	47266
0.523726	0.389437	1.34483	0.178681	Eye_infection_viral	GCL	6	47266
0.544004	0.396084	1.37346	0.169611	Eye_infection_viral	IPL	6	47266
0.240431	0.396865	0.605826	0.54463	Eye_infection_viral	INL	6	47266
0.100357	0.406149	0.247094	0.804836	Eye_infection_viral	OPL+ONL	6	47266
0.311301	0.37506	0.830003	0.406537	Eye_infection_viral	ISOS	6	47266
0.196967	0.437815	0.449886	0.652792	Eye_infection_viral	PS	6	47266
-0.219628	0.502493	-0.437076	0.662056	Eye_infection_viral	RPE+BM	6	47266
0.306361	0.428876	0.714336	0.47502	Eye_infection_viral	CSI	6	47266
0.284093	0.282633	1.00517	0.314817	Eye_infection_viral	GCC_mean_sup	6	47266
-0.0736551	0.418219	-0.176116	0.860203	Eye_infection_viral	RNFL_mean_sup	6	47266
0.179386	0.115025	1.55954	0.118868	Eye_infection_viral	GCL_mean_sup	6	47266
0.430756	0.241954	1.78032	0.0750236	Eye_infection_viral	IPL_mean_sup	6	47266
0.24646	0.401819	0.61336	0.539638	Eye_infection_viral	INL_mean_sup	6	47266
0.0825736	0.398015	0.207464	0.835648	Eye_infection_viral	OPL_mean_sup	6	47266
0.256375	0.176733	1.45063	0.146883	Eye_infection_viral	ISOS_mean_sup	6	47266
0.19148	0.45065	0.424897	0.670912	Eye_infection_viral	PS_mean_sup	6	47266
-0.359953	0.645932	-0.557261	0.577349	Eye_infection_viral	RPE_mean_sup	6	47266
0.301904	0.429618	0.702727	0.482226	Eye_infection_viral	CSI_mean_sup	6	47266
0.07268	0.141901	0.512187	0.60852	Eye_infection_viral	GCC_mean_inf	6	47266
-0.234798	0.487296	-0.481838	0.629921	Eye_infection_viral	RNFL_mean_inf	6	47266
0.0994961	0.121474	0.819071	0.412746	Eye_infection_viral	GCL_mean_inf	6	47266
0.10941	0.101594	1.07693	0.281512	Eye_infection_viral	IPL_mean_inf	6	47266
0.232252	0.257096	0.903367	0.366331	Eye_infection_viral	INL_mean_inf	6	47266
0.220418	0.396177	0.556363	0.577963	Eye_infection_viral	OPL_mean_inf	6	47266
0.0631824	0.303595	0.208114	0.83514	Eye_infection_viral	ISOS_mean_inf	6	47266
0.285529	0.51312	0.556457	0.577899	Eye_infection_viral	PS_mean_inf	6	47266
-0.235164	1.1822	-0.198921	0.842324	Eye_infection_viral	RPE_mean_inf	6	47266
0.2818	0.419684	0.671457	0.501929	Eye_infection_viral	CSI_mean_inf	6	47266
-0.330592	0.165667	-1.99553	0.0459855	Infection_of_the_eye	GCC	36	47236
-0.302628	0.172275	-1.75665	0.0789774	Infection_of_the_eye	RNFL	36	47236
-0.357652	0.168255	-2.12565	0.0335321	Infection_of_the_eye	GCL	36	47236
-0.140586	0.170274	-0.825646	0.409005	Infection_of_the_eye	IPL	36	47236
-0.0926215	0.169043	-0.547916	0.583749	Infection_of_the_eye	INL	36	47236
-0.0357791	0.167967	-0.213012	0.831317	Infection_of_the_eye	OPL+ONL	36	47236
0.0985056	0.164607	0.598431	0.549553	Infection_of_the_eye	ISOS	36	47236
-0.413023	0.140155	-2.94691	0.00320966	Infection_of_the_eye	PS	36	47236
0.0690872	0.150762	0.458254	0.64677	Infection_of_the_eye	RPE+BM	36	47236
-0.224616	0.173503	-1.2946	0.19546	Infection_of_the_eye	CSI	36	47236
-0.250443	0.16565	-1.51188	0.130564	Infection_of_the_eye	GCC_mean_sup	36	47236
-0.216532	0.174728	-1.23925	0.215252	Infection_of_the_eye	RNFL_mean_sup	36	47236
-0.263591	0.166258	-1.58543	0.112868	Infection_of_the_eye	GCL_mean_sup	36	47236
-0.103126	0.169714	-0.607645	0.543423	Infection_of_the_eye	IPL_mean_sup	36	47236
-0.0709637	0.167994	-0.422417	0.672721	Infection_of_the_eye	INL_mean_sup	36	47236
-0.0467185	0.1688	-0.276769	0.781958	Infection_of_the_eye	OPL_mean_sup	36	47236
0.0747185	0.147201	0.507596	0.611737	Infection_of_the_eye	ISOS_mean_sup	36	47236
-0.321298	0.112055	-2.86733	0.00413949	Infection_of_the_eye	PS_mean_sup	36	47236
-0.00928514	0.185871	-0.0499548	0.960158	Infection_of_the_eye	RPE_mean_sup	36	47236
-0.227235	0.171572	-1.32442	0.185362	Infection_of_the_eye	CSI_mean_sup	36	47236
-0.446966	0.157498	-2.83791	0.00454093	Infection_of_the_eye	GCC_mean_inf	36	47236
-0.300375	0.198653	-1.51206	0.130519	Infection_of_the_eye	RNFL_mean_inf	36	47236
-0.435923	0.173028	-2.51938	0.0117561	Infection_of_the_eye	GCL_mean_inf	36	47236
-0.264356	0.164485	-1.60718	0.108015	Infection_of_the_eye	IPL_mean_inf	36	47236
-0.16252	0.158746	-1.02377	0.305942	Infection_of_the_eye	INL_mean_inf	36	47236
-0.171873	0.162823	-1.05558	0.291159	Infection_of_the_eye	OPL_mean_inf	36	47236
0.0674939	0.138753	0.48643	0.626662	Infection_of_the_eye	ISOS_mean_inf	36	47236
-0.249656	0.100622	-2.48112	0.0130969	Infection_of_the_eye	PS_mean_inf	36	47236
0.0198107	0.115829	0.171034	0.864197	Infection_of_the_eye	RPE_mean_inf	36	47236
-0.180515	0.175585	-1.02808	0.303914	Infection_of_the_eye	CSI_mean_inf	36	47236
-0.405	0.330265	-1.22629	0.220091	Corneal_opacity_and_other_disorders_of_cornea	GCC	9	47263
0.0477788	0.341148	0.140053	0.888618	Corneal_opacity_and_other_disorders_of_cornea	RNFL	9	47263
-0.516109	0.332218	-1.55353	0.120298	Corneal_opacity_and_other_disorders_of_cornea	GCL	9	47263
-0.851255	0.351348	-2.42282	0.0154004	Corneal_opacity_and_other_disorders_of_cornea	IPL	9	47263
-0.613974	0.366529	-1.6751	0.0939141	Corneal_opacity_and_other_disorders_of_cornea	INL	9	47263
-0.332878	0.3426	-0.971623	0.331238	Corneal_opacity_and_other_disorders_of_cornea	OPL+ONL	9	47263
0.101879	0.34255	0.297413	0.766151	Corneal_opacity_and_other_disorders_of_cornea	ISOS	9	47263
-0.62369	0.25269	-2.4682	0.0135793	Corneal_opacity_and_other_disorders_of_cornea	PS	9	47263
-0.0605038	0.367981	-0.164421	0.8694	Corneal_opacity_and_other_disorders_of_cornea	RPE+BM	9	47263
-0.2727	0.348006	-0.783608	0.43327	Corneal_opacity_and_other_disorders_of_cornea	CSI	9	47263
-0.308586	0.331539	-0.930769	0.351973	Corneal_opacity_and_other_disorders_of_cornea	GCC_mean_sup	9	47263
0.288418	0.199027	1.44915	0.147297	Corneal_opacity_and_other_disorders_of_cornea	RNFL_mean_sup	9	47263
-0.587835	0.292832	-2.00741	0.0447057	Corneal_opacity_and_other_disorders_of_cornea	GCL_mean_sup	9	47263
-0.729335	0.214198	-3.40496	0.000661737	Corneal_opacity_and_other_disorders_of_cornea	IPL_mean_sup	9	47263
-0.483549	0.183691	-2.6324	0.0084783	Corneal_opacity_and_other_disorders_of_cornea	INL_mean_sup	9	47263
-0.419153	0.310009	-1.35207	0.176354	Corneal_opacity_and_other_disorders_of_cornea	OPL_mean_sup	9	47263
0.0857722	0.310966	0.275825	0.782682	Corneal_opacity_and_other_disorders_of_cornea	ISOS_mean_sup	9	47263
-0.43828	0.164858	-2.65853	0.00784834	Corneal_opacity_and_other_disorders_of_cornea	PS_mean_sup	9	47263
0.0233119	0.134159	0.173763	0.862051	Corneal_opacity_and_other_disorders_of_cornea	RPE_mean_sup	9	47263
-0.212963	0.345547	-0.616307	0.537692	Corneal_opacity_and_other_disorders_of_cornea	CSI_mean_sup	9	47263
-0.394467	0.348868	-1.13071	0.258179	Corneal_opacity_and_other_disorders_of_cornea	GCC_mean_inf	9	47263
-0.453426	0.393262	-1.15299	0.248916	Corneal_opacity_and_other_disorders_of_cornea	RNFL_mean_inf	9	47263
-0.0622281	0.397662	-0.156485	0.875651	Corneal_opacity_and_other_disorders_of_cornea	GCL_mean_inf	9	47263
-0.255179	0.33563	-0.7603	0.447075	Corneal_opacity_and_other_disorders_of_cornea	IPL_mean_inf	9	47263
-0.0871251	0.334861	-0.260183	0.794723	Corneal_opacity_and_other_disorders_of_cornea	INL_mean_inf	9	47263
-0.0409244	0.336047	-0.121782	0.903072	Corneal_opacity_and_other_disorders_of_cornea	OPL_mean_inf	9	47263
0.0553695	0.3185	0.173845	0.861988	Corneal_opacity_and_other_disorders_of_cornea	ISOS_mean_inf	9	47263
-0.293331	0.182627	-1.60618	0.108234	Corneal_opacity_and_other_disorders_of_cornea	PS_mean_inf	9	47263
-0.600048	1.22615	-0.489376	0.624576	Corneal_opacity_and_other_disorders_of_cornea	RPE_mean_inf	9	47263
-0.296888	0.352787	-0.841551	0.400039	Corneal_opacity_and_other_disorders_of_cornea	CSI_mean_inf	9	47263
0.00751397	0.071744	0.104733	0.916588	Dizziness_and_giddiness_Light_headedness_and_vertigo_	GCC	204	47068
-0.0247996	0.0714791	-0.346949	0.728629	Dizziness_and_giddiness_Light_headedness_and_vertigo_	RNFL	204	47068
0.0248451	0.0711642	0.349124	0.726996	Dizziness_and_giddiness_Light_headedness_and_vertigo_	GCL	204	47068
0.0410777	0.0712007	0.576928	0.563988	Dizziness_and_giddiness_Light_headedness_and_vertigo_	IPL	204	47068
0.117554	0.0697764	1.68473	0.092041	Dizziness_and_giddiness_Light_headedness_and_vertigo_	INL	204	47068
0.0236408	0.0706277	0.334724	0.737833	Dizziness_and_giddiness_Light_headedness_and_vertigo_	OPL+ONL	204	47068
-0.0926278	0.0744967	-1.24338	0.213727	Dizziness_and_giddiness_Light_headedness_and_vertigo_	ISOS	204	47068
-0.110356	0.0682847	-1.61611	0.10607	Dizziness_and_giddiness_Light_headedness_and_vertigo_	PS	204	47068
0.0332441	0.0666145	0.499053	0.617742	Dizziness_and_giddiness_Light_headedness_and_vertigo_	RPE+BM	204	47068
-0.0651548	0.0727688	-0.895367	0.370591	Dizziness_and_giddiness_Light_headedness_and_vertigo_	CSI	204	47068
0.0255778	0.0710961	0.359764	0.719024	Dizziness_and_giddiness_Light_headedness_and_vertigo_	GCC_mean_sup	204	47068
0.00316214	0.0708658	0.0446214	0.964409	Dizziness_and_giddiness_Light_headedness_and_vertigo_	RNFL_mean_sup	204	47068
0.0163056	0.0700463	0.232783	0.81593	Dizziness_and_giddiness_Light_headedness_and_vertigo_	GCL_mean_sup	204	47068
0.0535111	0.070941	0.754304	0.450667	Dizziness_and_giddiness_Light_headedness_and_vertigo_	IPL_mean_sup	204	47068
0.132835	0.070198	1.89229	0.0584519	Dizziness_and_giddiness_Light_headedness_and_vertigo_	INL_mean_sup	204	47068
0.0186018	0.0704961	0.26387	0.79188	Dizziness_and_giddiness_Light_headedness_and_vertigo_	OPL_mean_sup	204	47068
-0.120841	0.0766937	-1.57563	0.11511	Dizziness_and_giddiness_Light_headedness_and_vertigo_	ISOS_mean_sup	204	47068
-0.0725852	0.0674816	-1.07563	0.282093	Dizziness_and_giddiness_Light_headedness_and_vertigo_	PS_mean_sup	204	47068
-0.0110878	0.0780631	-0.142036	0.887052	Dizziness_and_giddiness_Light_headedness_and_vertigo_	RPE_mean_sup	204	47068
-0.0954046	0.0720382	-1.32436	0.185383	Dizziness_and_giddiness_Light_headedness_and_vertigo_	CSI_mean_sup	204	47068
0.0413229	0.045835	0.901559	0.367291	Dizziness_and_giddiness_Light_headedness_and_vertigo_	GCC_mean_inf	204	47068
-0.0620979	0.0806067	-0.770382	0.441073	Dizziness_and_giddiness_Light_headedness_and_vertigo_	RNFL_mean_inf	204	47068
0.0788474	0.0293762	2.68406	0.00727339	Dizziness_and_giddiness_Light_headedness_and_vertigo_	GCL_mean_inf	204	47068
0.0183576	0.0679603	0.270122	0.787066	Dizziness_and_giddiness_Light_headedness_and_vertigo_	IPL_mean_inf	204	47068
0.0667965	0.0692601	0.964429	0.334831	Dizziness_and_giddiness_Light_headedness_and_vertigo_	INL_mean_inf	204	47068
0.0143865	0.0705165	0.204016	0.838341	Dizziness_and_giddiness_Light_headedness_and_vertigo_	OPL_mean_inf	204	47068
-0.0872143	0.0779527	-1.11881	0.263221	Dizziness_and_giddiness_Light_headedness_and_vertigo_	ISOS_mean_inf	204	47068
-0.0923307	0.0612057	-1.50853	0.131419	Dizziness_and_giddiness_Light_headedness_and_vertigo_	PS_mean_inf	204	47068
0.0280856	0.0383328	0.732679	0.463754	Dizziness_and_giddiness_Light_headedness_and_vertigo_	RPE_mean_inf	204	47068
-0.0312826	0.0728955	-0.429143	0.667819	Dizziness_and_giddiness_Light_headedness_and_vertigo_	CSI_mean_inf	204	47068
-0.510048	0.265578	-1.92052	0.0547921	Trigeminal_nerve_disorders_CN5_	GCC	14	47258
-0.196091	0.2773	-0.707144	0.479477	Trigeminal_nerve_disorders_CN5_	RNFL	14	47258
-0.605262	0.267086	-2.26617	0.0234411	Trigeminal_nerve_disorders_CN5_	GCL	14	47258
-0.645098	0.283879	-2.27244	0.02306	Trigeminal_nerve_disorders_CN5_	IPL	14	47258
0.0902637	0.270298	0.333941	0.738424	Trigeminal_nerve_disorders_CN5_	INL	14	47258
0.511944	0.264816	1.9332	0.0532111	Trigeminal_nerve_disorders_CN5_	OPL+ONL	14	47258
0.301633	0.258493	1.16689	0.243255	Trigeminal_nerve_disorders_CN5_	ISOS	14	47258
0.238475	0.294836	0.808841	0.418606	Trigeminal_nerve_disorders_CN5_	PS	14	47258
-0.114858	0.302231	-0.380033	0.703921	Trigeminal_nerve_disorders_CN5_	RPE+BM	14	47258
0.700641	0.303242	2.3105	0.0208603	Trigeminal_nerve_disorders_CN5_	CSI	14	47258
-0.432668	0.259835	-1.66516	0.0958799	Trigeminal_nerve_disorders_CN5_	GCC_mean_sup	14	47258
-0.12026	0.278848	-0.431275	0.666268	Trigeminal_nerve_disorders_CN5_	RNFL_mean_sup	14	47258
-0.47414	0.248235	-1.91005	0.0561273	Trigeminal_nerve_disorders_CN5_	GCL_mean_sup	14	47258
-0.530731	0.237971	-2.23023	0.0257321	Trigeminal_nerve_disorders_CN5_	IPL_mean_sup	14	47258
0.0534968	0.272013	0.19667	0.844086	Trigeminal_nerve_disorders_CN5_	INL_mean_sup	14	47258
0.346579	0.172857	2.005	0.0449627	Trigeminal_nerve_disorders_CN5_	OPL_mean_sup	14	47258
0.16193	0.101229	1.59964	0.109679	Trigeminal_nerve_disorders_CN5_	ISOS_mean_sup	14	47258
0.119176	0.294489	0.404688	0.685707	Trigeminal_nerve_disorders_CN5_	PS_mean_sup	14	47258
-0.124698	0.374426	-0.333039	0.739105	Trigeminal_nerve_disorders_CN5_	RPE_mean_sup	14	47258
0.663176	0.299775	2.21225	0.0269494	Trigeminal_nerve_disorders_CN5_	CSI_mean_sup	14	47258
-0.440184	0.265868	-1.65565	0.0977934	Trigeminal_nerve_disorders_CN5_	GCC_mean_inf	14	47258
-0.341086	0.315886	-1.07978	0.280241	Trigeminal_nerve_disorders_CN5_	RNFL_mean_inf	14	47258
-0.305722	0.302634	-1.0102	0.312397	Trigeminal_nerve_disorders_CN5_	GCL_mean_inf	14	47258
-0.305338	0.269701	-1.13213	0.257579	Trigeminal_nerve_disorders_CN5_	IPL_mean_inf	14	47258
0.215297	0.228806	0.940959	0.346726	Trigeminal_nerve_disorders_CN5_	INL_mean_inf	14	47258
0.536706	0.210797	2.54608	0.0108941	Trigeminal_nerve_disorders_CN5_	OPL_mean_inf	14	47258
0.102176	0.203131	0.503004	0.614962	Trigeminal_nerve_disorders_CN5_	ISOS_mean_inf	14	47258
0.438608	0.360271	1.21744	0.223436	Trigeminal_nerve_disorders_CN5_	PS_mean_inf	14	47258
-0.21074	0.742402	-0.283862	0.776516	Trigeminal_nerve_disorders_CN5_	RPE_mean_inf	14	47258
0.579568	0.244598	2.36947	0.0178137	Trigeminal_nerve_disorders_CN5_	CSI_mean_inf	14	47258
0.118679	0.311625	0.38084	0.703322	Blindness_and_low_vision	GCC	11	47261
0.175727	0.305943	0.574377	0.565713	Blindness_and_low_vision	RNFL	11	47261
0.0244446	0.305275	0.080074	0.936178	Blindness_and_low_vision	GCL	11	47261
0.0250001	0.306822	0.0814808	0.93506	Blindness_and_low_vision	IPL	11	47261
0.19661	0.302142	0.65072	0.515228	Blindness_and_low_vision	INL	11	47261
0.549728	0.296233	1.85573	0.0634917	Blindness_and_low_vision	OPL+ONL	11	47261
0.212855	0.300482	0.708379	0.47871	Blindness_and_low_vision	ISOS	11	47261
-0.0941276	0.295483	-0.318555	0.750064	Blindness_and_low_vision	PS	11	47261
0.0459223	0.279261	0.164442	0.869383	Blindness_and_low_vision	RPE+BM	11	47261
-0.0659129	0.30962	-0.212883	0.831418	Blindness_and_low_vision	CSI	11	47261
0.0769956	0.304218	0.253094	0.800196	Blindness_and_low_vision	GCC_mean_sup	11	47261
0.028952	0.300793	0.0962521	0.92332	Blindness_and_low_vision	RNFL_mean_sup	11	47261
0.0985819	0.239884	0.410957	0.681104	Blindness_and_low_vision	GCL_mean_sup	11	47261
0.0480857	0.302323	0.159054	0.873626	Blindness_and_low_vision	IPL_mean_sup	11	47261
0.242962	0.301209	0.806624	0.419883	Blindness_and_low_vision	INL_mean_sup	11	47261
0.377368	0.160597	2.34979	0.0187841	Blindness_and_low_vision	OPL_mean_sup	11	47261
0.0566272	0.280395	0.201955	0.839952	Blindness_and_low_vision	ISOS_mean_sup	11	47261
-0.0172433	0.304184	-0.0566871	0.954794	Blindness_and_low_vision	PS_mean_sup	11	47261
-0.0127466	0.317358	-0.0401647	0.967962	Blindness_and_low_vision	RPE_mean_sup	11	47261
-0.173663	0.305704	-0.568074	0.569985	Blindness_and_low_vision	CSI_mean_sup	11	47261
0.0613176	0.111308	0.55088	0.581716	Blindness_and_low_vision	GCC_mean_inf	11	47261
0.0724362	0.071447	1.01385	0.310657	Blindness_and_low_vision	RNFL_mean_inf	11	47261
-0.076165	0.362232	-0.210266	0.83346	Blindness_and_low_vision	GCL_mean_inf	11	47261
-0.0705065	0.326341	-0.216052	0.828947	Blindness_and_low_vision	IPL_mean_inf	11	47261
-0.0220665	0.314061	-0.0702618	0.943985	Blindness_and_low_vision	INL_mean_inf	11	47261
0.328525	0.28243	1.16321	0.244745	Blindness_and_low_vision	OPL_mean_inf	11	47261
0.145419	0.145275	1.00099	0.316833	Blindness_and_low_vision	ISOS_mean_inf	11	47261
-0.115393	0.251083	-0.459581	0.645817	Blindness_and_low_vision	PS_mean_inf	11	47261
0.0129186	0.246302	0.05245	0.95817	Blindness_and_low_vision	RPE_mean_inf	11	47261
0.0749984	0.308279	0.243281	0.807788	Blindness_and_low_vision	CSI_mean_inf	11	47261
-0.0328173	0.150515	-0.218033	0.827404	Disorders_of_refraction_and_accommodation_blindness_and_low_vision	GCC	46	47226
0.52165	0.144902	3.60002	0.000318193	Disorders_of_refraction_and_accommodation_blindness_and_low_vision	RNFL	46	47226
-0.463723	0.148141	-3.13028	0.00174637	Disorders_of_refraction_and_accommodation_blindness_and_low_vision	GCL	46	47226
-0.587714	0.155561	-3.77802	0.000158077	Disorders_of_refraction_and_accommodation_blindness_and_low_vision	IPL	46	47226
-0.429137	0.1589	-2.70067	0.00691991	Disorders_of_refraction_and_accommodation_blindness_and_low_vision	INL	46	47226
-0.0494591	0.148902	-0.33216	0.739769	Disorders_of_refraction_and_accommodation_blindness_and_low_vision	OPL+ONL	46	47226
0.499595	0.129199	3.86686	0.000110246	Disorders_of_refraction_and_accommodation_blindness_and_low_vision	ISOS	46	47226
-0.426523	0.122008	-3.49587	0.000472511	Disorders_of_refraction_and_accommodation_blindness_and_low_vision	PS	46	47226
0.119465	0.109729	1.08873	0.276274	Disorders_of_refraction_and_accommodation_blindness_and_low_vision	RPE+BM	46	47226
-0.646455	0.156975	-4.11819	3.81852e-05	Disorders_of_refraction_and_accommodation_blindness_and_low_vision	CSI	46	47226
0.00268517	0.149224	0.0179941	0.985644	Disorders_of_refraction_and_accommodation_blindness_and_low_vision	GCC_mean_sup	46	47226
0.324569	0.0868743	3.73608	0.000186911	Disorders_of_refraction_and_accommodation_blindness_and_low_vision	RNFL_mean_sup	46	47226
-0.354142	0.143769	-2.46327	0.0137674	Disorders_of_refraction_and_accommodation_blindness_and_low_vision	GCL_mean_sup	46	47226
-0.479065	0.140832	-3.40168	0.00066972	Disorders_of_refraction_and_accommodation_blindness_and_low_vision	IPL_mean_sup	46	47226
-0.352802	0.135148	-2.61049	0.00904119	Disorders_of_refraction_and_accommodation_blindness_and_low_vision	INL_mean_sup	46	47226
-0.0275476	0.148966	-0.184925	0.853288	Disorders_of_refraction_and_accommodation_blindness_and_low_vision	OPL_mean_sup	46	47226
0.201717	0.0587379	3.43419	0.000594318	Disorders_of_refraction_and_accommodation_blindness_and_low_vision	ISOS_mean_sup	46	47226
-0.325185	0.0995384	-3.26693	0.00108722	Disorders_of_refraction_and_accommodation_blindness_and_low_vision	PS_mean_sup	46	47226
0.0406919	0.0452728	0.898816	0.368751	Disorders_of_refraction_and_accommodation_blindness_and_low_vision	RPE_mean_sup	46	47226
-0.560944	0.151244	-3.70888	0.00020818	Disorders_of_refraction_and_accommodation_blindness_and_low_vision	CSI_mean_sup	46	47226
0.0755873	0.0442416	1.70851	0.0875415	Disorders_of_refraction_and_accommodation_blindness_and_low_vision	GCC_mean_inf	46	47226
0.0895609	0.0277378	3.22884	0.00124295	Disorders_of_refraction_and_accommodation_blindness_and_low_vision	RNFL_mean_inf	46	47226
-0.154468	0.173668	-0.889443	0.373765	Disorders_of_refraction_and_accommodation_blindness_and_low_vision	GCL_mean_inf	46	47226
-0.410508	0.140031	-2.93155	0.0033727	Disorders_of_refraction_and_accommodation_blindness_and_low_vision	IPL_mean_inf	46	47226
-0.184168	0.142873	-1.28903	0.197386	Disorders_of_refraction_and_accommodation_blindness_and_low_vision	INL_mean_inf	46	47226
-0.000343948	0.14769	-0.00232885	0.998142	Disorders_of_refraction_and_accommodation_blindness_and_low_vision	OPL_mean_inf	46	47226
0.182574	0.0470175	3.88311	0.000103127	Disorders_of_refraction_and_accommodation_blindness_and_low_vision	ISOS_mean_inf	46	47226
-0.314348	0.0732445	-4.29177	1.77257e-05	Disorders_of_refraction_and_accommodation_blindness_and_low_vision	PS_mean_inf	46	47226
0.00183194	0.145548	0.0125865	0.989958	Disorders_of_refraction_and_accommodation_blindness_and_low_vision	RPE_mean_inf	46	47226
-0.675715	0.164194	-4.11534	3.86602e-05	Disorders_of_refraction_and_accommodation_blindness_and_low_vision	CSI_mean_inf	46	47226
0.0646713	0.464734	0.139158	0.889326	Hereditary_and_idiopathic_peripheral_neuropathy	GCC	5	47267
-0.345242	0.461803	-0.747596	0.454704	Hereditary_and_idiopathic_peripheral_neuropathy	RNFL	5	47267
0.518376	0.450436	1.15083	0.249802	Hereditary_and_idiopathic_peripheral_neuropathy	GCL	5	47267
0.255085	0.452488	0.563739	0.572932	Hereditary_and_idiopathic_peripheral_neuropathy	IPL	5	47267
0.385478	0.441432	0.873244	0.38253	Hereditary_and_idiopathic_peripheral_neuropathy	INL	5	47267
0.0434509	0.454317	0.0956401	0.923806	Hereditary_and_idiopathic_peripheral_neuropathy	OPL+ONL	5	47267
-0.512564	0.526263	-0.973968	0.330072	Hereditary_and_idiopathic_peripheral_neuropathy	ISOS	5	47267
0.0710899	0.47292	0.150321	0.880511	Hereditary_and_idiopathic_peripheral_neuropathy	PS	5	47267
0.361258	0.100061	3.61039	0.000305733	Hereditary_and_idiopathic_peripheral_neuropathy	RPE+BM	5	47267
1.33593	0.594924	2.24555	0.024733	Hereditary_and_idiopathic_peripheral_neuropathy	CSI	5	47267
-0.030278	0.46283	-0.0654193	0.94784	Hereditary_and_idiopathic_peripheral_neuropathy	GCC_mean_sup	5	47267
0.18547	0.394301	0.470377	0.638085	Hereditary_and_idiopathic_peripheral_neuropathy	RNFL_mean_sup	5	47267
-0.119222	0.460715	-0.258775	0.795809	Hereditary_and_idiopathic_peripheral_neuropathy	GCL_mean_sup	5	47267
-0.325118	0.440221	-0.738534	0.46019	Hereditary_and_idiopathic_peripheral_neuropathy	IPL_mean_sup	5	47267
-0.17842	0.44919	-0.397205	0.691216	Hereditary_and_idiopathic_peripheral_neuropathy	INL_mean_sup	5	47267
-0.397325	0.435256	-0.912853	0.36132	Hereditary_and_idiopathic_peripheral_neuropathy	OPL_mean_sup	5	47267
0.0146077	0.467353	0.0312562	0.975065	Hereditary_and_idiopathic_peripheral_neuropathy	ISOS_mean_sup	5	47267
0.0212429	0.476194	0.0446097	0.964418	Hereditary_and_idiopathic_peripheral_neuropathy	PS_mean_sup	5	47267
0.0502146	0.0672057	0.747177	0.454957	Hereditary_and_idiopathic_peripheral_neuropathy	RPE_mean_sup	5	47267
0.910969	0.530722	1.71647	0.0860758	Hereditary_and_idiopathic_peripheral_neuropathy	CSI_mean_sup	5	47267
0.0502332	0.256197	0.196073	0.844553	Hereditary_and_idiopathic_peripheral_neuropathy	GCC_mean_inf	5	47267
-0.376275	0.521202	-0.721938	0.470333	Hereditary_and_idiopathic_peripheral_neuropathy	RNFL_mean_inf	5	47267
0.100201	0.127124	0.788219	0.430569	Hereditary_and_idiopathic_peripheral_neuropathy	GCL_mean_inf	5	47267
0.128452	0.161922	0.793296	0.427605	Hereditary_and_idiopathic_peripheral_neuropathy	IPL_mean_inf	5	47267
0.303815	0.28811	1.05451	0.291649	Hereditary_and_idiopathic_peripheral_neuropathy	INL_mean_inf	5	47267
0.209062	0.451218	0.463328	0.643129	Hereditary_and_idiopathic_peripheral_neuropathy	OPL_mean_inf	5	47267
-0.389254	0.332486	-1.17074	0.241704	Hereditary_and_idiopathic_peripheral_neuropathy	ISOS_mean_inf	5	47267
0.229553	0.557349	0.411866	0.680438	Hereditary_and_idiopathic_peripheral_neuropathy	PS_mean_inf	5	47267
0.0665973	0.088107	0.755869	0.449728	Hereditary_and_idiopathic_peripheral_neuropathy	RPE_mean_inf	5	47267
0.950383	0.290528	3.27123	0.00107081	Hereditary_and_idiopathic_peripheral_neuropathy	CSI_mean_inf	5	47267
-0.0139682	0.152368	-0.0916742	0.926957	Schizophrenia	GCC	44	47228
0.136105	0.15244	0.892846	0.37194	Schizophrenia	RNFL	44	47228
-0.106368	0.152403	-0.697936	0.485217	Schizophrenia	GCL	44	47228
-0.173959	0.153998	-1.12962	0.258636	Schizophrenia	IPL	44	47228
-0.182387	0.154826	-1.17801	0.238793	Schizophrenia	INL	44	47228
-0.207368	0.153924	-1.34721	0.177913	Schizophrenia	OPL+ONL	44	47228
-0.299466	0.167676	-1.78598	0.074102	Schizophrenia	ISOS	44	47228
-0.530383	0.121811	-4.35414	1.33588e-05	Schizophrenia	PS	44	47228
0.0994428	0.138164	0.719746	0.471681	Schizophrenia	RPE+BM	44	47228
-0.119951	0.157762	-0.760328	0.447058	Schizophrenia	CSI	44	47228
0.0417103	0.15409	0.270688	0.786631	Schizophrenia	GCC_mean_sup	44	47228
0.132692	0.148814	0.891666	0.372572	Schizophrenia	RNFL_mean_sup	44	47228
-0.0384843	0.15589	-0.246869	0.80501	Schizophrenia	GCL_mean_sup	44	47228
-0.0750527	0.154153	-0.486872	0.626349	Schizophrenia	IPL_mean_sup	44	47228
-0.153106	0.152073	-1.00679	0.314035	Schizophrenia	INL_mean_sup	44	47228
-0.250242	0.153996	-1.62498	0.104166	Schizophrenia	OPL_mean_sup	44	47228
-0.39418	0.16075	-2.45212	0.0142015	Schizophrenia	ISOS_mean_sup	44	47228
-0.381728	0.0949806	-4.01901	5.84431e-05	Schizophrenia	PS_mean_sup	44	47228
0.0468555	0.0413429	1.13334	0.257072	Schizophrenia	RPE_mean_sup	44	47228
-0.066337	0.157407	-0.421436	0.673437	Schizophrenia	CSI_mean_sup	44	47228
-0.156768	0.172876	-0.906821	0.364501	Schizophrenia	GCC_mean_inf	44	47228
0.0581359	0.0758476	0.766483	0.443389	Schizophrenia	RNFL_mean_inf	44	47228
-0.26897	0.169007	-1.59147	0.111503	Schizophrenia	GCL_mean_inf	44	47228
-0.282066	0.146394	-1.92676	0.0540093	Schizophrenia	IPL_mean_inf	44	47228
-0.177527	0.143371	-1.23824	0.215628	Schizophrenia	INL_mean_inf	44	47228
-0.175429	0.148486	-1.18145	0.237424	Schizophrenia	OPL_mean_inf	44	47228
-0.226782	0.171176	-1.32485	0.185222	Schizophrenia	ISOS_mean_inf	44	47228
-0.305559	0.0809844	-3.77306	0.000161257	Schizophrenia	PS_mean_inf	44	47228
-0.144922	0.393006	-0.368753	0.712312	Schizophrenia	RPE_mean_inf	44	47228
-0.135172	0.158969	-0.850308	0.395154	Schizophrenia	CSI_mean_inf	44	47228
0.00223534	0.132134	0.0169172	0.986503	Schizophrenia_and_other_psychotic_disorders	GCC	59	47213
0.104369	0.131772	0.792044	0.428335	Schizophrenia_and_other_psychotic_disorders	RNFL	59	47213
-0.0634155	0.131935	-0.480656	0.630761	Schizophrenia_and_other_psychotic_disorders	GCL	59	47213
-0.112049	0.132655	-0.844665	0.398298	Schizophrenia_and_other_psychotic_disorders	IPL	59	47213
-0.15	0.133236	-1.12582	0.260241	Schizophrenia_and_other_psychotic_disorders	INL	59	47213
-0.194797	0.132618	-1.46886	0.141871	Schizophrenia_and_other_psychotic_disorders	OPL+ONL	59	47213
-0.221386	0.14197	-1.55938	0.118906	Schizophrenia_and_other_psychotic_disorders	ISOS	59	47213
-0.482579	0.107184	-4.50233	6.72132e-06	Schizophrenia_and_other_psychotic_disorders	PS	59	47213
0.126713	0.108973	1.1628	0.244912	Schizophrenia_and_other_psychotic_disorders	RPE+BM	59	47213
-0.235643	0.13565	-1.73715	0.0823616	Schizophrenia_and_other_psychotic_disorders	CSI	59	47213
0.0565176	0.132728	0.425816	0.670242	Schizophrenia_and_other_psychotic_disorders	GCC_mean_sup	59	47213
0.145615	0.125882	1.15676	0.247372	Schizophrenia_and_other_psychotic_disorders	RNFL_mean_sup	59	47213
-0.0479778	0.134559	-0.356556	0.721424	Schizophrenia_and_other_psychotic_disorders	GCL_mean_sup	59	47213
-0.0487899	0.132965	-0.366937	0.713666	Schizophrenia_and_other_psychotic_disorders	IPL_mean_sup	59	47213
-0.156154	0.131184	-1.19035	0.23391	Schizophrenia_and_other_psychotic_disorders	INL_mean_sup	59	47213
-0.239926	0.132834	-1.80621	0.0708862	Schizophrenia_and_other_psychotic_disorders	OPL_mean_sup	59	47213
-0.286233	0.144247	-1.98433	0.0472192	Schizophrenia_and_other_psychotic_disorders	ISOS_mean_sup	59	47213
-0.357531	0.0853909	-4.18699	2.82675e-05	Schizophrenia_and_other_psychotic_disorders	PS_mean_sup	59	47213
0.0435054	0.0403	1.07954	0.280347	Schizophrenia_and_other_psychotic_disorders	RPE_mean_sup	59	47213
-0.194108	0.13464	-1.44168	0.149393	Schizophrenia_and_other_psychotic_disorders	CSI_mean_sup	59	47213
-0.123154	0.150522	-0.818178	0.413255	Schizophrenia_and_other_psychotic_disorders	GCC_mean_inf	59	47213
0.0260654	0.110803	0.235242	0.814021	Schizophrenia_and_other_psychotic_disorders	RNFL_mean_inf	59	47213
-0.156842	0.151836	-1.03297	0.301618	Schizophrenia_and_other_psychotic_disorders	GCL_mean_inf	59	47213
-0.194604	0.131543	-1.47939	0.139036	Schizophrenia_and_other_psychotic_disorders	IPL_mean_inf	59	47213
-0.107058	0.127445	-0.840038	0.400887	Schizophrenia_and_other_psychotic_disorders	INL_mean_inf	59	47213
-0.133623	0.12881	-1.03737	0.299565	Schizophrenia_and_other_psychotic_disorders	OPL_mean_inf	59	47213
-0.180565	0.147724	-1.22231	0.22159	Schizophrenia_and_other_psychotic_disorders	ISOS_mean_inf	59	47213
-0.284045	0.0733077	-3.87469	0.000106759	Schizophrenia_and_other_psychotic_disorders	PS_mean_inf	59	47213
-0.0351089	0.220084	-0.159525	0.873255	Schizophrenia_and_other_psychotic_disorders	RPE_mean_inf	59	47213
-0.230366	0.137538	-1.67492	0.0939494	Schizophrenia_and_other_psychotic_disorders	CSI_mean_inf	59	47213
0.13248	0.225124	0.588476	0.556213	Adjustment_reaction	GCC	21	47251
-0.194002	0.224137	-0.865554	0.386735	Adjustment_reaction	RNFL	21	47251
0.237215	0.222372	1.06675	0.286084	Adjustment_reaction	GCL	21	47251
0.489041	0.216258	2.26138	0.023736	Adjustment_reaction	IPL	21	47251
0.325718	0.211564	1.53957	0.123665	Adjustment_reaction	INL	21	47251
-0.0291458	0.220429	-0.132223	0.894808	Adjustment_reaction	OPL+ONL	21	47251
-0.255413	0.239864	-1.06483	0.286955	Adjustment_reaction	ISOS	21	47251
-0.189637	0.209753	-0.904096	0.365945	Adjustment_reaction	PS	21	47251
0.163296	0.153557	1.06342	0.28759	Adjustment_reaction	RPE+BM	21	47251
0.0149025	0.231169	0.0644657	0.948599	Adjustment_reaction	CSI	21	47251
0.12612	0.220339	0.572389	0.567059	Adjustment_reaction	GCC_mean_sup	21	47251
0.0589108	0.219113	0.26886	0.788037	Adjustment_reaction	RNFL_mean_sup	21	47251
-0.00817629	0.22566	-0.0362328	0.971097	Adjustment_reaction	GCL_mean_sup	21	47251
0.267032	0.198795	1.34325	0.17919	Adjustment_reaction	IPL_mean_sup	21	47251
0.131436	0.217814	0.603431	0.546222	Adjustment_reaction	INL_mean_sup	21	47251
-0.172946	0.223023	-0.77546	0.438068	Adjustment_reaction	OPL_mean_sup	21	47251
-0.368395	0.236482	-1.55781	0.119277	Adjustment_reaction	ISOS_mean_sup	21	47251
-0.133451	0.205405	-0.649695	0.515889	Adjustment_reaction	PS_mean_sup	21	47251
-0.155344	0.315948	-0.491676	0.622948	Adjustment_reaction	RPE_mean_sup	21	47251
0.0677247	0.231195	0.292934	0.769573	Adjustment_reaction	CSI_mean_sup	21	47251
0.0523913	0.132925	0.394142	0.693477	Adjustment_reaction	GCC_mean_inf	21	47251
-0.180579	0.259797	-0.695076	0.487008	Adjustment_reaction	RNFL_mean_inf	21	47251
0.0700932	0.117311	0.597499	0.550174	Adjustment_reaction	GCL_mean_inf	21	47251
0.129948	0.0741519	1.75245	0.0796959	Adjustment_reaction	IPL_mean_inf	21	47251
0.241017	0.149084	1.61666	0.105952	Adjustment_reaction	INL_mean_inf	21	47251
0.0417701	0.220817	0.189161	0.849966	Adjustment_reaction	OPL_mean_inf	21	47251
-0.198583	0.246162	-0.806718	0.419829	Adjustment_reaction	ISOS_mean_inf	21	47251
-0.12698	0.184434	-0.688483	0.491148	Adjustment_reaction	PS_mean_inf	21	47251
0.0371403	0.0961343	0.386338	0.699247	Adjustment_reaction	RPE_mean_inf	21	47251
0.0017528	0.230136	0.00761637	0.993923	Adjustment_reaction	CSI_mean_inf	21	47251
0.218695	0.168729	1.29614	0.194928	Parkinson_s_disease	GCC	36	47236
0.19596	0.164782	1.18921	0.234358	Parkinson_s_disease	RNFL	36	47236
0.15415	0.165513	0.931352	0.351672	Parkinson_s_disease	GCL	36	47236
0.159726	0.166964	0.956645	0.338747	Parkinson_s_disease	IPL	36	47236
0.28918	0.160395	1.80292	0.0714	Parkinson_s_disease	INL	36	47236
-0.00484902	0.16738	-0.0289702	0.976888	Parkinson_s_disease	OPL+ONL	36	47236
-0.186912	0.179698	-1.04014	0.298273	Parkinson_s_disease	ISOS	36	47236
-0.345356	0.140241	-2.46259	0.0137939	Parkinson_s_disease	PS	36	47236
-0.0876703	0.182384	-0.48069	0.630737	Parkinson_s_disease	RPE+BM	36	47236
0.287395	0.17202	1.67071	0.0947789	Parkinson_s_disease	CSI	36	47236
0.210301	0.137707	1.52717	0.12672	Parkinson_s_disease	GCC_mean_sup	36	47236
0.184321	0.145406	1.26763	0.204931	Parkinson_s_disease	RNFL_mean_sup	36	47236
0.111868	0.0958592	1.167	0.243209	Parkinson_s_disease	GCL_mean_sup	36	47236
0.162916	0.164867	0.988162	0.323073	Parkinson_s_disease	IPL_mean_sup	36	47236
0.273278	0.162366	1.6831	0.092356	Parkinson_s_disease	INL_mean_sup	36	47236
-0.0368322	0.167928	-0.219333	0.826391	Parkinson_s_disease	OPL_mean_sup	36	47236
-0.213381	0.186483	-1.14424	0.252526	Parkinson_s_disease	ISOS_mean_sup	36	47236
-0.308652	0.111414	-2.77032	0.00560016	Parkinson_s_disease	PS_mean_sup	36	47236
-0.0508488	0.209303	-0.242943	0.80805	Parkinson_s_disease	RPE_mean_sup	36	47236
0.211446	0.17072	1.23855	0.215512	Parkinson_s_disease	CSI_mean_sup	36	47236
0.0433641	0.112163	0.386617	0.69904	Parkinson_s_disease	GCC_mean_inf	36	47236
0.0602356	0.0675777	0.891354	0.372739	Parkinson_s_disease	RNFL_mean_inf	36	47236
-0.0572432	0.18838	-0.303872	0.761226	Parkinson_s_disease	GCL_mean_inf	36	47236
-0.00639813	0.165138	-0.0387442	0.969094	Parkinson_s_disease	IPL_mean_inf	36	47236
0.138304	0.131254	1.05371	0.292018	Parkinson_s_disease	INL_mean_inf	36	47236
-0.109276	0.16385	-0.666926	0.504819	Parkinson_s_disease	OPL_mean_inf	36	47236
-0.217748	0.191795	-1.13532	0.256243	Parkinson_s_disease	ISOS_mean_inf	36	47236
-0.154715	0.119685	-1.29268	0.19612	Parkinson_s_disease	PS_mean_inf	36	47236
-0.0048496	0.176445	-0.027485	0.978073	Parkinson_s_disease	RPE_mean_inf	36	47236
0.315639	0.16579	1.90385	0.0569302	Parkinson_s_disease	CSI_mean_inf	36	47236
-0.0885195	0.136319	-0.649356	0.516108	Inflammatory_and_toxic_neuropathy	GCC	54	47218
-0.103607	0.139179	-0.744414	0.456626	Inflammatory_and_toxic_neuropathy	RNFL	54	47218
-0.0344297	0.136761	-0.251751	0.801234	Inflammatory_and_toxic_neuropathy	GCL	54	47218
-0.0632414	0.138637	-0.456164	0.648272	Inflammatory_and_toxic_neuropathy	IPL	54	47218
0.0602899	0.136009	0.44328	0.657563	Inflammatory_and_toxic_neuropathy	INL	54	47218
-0.140766	0.138246	-1.01823	0.308569	Inflammatory_and_toxic_neuropathy	OPL+ONL	54	47218
-0.175539	0.146577	-1.19759	0.231078	Inflammatory_and_toxic_neuropathy	ISOS	54	47218
-0.0282429	0.134434	-0.210087	0.8336	Inflammatory_and_toxic_neuropathy	PS	54	47218
-0.0324148	0.144039	-0.225042	0.821946	Inflammatory_and_toxic_neuropathy	RPE+BM	54	47218
-0.117476	0.140104	-0.838492	0.401754	Inflammatory_and_toxic_neuropathy	CSI	54	47218
-0.119371	0.136259	-0.876061	0.380997	Inflammatory_and_toxic_neuropathy	GCC_mean_sup	54	47218
-0.11002	0.141059	-0.779953	0.435419	Inflammatory_and_toxic_neuropathy	RNFL_mean_sup	54	47218
-0.085508	0.138969	-0.615304	0.538354	Inflammatory_and_toxic_neuropathy	GCL_mean_sup	54	47218
-0.0818871	0.138671	-0.590512	0.554847	Inflammatory_and_toxic_neuropathy	IPL_mean_sup	54	47218
0.0451412	0.136965	0.329583	0.741715	Inflammatory_and_toxic_neuropathy	INL_mean_sup	54	47218
-0.16513	0.138974	-1.1882	0.234753	Inflammatory_and_toxic_neuropathy	OPL_mean_sup	54	47218
-0.0841559	0.145577	-0.578086	0.563206	Inflammatory_and_toxic_neuropathy	ISOS_mean_sup	54	47218
-0.0344757	0.13241	-0.260371	0.794578	Inflammatory_and_toxic_neuropathy	PS_mean_sup	54	47218
-0.101738	0.18554	-0.548337	0.583461	Inflammatory_and_toxic_neuropathy	RPE_mean_sup	54	47218
-0.144498	0.138528	-1.0431	0.296903	Inflammatory_and_toxic_neuropathy	CSI_mean_sup	54	47218
-0.0410088	0.151371	-0.270917	0.786455	Inflammatory_and_toxic_neuropathy	GCC_mean_inf	54	47218
-0.154037	0.16099	-0.956807	0.338665	Inflammatory_and_toxic_neuropathy	RNFL_mean_inf	54	47218
0.0395949	0.0913465	0.433459	0.664681	Inflammatory_and_toxic_neuropathy	GCL_mean_inf	54	47218
0.0387073	0.125853	0.30756	0.758417	Inflammatory_and_toxic_neuropathy	IPL_mean_inf	54	47218
0.125192	0.124342	1.00684	0.314013	Inflammatory_and_toxic_neuropathy	INL_mean_inf	54	47218
-0.0287444	0.135449	-0.212217	0.831938	Inflammatory_and_toxic_neuropathy	OPL_mean_inf	54	47218
-0.233611	0.151773	-1.53921	0.123754	Inflammatory_and_toxic_neuropathy	ISOS_mean_inf	54	47218
0.0613946	0.145442	0.422124	0.672934	Inflammatory_and_toxic_neuropathy	PS_mean_inf	54	47218
-0.266824	0.412017	-0.647604	0.517241	Inflammatory_and_toxic_neuropathy	RPE_mean_inf	54	47218
-0.0719579	0.14128	-0.509327	0.610523	Inflammatory_and_toxic_neuropathy	CSI_mean_inf	54	47218
-0.44461	0.344713	-1.2898	0.197121	Myoneural_disorders	GCC	8	47264
-0.485658	0.369262	-1.31522	0.188438	Myoneural_disorders	RNFL	8	47264
-0.353451	0.355274	-0.994869	0.3198	Myoneural_disorders	GCL	8	47264
-0.239972	0.365627	-0.65633	0.511612	Myoneural_disorders	IPL	8	47264
-0.11824	0.366929	-0.322241	0.74727	Myoneural_disorders	INL	8	47264
-0.0701138	0.359289	-0.195146	0.845279	Myoneural_disorders	OPL+ONL	8	47264
0.151862	0.351474	0.432071	0.66569	Myoneural_disorders	ISOS	8	47264
0.156132	0.366471	0.42604	0.670079	Myoneural_disorders	PS	8	47264
0.149831	0.254865	0.587884	0.55661	Myoneural_disorders	RPE+BM	8	47264
0.185524	0.362285	0.512094	0.608585	Myoneural_disorders	CSI	8	47264
-0.462762	0.326647	-1.4167	0.156569	Myoneural_disorders	GCC_mean_sup	8	47264
-0.460982	0.352379	-1.3082	0.190806	Myoneural_disorders	RNFL_mean_sup	8	47264
-0.318697	0.346204	-0.920546	0.357287	Myoneural_disorders	GCL_mean_sup	8	47264
-0.333757	0.353239	-0.94485	0.344735	Myoneural_disorders	IPL_mean_sup	8	47264
-0.165091	0.359075	-0.459767	0.645684	Myoneural_disorders	INL_mean_sup	8	47264
0.0345834	0.35619	0.0970925	0.922653	Myoneural_disorders	OPL_mean_sup	8	47264
0.172556	0.136116	1.26771	0.204901	Myoneural_disorders	ISOS_mean_sup	8	47264
-0.0926571	0.329858	-0.2809	0.778787	Myoneural_disorders	PS_mean_sup	8	47264
0.051138	0.0723467	0.706846	0.479662	Myoneural_disorders	RPE_mean_sup	8	47264
0.349054	0.365923	0.953901	0.340134	Myoneural_disorders	CSI_mean_sup	8	47264
-0.320677	0.373967	-0.8575	0.391169	Myoneural_disorders	GCC_mean_inf	8	47264
-0.53963	0.401948	-1.34254	0.179422	Myoneural_disorders	RNFL_mean_inf	8	47264
-0.0854709	0.415743	-0.205586	0.837115	Myoneural_disorders	GCL_mean_inf	8	47264
0.0622588	0.279045	0.223114	0.823447	Myoneural_disorders	IPL_mean_inf	8	47264
0.104289	0.335824	0.310546	0.756146	Myoneural_disorders	INL_mean_inf	8	47264
-0.0393212	0.353603	-0.111202	0.911457	Myoneural_disorders	OPL_mean_inf	8	47264
-0.138245	0.402579	-0.343399	0.731298	Myoneural_disorders	ISOS_mean_inf	8	47264
0.549882	0.468456	1.17382	0.240468	Myoneural_disorders	PS_mean_inf	8	47264
-0.0195123	0.511332	-0.0381598	0.96956	Myoneural_disorders	RPE_mean_inf	8	47264
0.00259186	0.36191	0.0071616	0.994286	Myoneural_disorders	CSI_mean_inf	8	47264
-0.176805	0.318264	-0.555528	0.578533	Myopathy	GCC	10	47262
-0.0823981	0.322989	-0.255111	0.798637	Myopathy	RNFL	10	47262
-0.251964	0.319986	-0.78742	0.431036	Myopathy	GCL	10	47262
-0.142225	0.323438	-0.439727	0.660135	Myopathy	IPL	10	47262
0.397032	0.302912	1.31072	0.189954	Myopathy	INL	10	47262
0.565544	0.310343	1.82232	0.0684066	Myopathy	OPL+ONL	10	47262
0.1548	0.309294	0.500494	0.616728	Myopathy	ISOS	10	47262
0.0303926	0.323935	0.093823	0.92525	Myopathy	PS	10	47262
0.0778094	0.279049	0.278838	0.780369	Myopathy	RPE+BM	10	47262
0.81003	0.361996	2.23768	0.0252422	Myopathy	CSI	10	47262
-0.0438481	0.321163	-0.136529	0.891403	Myopathy	GCC_mean_sup	10	47262
0.0872147	0.30903	0.282221	0.777774	Myopathy	RNFL_mean_sup	10	47262
-0.120977	0.323455	-0.374014	0.708394	Myopathy	GCL_mean_sup	10	47262
-0.165182	0.321307	-0.514095	0.607186	Myopathy	IPL_mean_sup	10	47262
0.397371	0.301137	1.31957	0.186979	Myopathy	INL_mean_sup	10	47262
0.361335	0.165916	2.17782	0.0294193	Myopathy	OPL_mean_sup	10	47262
0.137004	0.19514	0.702083	0.482628	Myopathy	ISOS_mean_sup	10	47262
-0.0702654	0.303514	-0.231506	0.816921	Myopathy	PS_mean_sup	10	47262
0.0252933	0.172045	0.147016	0.88312	Myopathy	RPE_mean_sup	10	47262
0.704428	0.35431	1.98817	0.046793	Myopathy	CSI_mean_sup	10	47262
-0.283596	0.344834	-0.822413	0.410842	Myopathy	GCC_mean_inf	10	47262
-0.179827	0.376526	-0.477595	0.632938	Myopathy	RNFL_mean_inf	10	47262
-0.308722	0.349802	-0.882561	0.377473	Myopathy	GCL_mean_inf	10	47262
-0.0931463	0.330112	-0.282165	0.777817	Myopathy	IPL_mean_inf	10	47262
0.174917	0.258058	0.67782	0.497886	Myopathy	INL_mean_inf	10	47262
0.415941	0.290954	1.42957	0.152839	Myopathy	OPL_mean_inf	10	47262
-0.0332195	0.33595	-0.0988823	0.921232	Myopathy	ISOS_mean_inf	10	47262
0.195503	0.381868	0.511964	0.608676	Myopathy	PS_mean_inf	10	47262
0.0195014	0.218962	0.089063	0.929032	Myopathy	RPE_mean_inf	10	47262
0.691482	0.278499	2.48289	0.0130322	Myopathy	CSI_mean_inf	10	47262
-0.155365	0.27058	-0.574192	0.565838	Muscular_dystrophies_and_other_myopathies	GCC	14	47258
-0.0795656	0.272881	-0.291576	0.770611	Muscular_dystrophies_and_other_myopathies	RNFL	14	47258
-0.240549	0.272029	-0.88428	0.376545	Muscular_dystrophies_and_other_myopathies	GCL	14	47258
-0.0891578	0.27288	-0.326729	0.743873	Muscular_dystrophies_and_other_myopathies	IPL	14	47258
0.389265	0.256814	1.51574	0.129584	Muscular_dystrophies_and_other_myopathies	INL	14	47258
0.658452	0.261428	2.51867	0.0117797	Muscular_dystrophies_and_other_myopathies	OPL+ONL	14	47258
0.225699	0.256495	0.879935	0.378895	Muscular_dystrophies_and_other_myopathies	ISOS	14	47258
0.484095	0.304201	1.59136	0.111528	Muscular_dystrophies_and_other_myopathies	PS	14	47258
-0.0224744	0.27717	-0.0810851	0.935374	Muscular_dystrophies_and_other_myopathies	RPE+BM	14	47258
0.741217	0.305414	2.42692	0.0152275	Muscular_dystrophies_and_other_myopathies	CSI	14	47258
-0.0457952	0.27277	-0.16789	0.86667	Muscular_dystrophies_and_other_myopathies	GCC_mean_sup	14	47258
0.162049	0.245976	0.658799	0.510025	Muscular_dystrophies_and_other_myopathies	RNFL_mean_sup	14	47258
-0.264233	0.267539	-0.987642	0.323328	Muscular_dystrophies_and_other_myopathies	GCL_mean_sup	14	47258
-0.166626	0.272349	-0.611809	0.540664	Muscular_dystrophies_and_other_myopathies	IPL_mean_sup	14	47258
0.354182	0.257018	1.37804	0.168191	Muscular_dystrophies_and_other_myopathies	INL_mean_sup	14	47258
0.379576	0.133631	2.84049	0.00450447	Muscular_dystrophies_and_other_myopathies	OPL_mean_sup	14	47258
0.162658	0.133631	1.21722	0.223522	Muscular_dystrophies_and_other_myopathies	ISOS_mean_sup	14	47258
0.371552	0.311109	1.19429	0.232366	Muscular_dystrophies_and_other_myopathies	PS_mean_sup	14	47258
-0.0259847	0.323071	-0.0804302	0.935895	Muscular_dystrophies_and_other_myopathies	RPE_mean_sup	14	47258
0.622193	0.298311	2.08572	0.0370039	Muscular_dystrophies_and_other_myopathies	CSI_mean_sup	14	47258
-0.252442	0.298327	-0.846191	0.397446	Muscular_dystrophies_and_other_myopathies	GCC_mean_inf	14	47258
-0.25101	0.318667	-0.787688	0.430879	Muscular_dystrophies_and_other_myopathies	RNFL_mean_inf	14	47258
-0.198498	0.309575	-0.641195	0.521396	Muscular_dystrophies_and_other_myopathies	GCL_mean_inf	14	47258
-0.0265954	0.276248	-0.0962736	0.923303	Muscular_dystrophies_and_other_myopathies	IPL_mean_inf	14	47258
0.199298	0.202006	0.986596	0.323841	Muscular_dystrophies_and_other_myopathies	INL_mean_inf	14	47258
0.527652	0.214243	2.46286	0.0137833	Muscular_dystrophies_and_other_myopathies	OPL_mean_inf	14	47258
0.0436046	0.242968	0.179466	0.857572	Muscular_dystrophies_and_other_myopathies	ISOS_mean_inf	14	47258
0.707857	0.372674	1.8994	0.0575116	Muscular_dystrophies_and_other_myopathies	PS_mean_inf	14	47258
-0.0295575	0.382668	-0.0772405	0.938432	Muscular_dystrophies_and_other_myopathies	RPE_mean_inf	14	47258
0.672321	0.23607	2.84797	0.00439991	Muscular_dystrophies_and_other_myopathies	CSI_mean_inf	14	47258
-0.101774	0.164414	-0.619012	0.535908	Diplopia_and_disorders_of_binocular_vision	GCC	38	47234
-0.123406	0.166315	-0.742001	0.458087	Diplopia_and_disorders_of_binocular_vision	RNFL	38	47234
0.00691897	0.164636	0.0420259	0.966478	Diplopia_and_disorders_of_binocular_vision	GCL	38	47234
-0.110102	0.165869	-0.663787	0.506826	Diplopia_and_disorders_of_binocular_vision	IPL	38	47234
-0.0369601	0.164577	-0.224576	0.822309	Diplopia_and_disorders_of_binocular_vision	INL	38	47234
0.230472	0.161767	1.42472	0.15424	Diplopia_and_disorders_of_binocular_vision	OPL+ONL	38	47234
0.0239921	0.166382	0.144199	0.885344	Diplopia_and_disorders_of_binocular_vision	ISOS	38	47234
-0.0784536	0.160178	-0.489791	0.624282	Diplopia_and_disorders_of_binocular_vision	PS	38	47234
-0.148132	0.189221	-0.782851	0.433715	Diplopia_and_disorders_of_binocular_vision	RPE+BM	38	47234
0.0876351	0.1699	0.515804	0.605991	Diplopia_and_disorders_of_binocular_vision	CSI	38	47234
-0.110864	0.164525	-0.673845	0.50041	Diplopia_and_disorders_of_binocular_vision	GCC_mean_sup	38	47234
-0.101725	0.168186	-0.604835	0.545289	Diplopia_and_disorders_of_binocular_vision	RNFL_mean_sup	38	47234
0.0162335	0.162606	0.0998332	0.920477	Diplopia_and_disorders_of_binocular_vision	GCL_mean_sup	38	47234
-0.175543	0.164792	-1.06524	0.286765	Diplopia_and_disorders_of_binocular_vision	IPL_mean_sup	38	47234
-0.0508165	0.164176	-0.309525	0.756922	Diplopia_and_disorders_of_binocular_vision	INL_mean_sup	38	47234
0.183101	0.149383	1.22572	0.220304	Diplopia_and_disorders_of_binocular_vision	OPL_mean_sup	38	47234
-0.101274	0.175546	-0.576907	0.564003	Diplopia_and_disorders_of_binocular_vision	ISOS_mean_sup	38	47234
-0.0700309	0.156425	-0.447697	0.654372	Diplopia_and_disorders_of_binocular_vision	PS_mean_sup	38	47234
-0.283883	0.248421	-1.14275	0.253142	Diplopia_and_disorders_of_binocular_vision	RPE_mean_sup	38	47234
0.1047	0.169459	0.617851	0.536674	Diplopia_and_disorders_of_binocular_vision	CSI_mean_sup	38	47234
-0.0281301	0.179874	-0.156387	0.875728	Diplopia_and_disorders_of_binocular_vision	GCC_mean_inf	38	47234
-0.0502796	0.18477	-0.27212	0.78553	Diplopia_and_disorders_of_binocular_vision	RNFL_mean_inf	38	47234
-0.0150664	0.173149	-0.0870137	0.930661	Diplopia_and_disorders_of_binocular_vision	GCL_mean_inf	38	47234
0.0250374	0.155044	0.161486	0.871711	Diplopia_and_disorders_of_binocular_vision	IPL_mean_inf	38	47234
-0.0181435	0.162601	-0.111583	0.911154	Diplopia_and_disorders_of_binocular_vision	INL_mean_inf	38	47234
0.185129	0.162969	1.13598	0.255965	Diplopia_and_disorders_of_binocular_vision	OPL_mean_inf	38	47234
0.125968	0.086124	1.46263	0.143568	Diplopia_and_disorders_of_binocular_vision	ISOS_mean_inf	38	47234
-0.010553	0.16219	-0.0650657	0.948122	Diplopia_and_disorders_of_binocular_vision	PS_mean_inf	38	47234
0.000675118	0.164077	0.00411464	0.996717	Diplopia_and_disorders_of_binocular_vision	RPE_mean_inf	38	47234
0.0854591	0.168554	0.507014	0.612145	Diplopia_and_disorders_of_binocular_vision	CSI_mean_inf	38	47234
0.0822677	0.0957259	0.859409	0.390115	Retinal_detachments_and_defects	GCC	111	47161
0.518108	0.0918246	5.64236	1.67731e-08	Retinal_detachments_and_defects	RNFL	111	47161
-0.328909	0.0950667	-3.45978	0.000540623	Retinal_detachments_and_defects	GCL	111	47161
-0.363142	0.0984864	-3.68723	0.00022671	Retinal_detachments_and_defects	IPL	111	47161
-0.207607	0.0981444	-2.11532	0.0344024	Retinal_detachments_and_defects	INL	111	47161
-0.115622	0.096116	-1.20294	0.229	Retinal_detachments_and_defects	OPL+ONL	111	47161
0.456093	0.0803525	5.67615	1.37756e-08	Retinal_detachments_and_defects	ISOS	111	47161
-0.409215	0.0782072	-5.23244	1.67284e-07	Retinal_detachments_and_defects	PS	111	47161
0.0715516	0.0846735	0.84503	0.398094	Retinal_detachments_and_defects	RPE+BM	111	47161
-0.524645	0.100701	-5.20994	1.88897e-07	Retinal_detachments_and_defects	CSI	111	47161
0.14069	0.0909357	1.54713	0.121831	Retinal_detachments_and_defects	GCC_mean_sup	111	47161
0.395475	0.058937	6.71013	1.94457e-11	Retinal_detachments_and_defects	RNFL_mean_sup	111	47161
-0.280189	0.0935457	-2.99521	0.00274254	Retinal_detachments_and_defects	GCL_mean_sup	111	47161
-0.327571	0.095144	-3.4429	0.000575506	Retinal_detachments_and_defects	IPL_mean_sup	111	47161
-0.222334	0.0951425	-2.33685	0.0194471	Retinal_detachments_and_defects	INL_mean_sup	111	47161
-0.112526	0.0965981	-1.16489	0.244063	Retinal_detachments_and_defects	OPL_mean_sup	111	47161
0.234928	0.0535833	4.38435	1.1633e-05	Retinal_detachments_and_defects	ISOS_mean_sup	111	47161
-0.34282	0.0608813	-5.63096	1.79212e-08	Retinal_detachments_and_defects	PS_mean_sup	111	47161
-0.00981372	0.104542	-0.0938735	0.92521	Retinal_detachments_and_defects	RPE_mean_sup	111	47161
-0.452704	0.0974237	-4.64676	3.37197e-06	Retinal_detachments_and_defects	CSI_mean_sup	111	47161
-0.121218	0.107361	-1.12907	0.258868	Retinal_detachments_and_defects	GCC_mean_inf	111	47161
0.0821271	0.028383	2.89353	0.00380936	Retinal_detachments_and_defects	RNFL_mean_inf	111	47161
-0.435253	0.0991375	-4.3904	1.13144e-05	Retinal_detachments_and_defects	GCL_mean_inf	111	47161
-0.36858	0.0893421	-4.12549	3.69952e-05	Retinal_detachments_and_defects	IPL_mean_inf	111	47161
-0.199546	0.0883952	-2.25744	0.0239808	Retinal_detachments_and_defects	INL_mean_inf	111	47161
-0.187746	0.0919027	-2.04288	0.041064	Retinal_detachments_and_defects	OPL_mean_inf	111	47161
0.167132	0.0391639	4.2675	1.97679e-05	Retinal_detachments_and_defects	ISOS_mean_inf	111	47161
-0.264635	0.0536545	-4.93221	8.13049e-07	Retinal_detachments_and_defects	PS_mean_inf	111	47161
0.0388721	0.0466	0.834166	0.404187	Retinal_detachments_and_defects	RPE_mean_inf	111	47161
-0.52994	0.104544	-5.06907	3.99772e-07	Retinal_detachments_and_defects	CSI_mean_inf	111	47161
0.00364207	0.0771921	0.0471819	0.962368	Inflammation_of_eyelids	GCC	174	47098
0.0464327	0.0768014	0.604581	0.545458	Inflammation_of_eyelids	RNFL	174	47098
-0.0643216	0.0768778	-0.836674	0.402776	Inflammation_of_eyelids	GCL	174	47098
-0.0023598	0.0769458	-0.0306684	0.975534	Inflammation_of_eyelids	IPL	174	47098
-0.0790587	0.0771548	-1.02468	0.305516	Inflammation_of_eyelids	INL	174	47098
-0.0167596	0.0764352	-0.219265	0.826443	Inflammation_of_eyelids	OPL+ONL	174	47098
-0.0571029	0.0792733	-0.72033	0.471322	Inflammation_of_eyelids	ISOS	174	47098
-0.0201084	0.0763929	-0.263223	0.792379	Inflammation_of_eyelids	PS	174	47098
0.0357053	0.0729749	0.489282	0.624642	Inflammation_of_eyelids	RPE+BM	174	47098
0.0833645	0.0793132	1.05108	0.293222	Inflammation_of_eyelids	CSI	174	47098
0.0144514	0.0768551	0.188034	0.85085	Inflammation_of_eyelids	GCC_mean_sup	174	47098
0.048522	0.0756705	0.641227	0.521375	Inflammation_of_eyelids	RNFL_mean_sup	174	47098
-0.0409909	0.0777856	-0.526973	0.598212	Inflammation_of_eyelids	GCL_mean_sup	174	47098
-0.00014646	0.0772248	-0.00189654	0.998487	Inflammation_of_eyelids	IPL_mean_sup	174	47098
-0.075194	0.0767898	-0.979219	0.327472	Inflammation_of_eyelids	INL_mean_sup	174	47098
-0.0334476	0.0767914	-0.435564	0.663153	Inflammation_of_eyelids	OPL_mean_sup	174	47098
-0.0923264	0.081645	-1.13083	0.258127	Inflammation_of_eyelids	ISOS_mean_sup	174	47098
0.0112423	0.0773324	0.145377	0.884413	Inflammation_of_eyelids	PS_mean_sup	174	47098
-0.0164701	0.0884367	-0.186236	0.85226	Inflammation_of_eyelids	RPE_mean_sup	174	47098
0.076233	0.078915	0.966014	0.334037	Inflammation_of_eyelids	CSI_mean_sup	174	47098
0.00310526	0.0756158	0.0410662	0.967243	Inflammation_of_eyelids	GCC_mean_inf	174	47098
-0.0395379	0.0852056	-0.46403	0.642626	Inflammation_of_eyelids	RNFL_mean_inf	174	47098
-0.0703504	0.0882473	-0.797196	0.425337	Inflammation_of_eyelids	GCL_mean_inf	174	47098
0.0944583	0.0428888	2.2024	0.0276371	Inflammation_of_eyelids	IPL_mean_inf	174	47098
-0.0581681	0.0753763	-0.771702	0.440291	Inflammation_of_eyelids	INL_mean_inf	174	47098
-0.0094878	0.0758484	-0.125089	0.900453	Inflammation_of_eyelids	OPL_mean_inf	174	47098
-0.0268554	0.0796026	-0.337369	0.735839	Inflammation_of_eyelids	ISOS_mean_inf	174	47098
-0.0420065	0.0719104	-0.58415	0.559119	Inflammation_of_eyelids	PS_mean_inf	174	47098
0.0379305	0.0328978	1.15298	0.248919	Inflammation_of_eyelids	RPE_mean_inf	174	47098
0.12878	0.078721	1.6359	0.10186	Inflammation_of_eyelids	CSI_mean_inf	174	47098
-0.0053741	0.0732739	-0.0733426	0.941533	Inflammation_of_the_eye	GCC	193	47079
0.0757717	0.0727917	1.04094	0.297904	Inflammation_of_the_eye	RNFL	193	47079
-0.102729	0.0730064	-1.40713	0.15939	Inflammation_of_the_eye	GCL	193	47079
-0.0423245	0.0732922	-0.577477	0.563617	Inflammation_of_the_eye	IPL	193	47079
-0.108284	0.0736506	-1.47024	0.141497	Inflammation_of_the_eye	INL	193	47079
-0.0193228	0.0726037	-0.266141	0.790131	Inflammation_of_the_eye	OPL+ONL	193	47079
0.00199075	0.0740673	0.0268776	0.978557	Inflammation_of_the_eye	ISOS	193	47079
-0.052199	0.0716092	-0.728943	0.466037	Inflammation_of_the_eye	PS	193	47079
0.0279608	0.0700242	0.399302	0.689671	Inflammation_of_the_eye	RPE+BM	193	47079
0.0681172	0.0751028	0.906986	0.364414	Inflammation_of_the_eye	CSI	193	47079
-0.0096024	0.073048	-0.131453	0.895417	Inflammation_of_the_eye	GCC_mean_sup	193	47079
0.0650657	0.0712566	0.913119	0.36118	Inflammation_of_the_eye	RNFL_mean_sup	193	47079
-0.0901506	0.0739373	-1.21928	0.222737	Inflammation_of_the_eye	GCL_mean_sup	193	47079
-0.0518093	0.0734836	-0.705045	0.480782	Inflammation_of_the_eye	IPL_mean_sup	193	47079
-0.117365	0.0730186	-1.60734	0.107981	Inflammation_of_the_eye	INL_mean_sup	193	47079
-0.0333437	0.0729292	-0.457207	0.647522	Inflammation_of_the_eye	OPL_mean_sup	193	47079
-0.0247059	0.0751847	-0.328603	0.742456	Inflammation_of_the_eye	ISOS_mean_sup	193	47079
-0.0301026	0.0713748	-0.421753	0.673205	Inflammation_of_the_eye	PS_mean_sup	193	47079
-0.0209305	0.085427	-0.245011	0.806448	Inflammation_of_the_eye	RPE_mean_sup	193	47079
0.0689678	0.0747245	0.922962	0.356027	Inflammation_of_the_eye	CSI_mean_sup	193	47079
-0.00848216	0.0755114	-0.11233	0.910562	Inflammation_of_the_eye	GCC_mean_inf	193	47079
-0.00465609	0.0744931	-0.0625036	0.950162	Inflammation_of_the_eye	RNFL_mean_inf	193	47079
-0.110149	0.0846157	-1.30176	0.193	Inflammation_of_the_eye	GCL_mean_inf	193	47079
0.0749815	0.0490141	1.52979	0.126068	Inflammation_of_the_eye	IPL_mean_inf	193	47079
-0.0857091	0.0713027	-1.20205	0.229346	Inflammation_of_the_eye	INL_mean_inf	193	47079
-0.0206769	0.0719806	-0.287256	0.773916	Inflammation_of_the_eye	OPL_mean_inf	193	47079
0.023168	0.0688963	0.336274	0.736664	Inflammation_of_the_eye	ISOS_mean_inf	193	47079
-0.0601067	0.0662195	-0.907688	0.364043	Inflammation_of_the_eye	PS_mean_inf	193	47079
0.0351874	0.0337898	1.04136	0.297708	Inflammation_of_the_eye	RPE_mean_inf	193	47079
0.103605	0.0746525	1.38782	0.16519	Inflammation_of_the_eye	CSI_mean_inf	193	47079
0.1528	0.128302	1.19094	0.233675	Musculoskeletal_symptoms_referable_to_limbs	GCC	64	47208
0.0100755	0.126816	0.0794501	0.936675	Musculoskeletal_symptoms_referable_to_limbs	RNFL	64	47208
0.215702	0.125803	1.7146	0.0864183	Musculoskeletal_symptoms_referable_to_limbs	GCL	64	47208
0.220573	0.125464	1.75805	0.0787385	Musculoskeletal_symptoms_referable_to_limbs	IPL	64	47208
0.122131	0.123971	0.985155	0.324548	Musculoskeletal_symptoms_referable_to_limbs	INL	64	47208
0.159726	0.124734	1.28053	0.20036	Musculoskeletal_symptoms_referable_to_limbs	OPL+ONL	64	47208
0.0783803	0.125277	0.625656	0.531541	Musculoskeletal_symptoms_referable_to_limbs	ISOS	64	47208
0.145802	0.131882	1.10555	0.268923	Musculoskeletal_symptoms_referable_to_limbs	PS	64	47208
0.0342507	0.117436	0.291655	0.770551	Musculoskeletal_symptoms_referable_to_limbs	RPE+BM	64	47208
-0.0364041	0.129266	-0.281621	0.778234	Musculoskeletal_symptoms_referable_to_limbs	CSI	64	47208
0.121692	0.122246	0.995464	0.319511	Musculoskeletal_symptoms_referable_to_limbs	GCC_mean_sup	64	47208
-0.0228897	0.126782	-0.180544	0.856725	Musculoskeletal_symptoms_referable_to_limbs	RNFL_mean_sup	64	47208
0.136939	0.0707755	1.93484	0.0530105	Musculoskeletal_symptoms_referable_to_limbs	GCL_mean_sup	64	47208
0.18007	0.121073	1.48728	0.136941	Musculoskeletal_symptoms_referable_to_limbs	IPL_mean_sup	64	47208
0.121078	0.125153	0.967441	0.333324	Musculoskeletal_symptoms_referable_to_limbs	INL_mean_sup	64	47208
0.139597	0.117844	1.18459	0.236178	Musculoskeletal_symptoms_referable_to_limbs	OPL_mean_sup	64	47208
0.0963184	0.0963001	1.00019	0.317218	Musculoskeletal_symptoms_referable_to_limbs	ISOS_mean_sup	64	47208
0.0870741	0.132034	0.659482	0.509586	Musculoskeletal_symptoms_referable_to_limbs	PS_mean_sup	64	47208
0.0343167	0.0624678	0.549351	0.582765	Musculoskeletal_symptoms_referable_to_limbs	RPE_mean_sup	64	47208
-0.0306436	0.128087	-0.23924	0.810919	Musculoskeletal_symptoms_referable_to_limbs	CSI_mean_sup	64	47208
0.0472133	0.0749866	0.629623	0.528941	Musculoskeletal_symptoms_referable_to_limbs	GCC_mean_inf	64	47208
0.0362333	0.084951	0.426519	0.66973	Musculoskeletal_symptoms_referable_to_limbs	RNFL_mean_inf	64	47208
0.0258861	0.102551	0.252422	0.800715	Musculoskeletal_symptoms_referable_to_limbs	GCL_mean_inf	64	47208
0.0660782	0.0913004	0.723745	0.469222	Musculoskeletal_symptoms_referable_to_limbs	IPL_mean_inf	64	47208
0.0155343	0.125094	0.124181	0.901172	Musculoskeletal_symptoms_referable_to_limbs	INL_mean_inf	64	47208
0.0512195	0.125672	0.407565	0.683593	Musculoskeletal_symptoms_referable_to_limbs	OPL_mean_inf	64	47208
-0.048991	0.134063	-0.365434	0.714788	Musculoskeletal_symptoms_referable_to_limbs	ISOS_mean_inf	64	47208
0.244234	0.154331	1.58253	0.113528	Musculoskeletal_symptoms_referable_to_limbs	PS_mean_inf	64	47208
-0.1598	0.316799	-0.504421	0.613966	Musculoskeletal_symptoms_referable_to_limbs	RPE_mean_inf	64	47208
-0.0719688	0.129891	-0.55407	0.579531	Musculoskeletal_symptoms_referable_to_limbs	CSI_mean_inf	64	47208
0.132732	0.167984	0.790147	0.429442	Otitis_externa	GCC	38	47234
0.210178	0.163135	1.28837	0.197618	Otitis_externa	RNFL	38	47234
0.112518	0.166387	0.676239	0.498889	Otitis_externa	GCL	38	47234
-0.0951365	0.166316	-0.572023	0.567307	Otitis_externa	IPL	38	47234
-0.191883	0.168852	-1.13639	0.255792	Otitis_externa	INL	38	47234
-0.0873529	0.16486	-0.52986	0.596209	Otitis_externa	OPL+ONL	38	47234
-0.160735	0.176308	-0.911672	0.361941	Otitis_externa	ISOS	38	47234
-0.0982067	0.160978	-0.610061	0.541821	Otitis_externa	PS	38	47234
-0.189266	0.194481	-0.973184	0.330462	Otitis_externa	RPE+BM	38	47234
-0.113682	0.169897	-0.669126	0.503415	Otitis_externa	CSI	38	47234
0.104214	0.163994	0.635479	0.525116	Otitis_externa	GCC_mean_sup	38	47234
0.171999	0.147577	1.16548	0.243823	Otitis_externa	RNFL_mean_sup	38	47234
0.0692825	0.151745	0.456572	0.647979	Otitis_externa	GCL_mean_sup	38	47234
-0.107933	0.165684	-0.65144	0.514763	Otitis_externa	IPL_mean_sup	38	47234
-0.164174	0.164345	-0.998959	0.317814	Otitis_externa	INL_mean_sup	38	47234
-0.0657402	0.165378	-0.397515	0.690988	Otitis_externa	OPL_mean_sup	38	47234
-0.0369031	0.172723	-0.213655	0.830816	Otitis_externa	ISOS_mean_sup	38	47234
-0.134659	0.151274	-0.890169	0.373375	Otitis_externa	PS_mean_sup	38	47234
-0.225459	0.243072	-0.927539	0.353647	Otitis_externa	RPE_mean_sup	38	47234
-0.107069	0.168663	-0.634809	0.525553	Otitis_externa	CSI_mean_sup	38	47234
0.0599816	0.0746418	0.803593	0.421632	Otitis_externa	GCC_mean_inf	38	47234
0.0534265	0.0736775	0.725139	0.468367	Otitis_externa	RNFL_mean_inf	38	47234
0.0620489	0.0873891	0.71003	0.477685	Otitis_externa	GCL_mean_inf	38	47234
0.00906169	0.162047	0.0559201	0.955405	Otitis_externa	IPL_mean_inf	38	47234
-0.0632463	0.163394	-0.387078	0.698698	Otitis_externa	INL_mean_inf	38	47234
-0.0478078	0.163382	-0.292613	0.769818	Otitis_externa	OPL_mean_inf	38	47234
-0.323424	0.162107	-1.99513	0.0460289	Otitis_externa	ISOS_mean_inf	38	47234
0.00920119	0.168708	0.0545391	0.956506	Otitis_externa	PS_mean_inf	38	47234
-0.501938	0.565035	-0.888331	0.374363	Otitis_externa	RPE_mean_inf	38	47234
-0.0595452	0.17024	-0.349773	0.726509	Otitis_externa	CSI_mean_inf	38	47234
-0.371789	0.198763	-1.87051	0.0614124	Extrapyramidal_disease_and_abnormal_movement_disorders	GCC	25	47247
-0.323894	0.206404	-1.56922	0.116596	Extrapyramidal_disease_and_abnormal_movement_disorders	RNFL	25	47247
-0.389054	0.202334	-1.92282	0.0545021	Extrapyramidal_disease_and_abnormal_movement_disorders	GCL	25	47247
-0.198617	0.205568	-0.96619	0.333949	Extrapyramidal_disease_and_abnormal_movement_disorders	IPL	25	47247
0.0853194	0.199533	0.427595	0.668946	Extrapyramidal_disease_and_abnormal_movement_disorders	INL	25	47247
-0.321078	0.204451	-1.57044	0.116312	Extrapyramidal_disease_and_abnormal_movement_disorders	OPL+ONL	25	47247
-0.410075	0.227647	-1.80136	0.0716456	Extrapyramidal_disease_and_abnormal_movement_disorders	ISOS	25	47247
0.0916849	0.209946	0.436708	0.662323	Extrapyramidal_disease_and_abnormal_movement_disorders	PS	25	47247
-0.0165426	0.20461	-0.0808495	0.935562	Extrapyramidal_disease_and_abnormal_movement_disorders	RPE+BM	25	47247
0.0568714	0.209337	0.271674	0.785873	Extrapyramidal_disease_and_abnormal_movement_disorders	CSI	25	47247
-0.312117	0.197959	-1.57668	0.11487	Extrapyramidal_disease_and_abnormal_movement_disorders	GCC_mean_sup	25	47247
-0.344951	0.208115	-1.6575	0.0974176	Extrapyramidal_disease_and_abnormal_movement_disorders	RNFL_mean_sup	25	47247
-0.221642	0.201827	-1.09818	0.272127	Extrapyramidal_disease_and_abnormal_movement_disorders	GCL_mean_sup	25	47247
-0.115345	0.204009	-0.565392	0.571807	Extrapyramidal_disease_and_abnormal_movement_disorders	IPL_mean_sup	25	47247
0.150225	0.199557	0.752794	0.451574	Extrapyramidal_disease_and_abnormal_movement_disorders	INL_mean_sup	25	47247
-0.367206	0.201733	-1.82026	0.0687193	Extrapyramidal_disease_and_abnormal_movement_disorders	OPL_mean_sup	25	47247
-0.471794	0.199455	-2.36542	0.0180096	Extrapyramidal_disease_and_abnormal_movement_disorders	ISOS_mean_sup	25	47247
0.115541	0.216452	0.533796	0.593483	Extrapyramidal_disease_and_abnormal_movement_disorders	PS_mean_sup	25	47247
0.0415281	0.0660167	0.629055	0.529313	Extrapyramidal_disease_and_abnormal_movement_disorders	RPE_mean_sup	25	47247
-0.0242567	0.207156	-0.117094	0.906786	Extrapyramidal_disease_and_abnormal_movement_disorders	CSI_mean_sup	25	47247
-0.496244	0.185009	-2.68227	0.00731241	Extrapyramidal_disease_and_abnormal_movement_disorders	GCC_mean_inf	25	47247
-0.312299	0.237891	-1.31279	0.189255	Extrapyramidal_disease_and_abnormal_movement_disorders	RNFL_mean_inf	25	47247
-0.498355	0.203739	-2.44604	0.0144435	Extrapyramidal_disease_and_abnormal_movement_disorders	GCL_mean_inf	25	47247
-0.306727	0.195787	-1.56663	0.1172	Extrapyramidal_disease_and_abnormal_movement_disorders	IPL_mean_inf	25	47247
-0.0806935	0.198919	-0.40566	0.684992	Extrapyramidal_disease_and_abnormal_movement_disorders	INL_mean_inf	25	47247
-0.301765	0.191736	-1.57386	0.11552	Extrapyramidal_disease_and_abnormal_movement_disorders	OPL_mean_inf	25	47247
-0.259558	0.21909	-1.18471	0.236134	Extrapyramidal_disease_and_abnormal_movement_disorders	ISOS_mean_inf	25	47247
0.081269	0.222	0.366076	0.714308	Extrapyramidal_disease_and_abnormal_movement_disorders	PS_mean_inf	25	47247
-0.652587	0.732564	-0.890826	0.373023	Extrapyramidal_disease_and_abnormal_movement_disorders	RPE_mean_inf	25	47247
0.128592	0.207411	0.619989	0.535265	Extrapyramidal_disease_and_abnormal_movement_disorders	CSI_mean_inf	25	47247
-0.314914	0.289304	-1.08852	0.276364	Peripheral_or_central_vertigo	GCC	12	47260
-0.414448	0.298419	-1.38881	0.164889	Peripheral_or_central_vertigo	RNFL	12	47260
-0.217992	0.29167	-0.747394	0.454826	Peripheral_or_central_vertigo	GCL	12	47260
-0.0326213	0.294837	-0.110642	0.9119	Peripheral_or_central_vertigo	IPL	12	47260
0.0856196	0.288408	0.296869	0.766566	Peripheral_or_central_vertigo	INL	12	47260
0.239102	0.287598	0.831374	0.405762	Peripheral_or_central_vertigo	OPL+ONL	12	47260
0.0704934	0.295502	0.238554	0.811451	Peripheral_or_central_vertigo	ISOS	12	47260
0.249193	0.310674	0.802104	0.422493	Peripheral_or_central_vertigo	PS	12	47260
0.162789	0.167063	0.974414	0.329851	Peripheral_or_central_vertigo	RPE+BM	12	47260
-0.577367	0.305628	-1.88912	0.0588758	Peripheral_or_central_vertigo	CSI	12	47260
-0.398298	0.277353	-1.43607	0.150983	Peripheral_or_central_vertigo	GCC_mean_sup	12	47260
-0.544495	0.27239	-1.99896	0.0456128	Peripheral_or_central_vertigo	RNFL_mean_sup	12	47260
-0.175724	0.291247	-0.603349	0.546277	Peripheral_or_central_vertigo	GCL_mean_sup	12	47260
-0.0652493	0.294729	-0.221388	0.824791	Peripheral_or_central_vertigo	IPL_mean_sup	12	47260
0.0283359	0.291584	0.0971793	0.922584	Peripheral_or_central_vertigo	INL_mean_sup	12	47260
0.1733	0.254507	0.680925	0.495919	Peripheral_or_central_vertigo	OPL_mean_sup	12	47260
-0.0304579	0.306077	-0.0995103	0.920733	Peripheral_or_central_vertigo	ISOS_mean_sup	12	47260
0.288132	0.32463	0.887573	0.374771	Peripheral_or_central_vertigo	PS_mean_sup	12	47260
0.0470802	0.0908095	0.51845	0.604144	Peripheral_or_central_vertigo	RPE_mean_sup	12	47260
-0.479946	0.294065	-1.6321	0.102658	Peripheral_or_central_vertigo	CSI_mean_sup	12	47260
-0.262135	0.322673	-0.812384	0.416571	Peripheral_or_central_vertigo	GCC_mean_inf	12	47260
-0.254031	0.342978	-0.740663	0.458898	Peripheral_or_central_vertigo	RNFL_mean_inf	12	47260
-0.207286	0.334835	-0.619067	0.535872	Peripheral_or_central_vertigo	GCL_mean_inf	12	47260
-0.0355919	0.300388	-0.118487	0.905682	Peripheral_or_central_vertigo	IPL_mean_inf	12	47260
-0.00810604	0.291054	-0.0278506	0.977781	Peripheral_or_central_vertigo	INL_mean_inf	12	47260
0.10674	0.291335	0.366383	0.714079	Peripheral_or_central_vertigo	OPL_mean_inf	12	47260
0.0480024	0.278905	0.17211	0.863351	Peripheral_or_central_vertigo	ISOS_mean_inf	12	47260
0.266307	0.357644	0.744614	0.456505	Peripheral_or_central_vertigo	PS_mean_inf	12	47260
0.0297658	0.142933	0.208249	0.835034	Peripheral_or_central_vertigo	RPE_mean_inf	12	47260
-0.588149	0.31815	-1.84866	0.0645076	Peripheral_or_central_vertigo	CSI_mean_inf	12	47260
-0.152421	0.112288	-1.35741	0.174653	Vertiginous_syndromes_and_other_disorders_of_vestibular_system	GCC	80	47192
-0.0909203	0.113835	-0.798704	0.424462	Vertiginous_syndromes_and_other_disorders_of_vestibular_system	RNFL	80	47192
-0.152901	0.112602	-1.35788	0.174501	Vertiginous_syndromes_and_other_disorders_of_vestibular_system	GCL	80	47192
-0.15796	0.114674	-1.37747	0.168367	Vertiginous_syndromes_and_other_disorders_of_vestibular_system	IPL	80	47192
-0.183312	0.11553	-1.5867	0.11258	Vertiginous_syndromes_and_other_disorders_of_vestibular_system	INL	80	47192
-0.0524962	0.112818	-0.465316	0.641705	Vertiginous_syndromes_and_other_disorders_of_vestibular_system	OPL+ONL	80	47192
-0.0476521	0.116773	-0.408075	0.683218	Vertiginous_syndromes_and_other_disorders_of_vestibular_system	ISOS	80	47192
-0.198988	0.102824	-1.93523	0.0529617	Vertiginous_syndromes_and_other_disorders_of_vestibular_system	PS	80	47192
-0.0489162	0.118117	-0.414135	0.678775	Vertiginous_syndromes_and_other_disorders_of_vestibular_system	RPE+BM	80	47192
-0.0963213	0.115092	-0.836904	0.402646	Vertiginous_syndromes_and_other_disorders_of_vestibular_system	CSI	80	47192
-0.125224	0.112206	-1.11601	0.264416	Vertiginous_syndromes_and_other_disorders_of_vestibular_system	GCC_mean_sup	80	47192
-0.134699	0.115129	-1.16998	0.242009	Vertiginous_syndromes_and_other_disorders_of_vestibular_system	RNFL_mean_sup	80	47192
-0.0569783	0.113663	-0.50129	0.616167	Vertiginous_syndromes_and_other_disorders_of_vestibular_system	GCL_mean_sup	80	47192
-0.0817286	0.113929	-0.717366	0.473148	Vertiginous_syndromes_and_other_disorders_of_vestibular_system	IPL_mean_sup	80	47192
-0.147386	0.113218	-1.3018	0.192986	Vertiginous_syndromes_and_other_disorders_of_vestibular_system	INL_mean_sup	80	47192
-0.0543768	0.113172	-0.48048	0.630886	Vertiginous_syndromes_and_other_disorders_of_vestibular_system	OPL_mean_sup	80	47192
-0.0472829	0.117923	-0.400965	0.688446	Vertiginous_syndromes_and_other_disorders_of_vestibular_system	ISOS_mean_sup	80	47192
-0.179854	0.0933831	-1.92598	0.0541071	Vertiginous_syndromes_and_other_disorders_of_vestibular_system	PS_mean_sup	80	47192
-0.0172217	0.127564	-0.135004	0.892609	Vertiginous_syndromes_and_other_disorders_of_vestibular_system	RPE_mean_sup	80	47192
-0.0504685	0.113976	-0.442798	0.657912	Vertiginous_syndromes_and_other_disorders_of_vestibular_system	CSI_mean_sup	80	47192
-0.197447	0.126252	-1.56392	0.117837	Vertiginous_syndromes_and_other_disorders_of_vestibular_system	GCC_mean_inf	80	47192
-0.123699	0.130998	-0.944277	0.345028	Vertiginous_syndromes_and_other_disorders_of_vestibular_system	RNFL_mean_inf	80	47192
-0.149829	0.130184	-1.1509	0.249772	Vertiginous_syndromes_and_other_disorders_of_vestibular_system	GCL_mean_inf	80	47192
-0.132307	0.115689	-1.14364	0.252771	Vertiginous_syndromes_and_other_disorders_of_vestibular_system	IPL_mean_inf	80	47192
-0.129931	0.108616	-1.19624	0.231603	Vertiginous_syndromes_and_other_disorders_of_vestibular_system	INL_mean_inf	80	47192
-0.0356195	0.111051	-0.320751	0.748399	Vertiginous_syndromes_and_other_disorders_of_vestibular_system	OPL_mean_inf	80	47192
-0.0754745	0.122484	-0.616197	0.537765	Vertiginous_syndromes_and_other_disorders_of_vestibular_system	ISOS_mean_inf	80	47192
-0.0880761	0.0953256	-0.92395	0.355512	Vertiginous_syndromes_and_other_disorders_of_vestibular_system	PS_mean_inf	80	47192
-0.169781	0.288432	-0.588633	0.556108	Vertiginous_syndromes_and_other_disorders_of_vestibular_system	RPE_mean_inf	80	47192
-0.130709	0.116332	-1.12359	0.261189	Vertiginous_syndromes_and_other_disorders_of_vestibular_system	CSI_mean_inf	80	47192
-0.139673	0.159043	-0.878212	0.379829	Disorders_of_conjunctiva	GCC	40	47232
-0.231051	0.16292	-1.41819	0.156136	Disorders_of_conjunctiva	RNFL	40	47232
-0.0937085	0.159616	-0.587087	0.557145	Disorders_of_conjunctiva	GCL	40	47232
0.0660103	0.160065	0.412396	0.680049	Disorders_of_conjunctiva	IPL	40	47232
0.0373683	0.158852	0.235239	0.814023	Disorders_of_conjunctiva	INL	40	47232
0.038766	0.158928	0.243922	0.807291	Disorders_of_conjunctiva	OPL+ONL	40	47232
-0.219931	0.172919	-1.27187	0.203419	Disorders_of_conjunctiva	ISOS	40	47232
-0.00136161	0.158241	-0.00860465	0.993135	Disorders_of_conjunctiva	PS	40	47232
-0.18697	0.188541	-0.991671	0.321358	Disorders_of_conjunctiva	RPE+BM	40	47232
0.0527322	0.162991	0.323527	0.746296	Disorders_of_conjunctiva	CSI	40	47232
-0.132977	0.158909	-0.836812	0.402698	Disorders_of_conjunctiva	GCC_mean_sup	40	47232
-0.18524	0.164411	-1.12669	0.259873	Disorders_of_conjunctiva	RNFL_mean_sup	40	47232
-0.107088	0.161292	-0.663941	0.506728	Disorders_of_conjunctiva	GCL_mean_sup	40	47232
0.0359267	0.159993	0.224552	0.822328	Disorders_of_conjunctiva	IPL_mean_sup	40	47232
-0.0128168	0.160036	-0.0800872	0.936168	Disorders_of_conjunctiva	INL_mean_sup	40	47232
0.00313447	0.159147	0.0196955	0.984286	Disorders_of_conjunctiva	OPL_mean_sup	40	47232
-0.150555	0.173704	-0.866733	0.386089	Disorders_of_conjunctiva	ISOS_mean_sup	40	47232
-0.0324891	0.154571	-0.210189	0.83352	Disorders_of_conjunctiva	PS_mean_sup	40	47232
-0.0941587	0.212885	-0.442298	0.658273	Disorders_of_conjunctiva	RPE_mean_sup	40	47232
0.00960117	0.161666	0.059389	0.952642	Disorders_of_conjunctiva	CSI_mean_sup	40	47232
-0.157173	0.18055	-0.870528	0.384012	Disorders_of_conjunctiva	GCC_mean_inf	40	47232
-0.298959	0.187952	-1.59062	0.111696	Disorders_of_conjunctiva	RNFL_mean_inf	40	47232
-0.013827	0.164958	-0.0838216	0.933198	Disorders_of_conjunctiva	GCL_mean_inf	40	47232
0.0579054	0.125985	0.45962	0.645789	Disorders_of_conjunctiva	IPL_mean_inf	40	47232
0.095791	0.149967	0.638746	0.522988	Disorders_of_conjunctiva	INL_mean_inf	40	47232
0.0529217	0.158425	0.334049	0.738343	Disorders_of_conjunctiva	OPL_mean_inf	40	47232
-0.26509	0.171409	-1.54653	0.121976	Disorders_of_conjunctiva	ISOS_mean_inf	40	47232
0.0883826	0.173791	0.508556	0.611063	Disorders_of_conjunctiva	PS_mean_inf	40	47232
-0.716876	0.589094	-1.21691	0.223638	Disorders_of_conjunctiva	RPE_mean_inf	40	47232
0.106861	0.162097	0.659243	0.50974	Disorders_of_conjunctiva	CSI_mean_inf	40	47232
-0.072434	0.180443	-0.401422	0.688109	Agorophobia_social_phobia_and_panic_disorder	GCC	32	47240
-0.0192298	0.180477	-0.10655	0.915146	Agorophobia_social_phobia_and_panic_disorder	RNFL	32	47240
-0.1944	0.180039	-1.07977	0.280246	Agorophobia_social_phobia_and_panic_disorder	GCL	32	47240
0.0173633	0.179334	0.0968206	0.922869	Agorophobia_social_phobia_and_panic_disorder	IPL	32	47240
0.0331991	0.178574	0.185912	0.852513	Agorophobia_social_phobia_and_panic_disorder	INL	32	47240
-0.278062	0.180825	-1.53774	0.124112	Agorophobia_social_phobia_and_panic_disorder	OPL+ONL	32	47240
-0.361673	0.200093	-1.80752	0.070681	Agorophobia_social_phobia_and_panic_disorder	ISOS	32	47240
-0.393945	0.151548	-2.59947	0.00933684	Agorophobia_social_phobia_and_panic_disorder	PS	32	47240
0.145741	0.124317	1.17234	0.24106	Agorophobia_social_phobia_and_panic_disorder	RPE+BM	32	47240
-0.126063	0.183966	-0.685252	0.493185	Agorophobia_social_phobia_and_panic_disorder	CSI	32	47240
-0.0680345	0.180769	-0.376361	0.706649	Agorophobia_social_phobia_and_panic_disorder	GCC_mean_sup	32	47240
-0.00871522	0.180031	-0.0484094	0.96139	Agorophobia_social_phobia_and_panic_disorder	RNFL_mean_sup	32	47240
-0.177543	0.180264	-0.984905	0.324671	Agorophobia_social_phobia_and_panic_disorder	GCL_mean_sup	32	47240
0.00532414	0.179853	0.0296027	0.976384	Agorophobia_social_phobia_and_panic_disorder	IPL_mean_sup	32	47240
0.0602413	0.17871	0.337089	0.736049	Agorophobia_social_phobia_and_panic_disorder	INL_mean_sup	32	47240
-0.260699	0.180282	-1.44606	0.148161	Agorophobia_social_phobia_and_panic_disorder	OPL_mean_sup	32	47240
-0.317366	0.196059	-1.61873	0.105506	Agorophobia_social_phobia_and_panic_disorder	ISOS_mean_sup	32	47240
-0.338448	0.120233	-2.81493	0.00487882	Agorophobia_social_phobia_and_panic_disorder	PS_mean_sup	32	47240
0.0461779	0.0471044	0.980331	0.326923	Agorophobia_social_phobia_and_panic_disorder	RPE_mean_sup	32	47240
-0.152745	0.182163	-0.838504	0.401748	Agorophobia_social_phobia_and_panic_disorder	CSI_mean_sup	32	47240
-0.000774053	0.181474	-0.00426536	0.996597	Agorophobia_social_phobia_and_panic_disorder	GCC_mean_inf	32	47240
0.0613997	0.057526	1.06734	0.285819	Agorophobia_social_phobia_and_panic_disorder	RNFL_mean_inf	32	47240
-0.243595	0.203041	-1.19973	0.230243	Agorophobia_social_phobia_and_panic_disorder	GCL_mean_inf	32	47240
-0.127102	0.185469	-0.685302	0.493153	Agorophobia_social_phobia_and_panic_disorder	IPL_mean_inf	32	47240
-0.192128	0.170754	-1.12518	0.260514	Agorophobia_social_phobia_and_panic_disorder	INL_mean_inf	32	47240
-0.3925	0.166741	-2.35394	0.0185755	Agorophobia_social_phobia_and_panic_disorder	OPL_mean_inf	32	47240
-0.424866	0.143933	-2.95183	0.00315894	Agorophobia_social_phobia_and_panic_disorder	ISOS_mean_inf	32	47240
-0.248641	0.108737	-2.28663	0.0222173	Agorophobia_social_phobia_and_panic_disorder	PS_mean_inf	32	47240
0.0526245	0.0429501	1.22525	0.220482	Agorophobia_social_phobia_and_panic_disorder	RPE_mean_inf	32	47240
-0.04332	0.184504	-0.234791	0.814371	Agorophobia_social_phobia_and_panic_disorder	CSI_mean_inf	32	47240
-0.558102	0.270082	-2.06642	0.0387888	Paralytic_strabismus	GCC	13	47259
-0.489769	0.289416	-1.69227	0.0905946	Paralytic_strabismus	RNFL	13	47259
-0.533292	0.277293	-1.92321	0.0544538	Paralytic_strabismus	GCL	13	47259
-0.395609	0.288665	-1.37048	0.170538	Paralytic_strabismus	IPL	13	47259
-0.258466	0.289761	-0.891996	0.372395	Paralytic_strabismus	INL	13	47259
0.148455	0.276517	0.536876	0.591353	Paralytic_strabismus	OPL+ONL	13	47259
-0.273234	0.306608	-0.891152	0.372848	Paralytic_strabismus	ISOS	13	47259
0.370265	0.308359	1.20076	0.229844	Paralytic_strabismus	PS	13	47259
0.164022	0.18218	0.900326	0.367947	Paralytic_strabismus	RPE+BM	13	47259
0.193872	0.28976	0.669078	0.503446	Paralytic_strabismus	CSI	13	47259
-0.491641	0.256888	-1.91383	0.0556416	Paralytic_strabismus	GCC_mean_sup	13	47259
-0.512213	0.275034	-1.86236	0.0625521	Paralytic_strabismus	RNFL_mean_sup	13	47259
-0.364133	0.269721	-1.35004	0.177003	Paralytic_strabismus	GCL_mean_sup	13	47259
-0.272387	0.280205	-0.972098	0.331002	Paralytic_strabismus	IPL_mean_sup	13	47259
-0.171488	0.279984	-0.612492	0.540212	Paralytic_strabismus	INL_mean_sup	13	47259
0.184275	0.250803	0.734739	0.462498	Paralytic_strabismus	OPL_mean_sup	13	47259
-0.279559	0.307794	-0.908268	0.363736	Paralytic_strabismus	ISOS_mean_sup	13	47259
0.299302	0.315488	0.948695	0.342776	Paralytic_strabismus	PS_mean_sup	13	47259
0.0515445	0.0553897	0.930579	0.352072	Paralytic_strabismus	RPE_mean_sup	13	47259
0.226671	0.289591	0.782728	0.433787	Paralytic_strabismus	CSI_mean_sup	13	47259
-0.519926	0.247463	-2.10102	0.0356392	Paralytic_strabismus	GCC_mean_inf	13	47259
-0.395957	0.32588	-1.21504	0.22435	Paralytic_strabismus	RNFL_mean_inf	13	47259
-0.492226	0.284298	-1.73137	0.0833857	Paralytic_strabismus	GCL_mean_inf	13	47259
-0.309463	0.272884	-1.13404	0.256776	Paralytic_strabismus	IPL_mean_inf	13	47259
-0.232737	0.260703	-0.892728	0.372003	Paralytic_strabismus	INL_mean_inf	13	47259
0.0804453	0.278518	0.288833	0.772709	Paralytic_strabismus	OPL_mean_inf	13	47259
-0.254128	0.302756	-0.839384	0.401254	Paralytic_strabismus	ISOS_mean_inf	13	47259
0.448212	0.369595	1.21271	0.22524	Paralytic_strabismus	PS_mean_inf	13	47259
-0.0491683	0.47799	-0.102865	0.91807	Paralytic_strabismus	RPE_mean_inf	13	47259
0.128596	0.285848	0.449877	0.652799	Paralytic_strabismus	CSI_mean_inf	13	47259
-0.507942	0.306286	-1.65839	0.0972386	Antisocial_borderline_personality_disorder	GCC	10	47262
-0.0946471	0.320053	-0.295724	0.767441	Antisocial_borderline_personality_disorder	RNFL	10	47262
-0.810873	0.29225	-2.77458	0.00552723	Antisocial_borderline_personality_disorder	GCL	10	47262
-0.616474	0.337069	-1.82892	0.0674112	Antisocial_borderline_personality_disorder	IPL	10	47262
0.00220279	0.325724	0.00676275	0.994604	Antisocial_borderline_personality_disorder	INL	10	47262
-0.364177	0.336282	-1.08295	0.278829	Antisocial_borderline_personality_disorder	OPL+ONL	10	47262
-0.717771	0.378444	-1.89664	0.0578759	Antisocial_borderline_personality_disorder	ISOS	10	47262
-0.0673982	0.328489	-0.205176	0.837434	Antisocial_borderline_personality_disorder	PS	10	47262
-1.34526	0.542896	-2.47793	0.0132147	Antisocial_borderline_personality_disorder	RPE+BM	10	47262
0.0267658	0.347179	0.0770953	0.938548	Antisocial_borderline_personality_disorder	CSI	10	47262
-0.451654	0.315588	-1.43115	0.152387	Antisocial_borderline_personality_disorder	GCC_mean_sup	10	47262
-0.0525334	0.328425	-0.159955	0.872916	Antisocial_borderline_personality_disorder	RNFL_mean_sup	10	47262
-0.614093	0.277718	-2.21121	0.0270214	Antisocial_borderline_personality_disorder	GCL_mean_sup	10	47262
-0.54521	0.313819	-1.73734	0.0823268	Antisocial_borderline_personality_disorder	IPL_mean_sup	10	47262
0.136237	0.323872	0.42065	0.674011	Antisocial_borderline_personality_disorder	INL_mean_sup	10	47262
-0.299381	0.33508	-0.893461	0.37161	Antisocial_borderline_personality_disorder	OPL_mean_sup	10	47262
-0.50055	0.321338	-1.55771	0.119303	Antisocial_borderline_personality_disorder	ISOS_mean_sup	10	47262
-0.0290355	0.35173	-0.0825505	0.934209	Antisocial_borderline_personality_disorder	PS_mean_sup	10	47262
-1.75071	0.662388	-2.64303	0.00821685	Antisocial_borderline_personality_disorder	RPE_mean_sup	10	47262
-0.0198816	0.34626	-0.0574181	0.954212	Antisocial_borderline_personality_disorder	CSI_mean_sup	10	47262
-0.492697	0.289633	-1.70111	0.0889232	Antisocial_borderline_personality_disorder	GCC_mean_inf	10	47262
0.0367179	0.286367	0.12822	0.897975	Antisocial_borderline_personality_disorder	RNFL_mean_inf	10	47262
-0.718683	0.294027	-2.44427	0.0145144	Antisocial_borderline_personality_disorder	GCL_mean_inf	10	47262
-0.556362	0.291446	-1.90897	0.0562658	Antisocial_borderline_personality_disorder	IPL_mean_inf	10	47262
-0.218999	0.319683	-0.68505	0.493313	Antisocial_borderline_personality_disorder	INL_mean_inf	10	47262
-0.386814	0.318364	-1.215	0.224364	Antisocial_borderline_personality_disorder	OPL_mean_inf	10	47262
-0.562174	0.194577	-2.88921	0.00386205	Antisocial_borderline_personality_disorder	ISOS_mean_inf	10	47262
-0.120213	0.289118	-0.415791	0.677563	Antisocial_borderline_personality_disorder	PS_mean_inf	10	47262
-3.40458	1.57317	-2.16415	0.0304529	Antisocial_borderline_personality_disorder	RPE_mean_inf	10	47262
0.0567292	0.342594	0.165588	0.868482	Antisocial_borderline_personality_disorder	CSI_mean_inf	10	47262
-0.27954	0.196955	-1.41931	0.15581	Personality_disorders	GCC	26	47246
-0.0470963	0.200881	-0.234448	0.814637	Personality_disorders	RNFL	26	47246
-0.462643	0.196653	-2.35259	0.0186432	Personality_disorders	GCL	26	47246
-0.309842	0.202612	-1.52924	0.126205	Personality_disorders	IPL	26	47246
-0.141203	0.202499	-0.697303	0.485613	Personality_disorders	INL	26	47246
-0.192304	0.20147	-0.954507	0.339827	Personality_disorders	OPL+ONL	26	47246
-0.672143	0.232273	-2.89376	0.00380653	Personality_disorders	ISOS	26	47246
-0.087766	0.200939	-0.436779	0.662271	Personality_disorders	PS	26	47246
-0.160544	0.235498	-0.681722	0.495415	Personality_disorders	RPE+BM	26	47246
-0.135746	0.208833	-0.650022	0.515678	Personality_disorders	CSI	26	47246
-0.259997	0.199793	-1.30133	0.193146	Personality_disorders	GCC_mean_sup	26	47246
-0.017906	0.203509	-0.0879866	0.929887	Personality_disorders	RNFL_mean_sup	26	47246
-0.37446	0.192815	-1.94207	0.0521287	Personality_disorders	GCL_mean_sup	26	47246
-0.329411	0.197575	-1.66727	0.0954611	Personality_disorders	IPL_mean_sup	26	47246
-0.0801821	0.200192	-0.400525	0.68877	Personality_disorders	INL_mean_sup	26	47246
-0.209532	0.201697	-1.03885	0.298876	Personality_disorders	OPL_mean_sup	26	47246
-0.504066	0.177424	-2.84102	0.00449694	Personality_disorders	ISOS_mean_sup	26	47246
-0.107624	0.198289	-0.542762	0.587294	Personality_disorders	PS_mean_sup	26	47246
-0.231029	0.301741	-0.765654	0.443882	Personality_disorders	RPE_mean_sup	26	47246
-0.202149	0.207219	-0.975533	0.329296	Personality_disorders	CSI_mean_sup	26	47246
-0.338928	0.210483	-1.61024	0.107345	Personality_disorders	GCC_mean_inf	26	47246
0.0046628	0.205848	0.0226516	0.981928	Personality_disorders	RNFL_mean_inf	26	47246
-0.464686	0.20432	-2.2743	0.022948	Personality_disorders	GCL_mean_inf	26	47246
-0.326287	0.192453	-1.69541	0.0899971	Personality_disorders	IPL_mean_inf	26	47246
-0.201855	0.189285	-1.06641	0.286239	Personality_disorders	INL_mean_inf	26	47246
-0.22702	0.195187	-1.16309	0.244793	Personality_disorders	OPL_mean_inf	26	47246
-0.504205	0.129579	-3.89111	9.97851e-05	Personality_disorders	ISOS_mean_inf	26	47246
-0.0795059	0.188416	-0.42197	0.673047	Personality_disorders	PS_mean_inf	26	47246
-0.237962	0.569702	-0.417696	0.67617	Personality_disorders	RPE_mean_inf	26	47246
-0.0717836	0.209105	-0.343289	0.731381	Personality_disorders	CSI_mean_inf	26	47246
-0.0631962	0.126916	-0.497937	0.618529	Suicide_or_self_inflicted_injury	GCC	65	47207
-0.126987	0.12803	-0.99185	0.321271	Suicide_or_self_inflicted_injury	RNFL	65	47207
-0.103381	0.12726	-0.812361	0.416585	Suicide_or_self_inflicted_injury	GCL	65	47207
0.135814	0.125258	1.08427	0.278246	Suicide_or_self_inflicted_injury	IPL	65	47207
0.161553	0.123583	1.30725	0.19113	Suicide_or_self_inflicted_injury	INL	65	47207
0.0115196	0.125474	0.0918091	0.92685	Suicide_or_self_inflicted_injury	OPL+ONL	65	47207
-0.140109	0.134266	-1.04352	0.296709	Suicide_or_self_inflicted_injury	ISOS	65	47207
-0.348746	0.113052	-3.08481	0.0020368	Suicide_or_self_inflicted_injury	PS	65	47207
-0.163425	0.149878	-1.09039	0.275541	Suicide_or_self_inflicted_injury	RPE+BM	65	47207
-0.0899637	0.131895	-0.682088	0.495184	Suicide_or_self_inflicted_injury	CSI	65	47207
-0.0635671	0.128379	-0.495151	0.620493	Suicide_or_self_inflicted_injury	GCC_mean_sup	65	47207
-0.0984824	0.130759	-0.753161	0.451353	Suicide_or_self_inflicted_injury	RNFL_mean_sup	65	47207
-0.131326	0.128948	-1.01844	0.308469	Suicide_or_self_inflicted_injury	GCL_mean_sup	65	47207
0.122245	0.125539	0.973767	0.330172	Suicide_or_self_inflicted_injury	IPL_mean_sup	65	47207
0.195606	0.122533	1.59634	0.110412	Suicide_or_self_inflicted_injury	INL_mean_sup	65	47207
-0.0229411	0.126251	-0.18171	0.85581	Suicide_or_self_inflicted_injury	OPL_mean_sup	65	47207
-0.121469	0.136464	-0.890119	0.373402	Suicide_or_self_inflicted_injury	ISOS_mean_sup	65	47207
-0.260419	0.102477	-2.54125	0.0110458	Suicide_or_self_inflicted_injury	PS_mean_sup	65	47207
-0.224261	0.190208	-1.17903	0.238385	Suicide_or_self_inflicted_injury	RPE_mean_sup	65	47207
-0.0658914	0.131822	-0.499852	0.617179	Suicide_or_self_inflicted_injury	CSI_mean_sup	65	47207
-0.0964189	0.146509	-0.65811	0.510468	Suicide_or_self_inflicted_injury	GCC_mean_inf	65	47207
-0.154624	0.149027	-1.03756	0.299475	Suicide_or_self_inflicted_injury	RNFL_mean_inf	65	47207
-0.0612036	0.148804	-0.411304	0.68085	Suicide_or_self_inflicted_injury	GCL_mean_inf	65	47207
0.0582547	0.105485	0.552257	0.580772	Suicide_or_self_inflicted_injury	IPL_mean_inf	65	47207
0.0619924	0.127149	0.487555	0.625865	Suicide_or_self_inflicted_injury	INL_mean_inf	65	47207
0.0498025	0.126469	0.393792	0.693734	Suicide_or_self_inflicted_injury	OPL_mean_inf	65	47207
-0.170909	0.14286	-1.19634	0.231565	Suicide_or_self_inflicted_injury	ISOS_mean_inf	65	47207
-0.250524	0.081635	-3.06884	0.00214895	Suicide_or_self_inflicted_injury	PS_mean_inf	65	47207
0.0281902	0.0743136	0.379341	0.704434	Suicide_or_self_inflicted_injury	RPE_mean_inf	65	47207
-0.0919289	0.131779	-0.6976	0.485427	Suicide_or_self_inflicted_injury	CSI_mean_inf	65	47207
-0.0631962	0.126916	-0.497937	0.618529	Suicidal_ideation_or_attempt	GCC	65	47207
-0.126987	0.12803	-0.99185	0.321271	Suicidal_ideation_or_attempt	RNFL	65	47207
-0.103381	0.12726	-0.812361	0.416585	Suicidal_ideation_or_attempt	GCL	65	47207
0.135814	0.125258	1.08427	0.278246	Suicidal_ideation_or_attempt	IPL	65	47207
0.161553	0.123583	1.30725	0.19113	Suicidal_ideation_or_attempt	INL	65	47207
0.0115196	0.125474	0.0918091	0.92685	Suicidal_ideation_or_attempt	OPL+ONL	65	47207
-0.140109	0.134266	-1.04352	0.296709	Suicidal_ideation_or_attempt	ISOS	65	47207
-0.348746	0.113052	-3.08481	0.0020368	Suicidal_ideation_or_attempt	PS	65	47207
-0.163425	0.149878	-1.09039	0.275541	Suicidal_ideation_or_attempt	RPE+BM	65	47207
-0.0899637	0.131895	-0.682088	0.495184	Suicidal_ideation_or_attempt	CSI	65	47207
-0.0635671	0.128379	-0.495151	0.620493	Suicidal_ideation_or_attempt	GCC_mean_sup	65	47207
-0.0984824	0.130759	-0.753161	0.451353	Suicidal_ideation_or_attempt	RNFL_mean_sup	65	47207
-0.131326	0.128948	-1.01844	0.308469	Suicidal_ideation_or_attempt	GCL_mean_sup	65	47207
0.122245	0.125539	0.973767	0.330172	Suicidal_ideation_or_attempt	IPL_mean_sup	65	47207
0.195606	0.122533	1.59634	0.110412	Suicidal_ideation_or_attempt	INL_mean_sup	65	47207
-0.0229411	0.126251	-0.18171	0.85581	Suicidal_ideation_or_attempt	OPL_mean_sup	65	47207
-0.121469	0.136464	-0.890119	0.373402	Suicidal_ideation_or_attempt	ISOS_mean_sup	65	47207
-0.260419	0.102477	-2.54125	0.0110458	Suicidal_ideation_or_attempt	PS_mean_sup	65	47207
-0.224261	0.190208	-1.17903	0.238385	Suicidal_ideation_or_attempt	RPE_mean_sup	65	47207
-0.0658914	0.131822	-0.499852	0.617179	Suicidal_ideation_or_attempt	CSI_mean_sup	65	47207
-0.0964189	0.146509	-0.65811	0.510468	Suicidal_ideation_or_attempt	GCC_mean_inf	65	47207
-0.154624	0.149027	-1.03756	0.299475	Suicidal_ideation_or_attempt	RNFL_mean_inf	65	47207
-0.0612036	0.148804	-0.411304	0.68085	Suicidal_ideation_or_attempt	GCL_mean_inf	65	47207
0.0582547	0.105485	0.552257	0.580772	Suicidal_ideation_or_attempt	IPL_mean_inf	65	47207
0.0619924	0.127149	0.487555	0.625865	Suicidal_ideation_or_attempt	INL_mean_inf	65	47207
0.0498025	0.126469	0.393792	0.693734	Suicidal_ideation_or_attempt	OPL_mean_inf	65	47207
-0.170909	0.14286	-1.19634	0.231565	Suicidal_ideation_or_attempt	ISOS_mean_inf	65	47207
-0.250524	0.081635	-3.06884	0.00214895	Suicidal_ideation_or_attempt	PS_mean_inf	65	47207
0.0281902	0.0743136	0.379341	0.704434	Suicidal_ideation_or_attempt	RPE_mean_inf	65	47207
-0.0919289	0.131779	-0.6976	0.485427	Suicidal_ideation_or_attempt	CSI_mean_inf	65	47207
0.145987	0.377227	0.387001	0.698756	Chronic_pain	GCC	8	47264
-0.108385	0.3822	-0.283582	0.77673	Chronic_pain	RNFL	8	47264
0.433351	0.369869	1.17163	0.241344	Chronic_pain	GCL	8	47264
0.157502	0.346326	0.454779	0.649268	Chronic_pain	IPL	8	47264
-0.0551576	0.347873	-0.158557	0.874018	Chronic_pain	INL	8	47264
-0.194077	0.386562	-0.502059	0.615626	Chronic_pain	OPL+ONL	8	47264
-0.267901	0.415893	-0.644159	0.519473	Chronic_pain	ISOS	8	47264
-0.506647	0.301256	-1.68178	0.0926109	Chronic_pain	PS	8	47264
-0.588398	0.496496	-1.1851	0.235977	Chronic_pain	RPE+BM	8	47264
-0.506861	0.396213	-1.27926	0.200805	Chronic_pain	CSI	8	47264
0.0491501	0.375007	0.131064	0.895724	Chronic_pain	GCC_mean_sup	8	47264
-0.272029	0.393026	-0.692139	0.48885	Chronic_pain	RNFL_mean_sup	8	47264
0.182835	0.139799	1.30784	0.190927	Chronic_pain	GCL_mean_sup	8	47264
0.12963	0.343356	0.37754	0.705773	Chronic_pain	IPL_mean_sup	8	47264
0.000714267	0.35143	0.00203246	0.998378	Chronic_pain	INL_mean_sup	8	47264
-0.122635	0.382972	-0.32022	0.748801	Chronic_pain	OPL_mean_sup	8	47264
-0.285755	0.393703	-0.725814	0.467953	Chronic_pain	ISOS_mean_sup	8	47264
-0.364658	0.227181	-1.60514	0.108463	Chronic_pain	PS_mean_sup	8	47264
-1.06257	0.649697	-1.63548	0.101948	Chronic_pain	RPE_mean_sup	8	47264
-0.379499	0.392127	-0.967796	0.333146	Chronic_pain	CSI_mean_sup	8	47264
0.0725412	0.117337	0.618231	0.536423	Chronic_pain	GCC_mean_inf	8	47264
-0.0365933	0.424095	-0.0862855	0.931239	Chronic_pain	RNFL_mean_inf	8	47264
0.0997188	0.107212	0.930105	0.352317	Chronic_pain	GCL_mean_inf	8	47264
0.119246	0.13763	0.866426	0.386257	Chronic_pain	IPL_mean_inf	8	47264
0.0327962	0.343747	0.0954077	0.923991	Chronic_pain	INL_mean_inf	8	47264
-0.0858542	0.374005	-0.229554	0.818438	Chronic_pain	OPL_mean_inf	8	47264
-0.226259	0.39136	-0.578135	0.563173	Chronic_pain	ISOS_mean_inf	8	47264
-0.289375	0.216191	-1.33852	0.180728	Chronic_pain	PS_mean_inf	8	47264
-0.549353	1.26502	-0.434265	0.664096	Chronic_pain	RPE_mean_inf	8	47264
-0.596691	0.408177	-1.46185	0.143783	Chronic_pain	CSI_mean_inf	8	47264
0.0395525	0.174734	0.226359	0.820922	Pain	GCC	35	47237
-0.0343323	0.174623	-0.196608	0.844134	Pain	RNFL	35	47237
0.0873512	0.172919	0.505156	0.613449	Pain	GCL	35	47237
0.0872986	0.170363	0.512427	0.608352	Pain	IPL	35	47237
0.17983	0.165463	1.08683	0.277113	Pain	INL	35	47237
0.203206	0.171258	1.18655	0.235404	Pain	OPL+ONL	35	47237
-0.191411	0.187586	-1.02039	0.307544	Pain	ISOS	35	47237
-0.106427	0.165423	-0.643367	0.519986	Pain	PS	35	47237
-0.208917	0.204121	-1.02349	0.306074	Pain	RPE+BM	35	47237
-0.256223	0.17747	-1.44375	0.14881	Pain	CSI	35	47237
0.0130172	0.172655	0.0753941	0.939901	Pain	GCC_mean_sup	35	47237
0.0109124	0.171448	0.0636482	0.94925	Pain	RNFL_mean_sup	35	47237
0.0273665	0.168193	0.162709	0.870747	Pain	GCL_mean_sup	35	47237
-0.0115758	0.17143	-0.0675248	0.946164	Pain	IPL_mean_sup	35	47237
0.0549994	0.169971	0.323581	0.746255	Pain	INL_mean_sup	35	47237
0.151791	0.160829	0.943801	0.345271	Pain	OPL_mean_sup	35	47237
-0.163755	0.19049	-0.859651	0.389981	Pain	ISOS_mean_sup	35	47237
-0.205935	0.141401	-1.45639	0.145285	Pain	PS_mean_sup	35	47237
-0.10453	0.229977	-0.454523	0.649452	Pain	RPE_mean_sup	35	47237
-0.290675	0.174801	-1.66289	0.0963348	Pain	CSI_mean_sup	35	47237
0.0551162	0.0757384	0.727718	0.466786	Pain	GCC_mean_inf	35	47237
-0.200552	0.20411	-0.982569	0.32582	Pain	RNFL_mean_inf	35	47237
0.079305	0.0589747	1.34473	0.178712	Pain	GCL_mean_inf	35	47237
0.120209	0.058348	2.06021	0.0393789	Pain	IPL_mean_inf	35	47237
0.274038	0.096188	2.84899	0.00438586	Pain	INL_mean_inf	35	47237
0.339189	0.165126	2.05412	0.0399637	Pain	OPL_mean_inf	35	47237
-0.192143	0.193185	-0.99461	0.319926	Pain	ISOS_mean_inf	35	47237
0.116902	0.193849	0.603058	0.54647	Pain	PS_mean_inf	35	47237
-0.782354	0.640809	-1.22089	0.222129	Pain	RPE_mean_inf	35	47237
-0.207112	0.179207	-1.15571	0.247798	Pain	CSI_mean_inf	35	47237
-0.181388	0.147235	-1.23196	0.217964	Macular_degeneration_senile_of_retina_NOS	GCC	47	47225
0.216719	0.145694	1.48749	0.136885	Macular_degeneration_senile_of_retina_NOS	RNFL	47	47225
-0.471816	0.146439	-3.22192	0.00127333	Macular_degeneration_senile_of_retina_NOS	GCL	47	47225
-0.476412	0.153766	-3.0983	0.00194634	Macular_degeneration_senile_of_retina_NOS	IPL	47	47225
0.0132722	0.147942	0.0897122	0.928516	Macular_degeneration_senile_of_retina_NOS	INL	47	47225
0.17134	0.146285	1.17128	0.241487	Macular_degeneration_senile_of_retina_NOS	OPL+ONL	47	47225
0.412161	0.128692	3.2027	0.00136148	Macular_degeneration_senile_of_retina_NOS	ISOS	47	47225
-0.211983	0.132344	-1.60176	0.109208	Macular_degeneration_senile_of_retina_NOS	PS	47	47225
0.225318	0.0655722	3.43618	0.000589974	Macular_degeneration_senile_of_retina_NOS	RPE+BM	47	47225
-0.47273	0.153279	-3.08412	0.00204154	Macular_degeneration_senile_of_retina_NOS	CSI	47	47225
-0.136764	0.146491	-0.933595	0.350513	Macular_degeneration_senile_of_retina_NOS	GCC_mean_sup	47	47225
0.236054	0.113601	2.07793	0.0377161	Macular_degeneration_senile_of_retina_NOS	RNFL_mean_sup	47	47225
-0.425924	0.137656	-3.09413	0.00197391	Macular_degeneration_senile_of_retina_NOS	GCL_mean_sup	47	47225
-0.45801	0.142647	-3.2108	0.00132366	Macular_degeneration_senile_of_retina_NOS	IPL_mean_sup	47	47225
-0.00659371	0.148104	-0.0445209	0.964489	Macular_degeneration_senile_of_retina_NOS	INL_mean_sup	47	47225
0.119037	0.139505	0.853281	0.393504	Macular_degeneration_senile_of_retina_NOS	OPL_mean_sup	47	47225
0.146591	0.0620963	2.36071	0.0182401	Macular_degeneration_senile_of_retina_NOS	ISOS_mean_sup	47	47225
-0.125124	0.130019	-0.962352	0.335873	Macular_degeneration_senile_of_retina_NOS	PS_mean_sup	47	47225
0.054414	0.0321455	1.69274	0.0905047	Macular_degeneration_senile_of_retina_NOS	RPE_mean_sup	47	47225
-0.430433	0.148584	-2.8969	0.00376864	Macular_degeneration_senile_of_retina_NOS	CSI_mean_sup	47	47225
-0.291908	0.156945	-1.85994	0.0628935	Macular_degeneration_senile_of_retina_NOS	GCC_mean_inf	47	47225
0.0524716	0.071955	0.729228	0.465862	Macular_degeneration_senile_of_retina_NOS	RNFL_mean_inf	47	47225
-0.473486	0.151666	-3.1219	0.0017969	Macular_degeneration_senile_of_retina_NOS	GCL_mean_inf	47	47225
-0.391985	0.13893	-2.82145	0.00478067	Macular_degeneration_senile_of_retina_NOS	IPL_mean_inf	47	47225
-0.144454	0.142198	-1.01587	0.309693	Macular_degeneration_senile_of_retina_NOS	INL_mean_inf	47	47225
0.0336613	0.146699	0.229459	0.818513	Macular_degeneration_senile_of_retina_NOS	OPL_mean_inf	47	47225
0.169207	0.0568539	2.97617	0.00291877	Macular_degeneration_senile_of_retina_NOS	ISOS_mean_inf	47	47225
-0.16367	0.104449	-1.56698	0.117119	Macular_degeneration_senile_of_retina_NOS	PS_mean_inf	47	47225
0.0495148	0.0482489	1.02624	0.30478	Macular_degeneration_senile_of_retina_NOS	RPE_mean_inf	47	47225
-0.496986	0.159041	-3.1249	0.00177868	Macular_degeneration_senile_of_retina_NOS	CSI_mean_inf	47	47225
-0.181388	0.147235	-1.23196	0.217964	Degeneration_of_macula_and_posterior_pole_of_retina	GCC	47	47225
0.216719	0.145694	1.48749	0.136885	Degeneration_of_macula_and_posterior_pole_of_retina	RNFL	47	47225
-0.471816	0.146439	-3.22192	0.00127333	Degeneration_of_macula_and_posterior_pole_of_retina	GCL	47	47225
-0.476412	0.153766	-3.0983	0.00194634	Degeneration_of_macula_and_posterior_pole_of_retina	IPL	47	47225
0.0132722	0.147942	0.0897122	0.928516	Degeneration_of_macula_and_posterior_pole_of_retina	INL	47	47225
0.17134	0.146285	1.17128	0.241487	Degeneration_of_macula_and_posterior_pole_of_retina	OPL+ONL	47	47225
0.412161	0.128692	3.2027	0.00136148	Degeneration_of_macula_and_posterior_pole_of_retina	ISOS	47	47225
-0.211983	0.132344	-1.60176	0.109208	Degeneration_of_macula_and_posterior_pole_of_retina	PS	47	47225
0.225318	0.0655722	3.43618	0.000589974	Degeneration_of_macula_and_posterior_pole_of_retina	RPE+BM	47	47225
-0.47273	0.153279	-3.08412	0.00204154	Degeneration_of_macula_and_posterior_pole_of_retina	CSI	47	47225
-0.136764	0.146491	-0.933595	0.350513	Degeneration_of_macula_and_posterior_pole_of_retina	GCC_mean_sup	47	47225
0.236054	0.113601	2.07793	0.0377161	Degeneration_of_macula_and_posterior_pole_of_retina	RNFL_mean_sup	47	47225
-0.425924	0.137656	-3.09413	0.00197391	Degeneration_of_macula_and_posterior_pole_of_retina	GCL_mean_sup	47	47225
-0.45801	0.142647	-3.2108	0.00132366	Degeneration_of_macula_and_posterior_pole_of_retina	IPL_mean_sup	47	47225
-0.00659371	0.148104	-0.0445209	0.964489	Degeneration_of_macula_and_posterior_pole_of_retina	INL_mean_sup	47	47225
0.119037	0.139505	0.853281	0.393504	Degeneration_of_macula_and_posterior_pole_of_retina	OPL_mean_sup	47	47225
0.146591	0.0620963	2.36071	0.0182401	Degeneration_of_macula_and_posterior_pole_of_retina	ISOS_mean_sup	47	47225
-0.125124	0.130019	-0.962352	0.335873	Degeneration_of_macula_and_posterior_pole_of_retina	PS_mean_sup	47	47225
0.054414	0.0321455	1.69274	0.0905047	Degeneration_of_macula_and_posterior_pole_of_retina	RPE_mean_sup	47	47225
-0.430433	0.148584	-2.8969	0.00376864	Degeneration_of_macula_and_posterior_pole_of_retina	CSI_mean_sup	47	47225
-0.291908	0.156945	-1.85994	0.0628935	Degeneration_of_macula_and_posterior_pole_of_retina	GCC_mean_inf	47	47225
0.0524716	0.071955	0.729228	0.465862	Degeneration_of_macula_and_posterior_pole_of_retina	RNFL_mean_inf	47	47225
-0.473486	0.151666	-3.1219	0.0017969	Degeneration_of_macula_and_posterior_pole_of_retina	GCL_mean_inf	47	47225
-0.391985	0.13893	-2.82145	0.00478067	Degeneration_of_macula_and_posterior_pole_of_retina	IPL_mean_inf	47	47225
-0.144454	0.142198	-1.01587	0.309693	Degeneration_of_macula_and_posterior_pole_of_retina	INL_mean_inf	47	47225
0.0336613	0.146699	0.229459	0.818513	Degeneration_of_macula_and_posterior_pole_of_retina	OPL_mean_inf	47	47225
0.169207	0.0568539	2.97617	0.00291877	Degeneration_of_macula_and_posterior_pole_of_retina	ISOS_mean_inf	47	47225
-0.16367	0.104449	-1.56698	0.117119	Degeneration_of_macula_and_posterior_pole_of_retina	PS_mean_inf	47	47225
0.0495148	0.0482489	1.02624	0.30478	Degeneration_of_macula_and_posterior_pole_of_retina	RPE_mean_inf	47	47225
-0.496986	0.159041	-3.1249	0.00177868	Degeneration_of_macula_and_posterior_pole_of_retina	CSI_mean_inf	47	47225
-0.137239	0.0985109	-1.39313	0.163579	Other_retinal_disorders	GCC	104	47168
0.109387	0.0984335	1.11128	0.266447	Other_retinal_disorders	RNFL	104	47168
-0.32793	0.0986366	-3.32463	0.00088537	Other_retinal_disorders	GCL	104	47168
-0.286615	0.101731	-2.81739	0.00484153	Other_retinal_disorders	IPL	104	47168
-0.0107903	0.0993281	-0.108633	0.913494	Other_retinal_disorders	INL	104	47168
0.160643	0.0981809	1.63619	0.101799	Other_retinal_disorders	OPL+ONL	104	47168
0.276755	0.0912278	3.03367	0.00241597	Other_retinal_disorders	ISOS	104	47168
-0.337333	0.0840037	-4.0157	5.92702e-05	Other_retinal_disorders	PS	104	47168
0.210381	0.0526068	3.99912	6.35773e-05	Other_retinal_disorders	RPE+BM	104	47168
-0.363135	0.102126	-3.55577	0.000376879	Other_retinal_disorders	CSI	104	47168
-0.126872	0.0981663	-1.29242	0.196212	Other_retinal_disorders	GCC_mean_sup	104	47168
0.163091	0.0884528	1.84382	0.065209	Other_retinal_disorders	RNFL_mean_sup	104	47168
-0.342815	0.0951787	-3.60181	0.000316015	Other_retinal_disorders	GCL_mean_sup	104	47168
-0.334247	0.0984603	-3.39474	0.000686948	Other_retinal_disorders	IPL_mean_sup	104	47168
-0.093057	0.0996896	-0.933467	0.350579	Other_retinal_disorders	INL_mean_sup	104	47168
0.0830544	0.0959462	0.865635	0.38669	Other_retinal_disorders	OPL_mean_sup	104	47168
0.13709	0.0558513	2.45456	0.0141057	Other_retinal_disorders	ISOS_mean_sup	104	47168
-0.279087	0.0711866	-3.9205	8.83639e-05	Other_retinal_disorders	PS_mean_sup	104	47168
0.0509171	0.0264123	1.92778	0.0538828	Other_retinal_disorders	RPE_mean_sup	104	47168
-0.307911	0.0996626	-3.08954	0.00200468	Other_retinal_disorders	CSI_mean_sup	104	47168
-0.272677	0.106182	-2.56803	0.0102279	Other_retinal_disorders	GCC_mean_inf	104	47168
-0.0701213	0.11217	-0.625137	0.531881	Other_retinal_disorders	RNFL_mean_inf	104	47168
-0.326341	0.108174	-3.01683	0.00255436	Other_retinal_disorders	GCL_mean_inf	104	47168
-0.218684	0.0991607	-2.20535	0.0274297	Other_retinal_disorders	IPL_mean_inf	104	47168
-0.0924819	0.0964826	-0.958535	0.337793	Other_retinal_disorders	INL_mean_inf	104	47168
0.0650781	0.0982964	0.66206	0.507933	Other_retinal_disorders	OPL_mean_inf	104	47168
0.134934	0.0490912	2.74865	0.0059842	Other_retinal_disorders	ISOS_mean_inf	104	47168
-0.214438	0.0629906	-3.40429	0.000663372	Other_retinal_disorders	PS_mean_inf	104	47168
0.0546012	0.029351	1.86028	0.0628453	Other_retinal_disorders	RPE_mean_inf	104	47168
-0.368336	0.104927	-3.51039	0.000447452	Other_retinal_disorders	CSI_mean_inf	104	47168
-1.03166	0.105133	-9.81286	9.91233e-23	Multiple_sclerosis	GCC	73	47199
-0.874742	0.121609	-7.19309	6.33419e-13	Multiple_sclerosis	RNFL	73	47199
-1.0614	0.108803	-9.75522	1.75214e-22	Multiple_sclerosis	GCL	73	47199
-0.892116	0.124398	-7.17146	7.41999e-13	Multiple_sclerosis	IPL	73	47199
0.0349202	0.119727	0.291665	0.770543	Multiple_sclerosis	INL	73	47199
-0.0625747	0.119127	-0.525275	0.599392	Multiple_sclerosis	OPL+ONL	73	47199
0.127393	0.120311	1.05886	0.289661	Multiple_sclerosis	ISOS	73	47199
-0.190025	0.113502	-1.6742	0.094091	Multiple_sclerosis	PS	73	47199
0.1001	0.0973323	1.02844	0.303744	Multiple_sclerosis	RPE+BM	73	47199
-0.261701	0.122675	-2.13328	0.0329016	Multiple_sclerosis	CSI	73	47199
-0.915437	0.092528	-9.89362	4.43676e-23	Multiple_sclerosis	GCC_mean_sup	73	47199
-0.791291	0.106622	-7.42146	1.15839e-13	Multiple_sclerosis	RNFL_mean_sup	73	47199
-0.815311	0.0920299	-8.8592	8.05895e-19	Multiple_sclerosis	GCL_mean_sup	73	47199
-0.714314	0.104252	-6.85181	7.29193e-12	Multiple_sclerosis	IPL_mean_sup	73	47199
0.0163743	0.119639	0.136864	0.891138	Multiple_sclerosis	INL_mean_sup	73	47199
-0.0933761	0.119572	-0.78092	0.434849	Multiple_sclerosis	OPL_mean_sup	73	47199
0.110305	0.0965501	1.14246	0.253263	Multiple_sclerosis	ISOS_mean_sup	73	47199
-0.181141	0.104708	-1.72996	0.0836375	Multiple_sclerosis	PS_mean_sup	73	47199
0.00232462	0.0999811	0.0232506	0.98145	Multiple_sclerosis	RPE_mean_sup	73	47199
-0.268825	0.121593	-2.21086	0.0270457	Multiple_sclerosis	CSI_mean_sup	73	47199
-0.801156	0.0840046	-9.53705	1.46957e-21	Multiple_sclerosis	GCC_mean_inf	73	47199
-0.637551	0.127827	-4.98759	6.11358e-07	Multiple_sclerosis	RNFL_mean_inf	73	47199
-0.80706	0.104014	-7.75914	8.55078e-15	Multiple_sclerosis	GCL_mean_inf	73	47199
-0.644719	0.100415	-6.42058	1.35756e-10	Multiple_sclerosis	IPL_mean_inf	73	47199
-0.0768738	0.119549	-0.643034	0.520202	Multiple_sclerosis	INL_mean_inf	73	47199
-0.151204	0.117303	-1.289	0.197399	Multiple_sclerosis	OPL_mean_inf	73	47199
0.0913979	0.0946486	0.965655	0.334217	Multiple_sclerosis	ISOS_mean_inf	73	47199
-0.185414	0.088082	-2.10502	0.0352894	Multiple_sclerosis	PS_mean_inf	73	47199
-0.0128695	0.138666	-0.0928094	0.926055	Multiple_sclerosis	RPE_mean_inf	73	47199
-0.218505	0.12355	-1.76855	0.0769691	Multiple_sclerosis	CSI_mean_inf	73	47199
-0.700397	0.418356	-1.67416	0.0940984	Hallucinations	GCC	5	47267
-0.294124	0.466589	-0.63037	0.528453	Hallucinations	RNFL	5	47267
-0.862084	0.409613	-2.10463	0.0353235	Hallucinations	GCL	5	47267
-0.926646	0.471571	-1.96502	0.0494117	Hallucinations	IPL	5	47267
-0.4777	0.470055	-1.01626	0.309504	Hallucinations	INL	5	47267
0.328541	0.442777	0.742001	0.458087	Hallucinations	OPL+ONL	5	47267
0.350159	0.402982	0.868921	0.38489	Hallucinations	ISOS	5	47267
-0.121333	0.440425	-0.27549	0.78294	Hallucinations	PS	5	47267
0.31645	0.27692	1.14275	0.253143	Hallucinations	RPE+BM	5	47267
-0.217492	0.468783	-0.46395	0.642683	Hallucinations	CSI	5	47267
-0.650918	0.370628	-1.75626	0.0790445	Hallucinations	GCC_mean_sup	5	47267
-0.340901	0.473761	-0.719562	0.471794	Hallucinations	RNFL_mean_sup	5	47267
-0.71597	0.388749	-1.84173	0.0655149	Hallucinations	GCL_mean_sup	5	47267
-0.735673	0.361507	-2.03502	0.0418489	Hallucinations	IPL_mean_sup	5	47267
-0.380598	0.4083	-0.932152	0.351258	Hallucinations	INL_mean_sup	5	47267
0.255416	0.425686	0.60001	0.548499	Hallucinations	OPL_mean_sup	5	47267
0.211284	0.241147	0.876166	0.38094	Hallucinations	ISOS_mean_sup	5	47267
-0.123847	0.425212	-0.29126	0.770852	Hallucinations	PS_mean_sup	5	47267
0.0621161	0.0682212	0.910511	0.362553	Hallucinations	RPE_mean_sup	5	47267
-0.351603	0.463219	-0.759044	0.447826	Hallucinations	CSI_mean_sup	5	47267
-0.894166	0.267032	-3.34854	0.000812394	Hallucinations	GCC_mean_inf	5	47267
-0.620541	0.516672	-1.20103	0.229738	Hallucinations	RNFL_mean_inf	5	47267
-1.04018	0.33607	-3.09511	0.00196738	Hallucinations	GCL_mean_inf	5	47267
-0.834853	0.323007	-2.58463	0.00974843	Hallucinations	IPL_mean_inf	5	47267
-0.615742	0.300105	-2.05176	0.0401933	Hallucinations	INL_mean_inf	5	47267
-0.204623	0.437164	-0.46807	0.639735	Hallucinations	OPL_mean_inf	5	47267
0.098491	0.396476	0.248416	0.803813	Hallucinations	ISOS_mean_inf	5	47267
-0.215427	0.330102	-0.652609	0.514008	Hallucinations	PS_mean_inf	5	47267
0.0593328	0.405939	0.146162	0.883794	Hallucinations	RPE_mean_inf	5	47267
0.0889111	0.475624	0.186936	0.851711	Hallucinations	CSI_mean_inf	5	47267
-0.0660054	0.0825016	-0.800051	0.423681	Malaise_and_fatigue	GCC	152	47120
-0.0271566	0.0826831	-0.328442	0.742577	Malaise_and_fatigue	RNFL	152	47120
-0.101422	0.0824423	-1.23022	0.218616	Malaise_and_fatigue	GCL	152	47120
-0.0494915	0.0827808	-0.597862	0.549932	Malaise_and_fatigue	IPL	152	47120
0.0426625	0.0815719	0.523005	0.600971	Malaise_and_fatigue	INL	152	47120
0.0658443	0.0815875	0.80704	0.419644	Malaise_and_fatigue	OPL+ONL	152	47120
-0.0145702	0.0842905	-0.172857	0.862764	Malaise_and_fatigue	ISOS	152	47120
0.00824084	0.0824223	0.0999832	0.920358	Malaise_and_fatigue	PS	152	47120
-0.0913114	0.0901331	-1.01307	0.311026	Malaise_and_fatigue	RPE+BM	152	47120
0.0393174	0.0845029	0.465279	0.641732	Malaise_and_fatigue	CSI	152	47120
-0.0249578	0.0824701	-0.302629	0.762173	Malaise_and_fatigue	GCC_mean_sup	152	47120
0.02752	0.0813749	0.338187	0.735222	Malaise_and_fatigue	RNFL_mean_sup	152	47120
-0.0723318	0.0833324	-0.867991	0.385399	Malaise_and_fatigue	GCL_mean_sup	152	47120
-0.0473394	0.0827451	-0.572111	0.567247	Malaise_and_fatigue	IPL_mean_sup	152	47120
0.0352209	0.0819423	0.429825	0.667323	Malaise_and_fatigue	INL_mean_sup	152	47120
0.0674158	0.080581	0.836621	0.402806	Malaise_and_fatigue	OPL_mean_sup	152	47120
-0.071966	0.0870614	-0.826612	0.408457	Malaise_and_fatigue	ISOS_mean_sup	152	47120
0.0202625	0.0831468	0.243696	0.807466	Malaise_and_fatigue	PS_mean_sup	152	47120
-0.0697769	0.106665	-0.654171	0.513002	Malaise_and_fatigue	RPE_mean_sup	152	47120
0.0339263	0.0840057	0.403856	0.686318	Malaise_and_fatigue	CSI_mean_sup	152	47120
-0.0674965	0.0932432	-0.723876	0.469142	Malaise_and_fatigue	GCC_mean_inf	152	47120
-0.170842	0.0964451	-1.77139	0.076496	Malaise_and_fatigue	RNFL_mean_inf	152	47120
0.0187845	0.0705416	0.26629	0.790016	Malaise_and_fatigue	GCL_mean_inf	152	47120
0.0475777	0.0690219	0.689313	0.490626	Malaise_and_fatigue	IPL_mean_inf	152	47120
0.1185	0.0757275	1.56482	0.117624	Malaise_and_fatigue	INL_mean_inf	152	47120
0.104849	0.081753	1.28251	0.199662	Malaise_and_fatigue	OPL_mean_inf	152	47120
0.0191501	0.079345	0.241352	0.809282	Malaise_and_fatigue	ISOS_mean_inf	152	47120
0.0440752	0.0862413	0.511069	0.609303	Malaise_and_fatigue	PS_mean_inf	152	47120
-0.305102	0.251769	-1.21184	0.225575	Malaise_and_fatigue	RPE_mean_inf	152	47120
0.049348	0.0841307	0.586563	0.557497	Malaise_and_fatigue	CSI_mean_inf	152	47120
0.0285839	0.175461	0.162908	0.870591	Other_paralytic_syndromes	GCC	33	47239
0.0685096	0.175684	0.38996	0.696566	Other_paralytic_syndromes	RNFL	33	47239
-0.0342078	0.175212	-0.195236	0.845208	Other_paralytic_syndromes	GCL	33	47239
0.00542276	0.176133	0.0307878	0.975439	Other_paralytic_syndromes	IPL	33	47239
0.117903	0.171572	0.687189	0.491964	Other_paralytic_syndromes	INL	33	47239
0.156921	0.173904	0.902339	0.366877	Other_paralytic_syndromes	OPL+ONL	33	47239
-0.157867	0.184917	-0.853719	0.393261	Other_paralytic_syndromes	ISOS	33	47239
0.0115885	0.175491	0.0660348	0.94735	Other_paralytic_syndromes	PS	33	47239
0.166549	0.130703	1.27426	0.202573	Other_paralytic_syndromes	RPE+BM	33	47239
0.0978305	0.181729	0.538331	0.590349	Other_paralytic_syndromes	CSI	33	47239
-0.0128705	0.175807	-0.073208	0.941641	Other_paralytic_syndromes	GCC_mean_sup	33	47239
-0.0383232	0.179502	-0.213498	0.830939	Other_paralytic_syndromes	RNFL_mean_sup	33	47239
0.0136639	0.175797	0.0777256	0.938046	Other_paralytic_syndromes	GCL_mean_sup	33	47239
0.0131033	0.177167	0.0739599	0.941042	Other_paralytic_syndromes	IPL_mean_sup	33	47239
0.17033	0.171894	0.990903	0.321733	Other_paralytic_syndromes	INL_mean_sup	33	47239
0.154393	0.166979	0.924628	0.355159	Other_paralytic_syndromes	OPL_mean_sup	33	47239
-0.10866	0.186057	-0.584014	0.559211	Other_paralytic_syndromes	ISOS_mean_sup	33	47239
-0.00170986	0.174388	-0.00980494	0.992177	Other_paralytic_syndromes	PS_mean_sup	33	47239
0.0483387	0.0471864	1.02442	0.305637	Other_paralytic_syndromes	RPE_mean_sup	33	47239
-0.0597677	0.179447	-0.333066	0.739085	Other_paralytic_syndromes	CSI_mean_sup	33	47239
0.0584158	0.101785	0.573914	0.566026	Other_paralytic_syndromes	GCC_mean_inf	33	47239
0.084908	0.0502726	1.68895	0.0912287	Other_paralytic_syndromes	RNFL_mean_inf	33	47239
-0.177995	0.200617	-0.887239	0.37495	Other_paralytic_syndromes	GCL_mean_inf	33	47239
-0.0511806	0.18053	-0.283502	0.776792	Other_paralytic_syndromes	IPL_mean_inf	33	47239
-0.0331092	0.171558	-0.192992	0.846966	Other_paralytic_syndromes	INL_mean_inf	33	47239
0.0195164	0.173976	0.112179	0.910682	Other_paralytic_syndromes	OPL_mean_inf	33	47239
-0.413424	0.148922	-2.77611	0.00550134	Other_paralytic_syndromes	ISOS_mean_inf	33	47239
-0.0107535	0.173563	-0.0619578	0.950596	Other_paralytic_syndromes	PS_mean_inf	33	47239
0.0447884	0.0863112	0.518918	0.603818	Other_paralytic_syndromes	RPE_mean_inf	33	47239
0.256534	0.180694	1.41972	0.15569	Other_paralytic_syndromes	CSI_mean_inf	33	47239
-0.238927	0.280449	-0.851947	0.394244	Neuralgia_neuritis_and_radiculitis_NOS	GCC	13	47259
-0.233973	0.286737	-0.815985	0.414509	Neuralgia_neuritis_and_radiculitis_NOS	RNFL	13	47259
-0.175297	0.283357	-0.618644	0.536151	Neuralgia_neuritis_and_radiculitis_NOS	GCL	13	47259
-0.150892	0.283942	-0.531419	0.595129	Neuralgia_neuritis_and_radiculitis_NOS	IPL	13	47259
-0.0820593	0.283513	-0.289437	0.772247	Neuralgia_neuritis_and_radiculitis_NOS	INL	13	47259
-0.229365	0.282538	-0.811804	0.416904	Neuralgia_neuritis_and_radiculitis_NOS	OPL+ONL	13	47259
-0.245744	0.305995	-0.803097	0.421919	Neuralgia_neuritis_and_radiculitis_NOS	ISOS	13	47259
-0.103176	0.275495	-0.37451	0.708025	Neuralgia_neuritis_and_radiculitis_NOS	PS	13	47259
-0.0550141	0.30175	-0.182317	0.855334	Neuralgia_neuritis_and_radiculitis_NOS	RPE+BM	13	47259
-0.259489	0.289588	-0.896064	0.370218	Neuralgia_neuritis_and_radiculitis_NOS	CSI	13	47259
-0.225767	0.280497	-0.804879	0.420889	Neuralgia_neuritis_and_radiculitis_NOS	GCC_mean_sup	13	47259
-0.274569	0.292777	-0.93781	0.348342	Neuralgia_neuritis_and_radiculitis_NOS	RNFL_mean_sup	13	47259
-0.107851	0.285838	-0.377316	0.705939	Neuralgia_neuritis_and_radiculitis_NOS	GCL_mean_sup	13	47259
-0.0893521	0.282201	-0.316626	0.751528	Neuralgia_neuritis_and_radiculitis_NOS	IPL_mean_sup	13	47259
-0.0104824	0.280393	-0.0373846	0.970178	Neuralgia_neuritis_and_radiculitis_NOS	INL_mean_sup	13	47259
-0.269084	0.279325	-0.963338	0.335378	Neuralgia_neuritis_and_radiculitis_NOS	OPL_mean_sup	13	47259
-0.281847	0.299634	-0.940635	0.346892	Neuralgia_neuritis_and_radiculitis_NOS	ISOS_mean_sup	13	47259
-0.12684	0.255368	-0.496694	0.619405	Neuralgia_neuritis_and_radiculitis_NOS	PS_mean_sup	13	47259
0.0248181	0.126444	0.196278	0.844393	Neuralgia_neuritis_and_radiculitis_NOS	RPE_mean_sup	13	47259
-0.247736	0.286783	-0.863844	0.387673	Neuralgia_neuritis_and_radiculitis_NOS	CSI_mean_sup	13	47259
-0.346502	0.298526	-1.16071	0.24576	Neuralgia_neuritis_and_radiculitis_NOS	GCC_mean_inf	13	47259
-0.0151882	0.297678	-0.0510224	0.959308	Neuralgia_neuritis_and_radiculitis_NOS	RNFL_mean_inf	13	47259
-0.360429	0.301358	-1.19601	0.231691	Neuralgia_neuritis_and_radiculitis_NOS	GCL_mean_inf	13	47259
-0.407557	0.259505	-1.57051	0.116295	Neuralgia_neuritis_and_radiculitis_NOS	IPL_mean_inf	13	47259
-0.279209	0.252149	-1.10732	0.268156	Neuralgia_neuritis_and_radiculitis_NOS	INL_mean_inf	13	47259
-0.353332	0.260893	-1.35432	0.175636	Neuralgia_neuritis_and_radiculitis_NOS	OPL_mean_inf	13	47259
-0.238017	0.298855	-0.796431	0.425782	Neuralgia_neuritis_and_radiculitis_NOS	ISOS_mean_inf	13	47259
0.00641897	0.289049	0.0222072	0.982283	Neuralgia_neuritis_and_radiculitis_NOS	PS_mean_inf	13	47259
-0.401081	0.929691	-0.431413	0.666168	Neuralgia_neuritis_and_radiculitis_NOS	RPE_mean_inf	13	47259
-0.424087	0.296739	-1.42916	0.152958	Neuralgia_neuritis_and_radiculitis_NOS	CSI_mean_inf	13	47259
0.420525	0.191932	2.19101	0.0284509	Psychogenic_disorder	GCC	29	47243
0.120454	0.187278	0.643183	0.520105	Psychogenic_disorder	RNFL	29	47243
0.503635	0.179916	2.79928	0.00512174	Psychogenic_disorder	GCL	29	47243
0.497486	0.183006	2.71841	0.00655975	Psychogenic_disorder	IPL	29	47243
0.357794	0.179349	1.99496	0.0460472	Psychogenic_disorder	INL	29	47243
0.0407352	0.186778	0.218094	0.827356	Psychogenic_disorder	OPL+ONL	29	47243
-0.172649	0.202682	-0.851823	0.394312	Psychogenic_disorder	ISOS	29	47243
0.0282542	0.188628	0.149788	0.880932	Psychogenic_disorder	PS	29	47243
-0.568647	0.262988	-2.16225	0.0305986	Psychogenic_disorder	RPE+BM	29	47243
-0.125363	0.191193	-0.655689	0.512024	Psychogenic_disorder	CSI	29	47243
0.328462	0.124039	2.64804	0.00809591	Psychogenic_disorder	GCC_mean_sup	29	47243
0.143393	0.168873	0.849118	0.395816	Psychogenic_disorder	RNFL_mean_sup	29	47243
0.179985	0.0645884	2.78664	0.00532568	Psychogenic_disorder	GCL_mean_sup	29	47243
0.361965	0.118286	3.06009	0.00221267	Psychogenic_disorder	IPL_mean_sup	29	47243
0.358578	0.179428	1.99845	0.0456681	Psychogenic_disorder	INL_mean_sup	29	47243
0.0778908	0.182356	0.427137	0.66928	Psychogenic_disorder	OPL_mean_sup	29	47243
-0.189196	0.207288	-0.912723	0.361388	Psychogenic_disorder	ISOS_mean_sup	29	47243
0.07138	0.193962	0.36801	0.712866	Psychogenic_disorder	PS_mean_sup	29	47243
-0.647561	0.320027	-2.02346	0.0430262	Psychogenic_disorder	RPE_mean_sup	29	47243
-0.0859833	0.189435	-0.453893	0.649906	Psychogenic_disorder	CSI_mean_sup	29	47243
0.0702676	0.061107	1.14991	0.25018	Psychogenic_disorder	GCC_mean_inf	29	47243
0.00429719	0.178552	0.0240669	0.980799	Psychogenic_disorder	RNFL_mean_inf	29	47243
0.0788924	0.0649659	1.21437	0.224608	Psychogenic_disorder	GCL_mean_inf	29	47243
0.112354	0.0617322	1.82003	0.068755	Psychogenic_disorder	IPL_mean_inf	29	47243
0.202923	0.137075	1.48038	0.138773	Psychogenic_disorder	INL_mean_inf	29	47243
0.0356251	0.186009	0.191524	0.848115	Psychogenic_disorder	OPL_mean_inf	29	47243
-0.0924689	0.208368	-0.443777	0.657204	Psychogenic_disorder	ISOS_mean_inf	29	47243
0.0300803	0.191823	0.156813	0.875393	Psychogenic_disorder	PS_mean_inf	29	47243
-2.50397	0.846362	-2.95851	0.00309135	Psychogenic_disorder	RPE_mean_inf	29	47243
-0.170085	0.19336	-0.879628	0.379061	Psychogenic_disorder	CSI_mean_inf	29	47243
0.15075	0.15702	0.960072	0.337019	Psychogenic_and_somatoform_disorders	GCC	43	47229
-0.0963792	0.156134	-0.617287	0.537045	Psychogenic_and_somatoform_disorders	RNFL	43	47229
0.290264	0.15266	1.90137	0.0572531	Psychogenic_and_somatoform_disorders	GCL	43	47229
0.315218	0.151968	2.07423	0.0380577	Psychogenic_and_somatoform_disorders	IPL	43	47229
0.275474	0.149073	1.84791	0.0646148	Psychogenic_and_somatoform_disorders	INL	43	47229
0.058556	0.153311	0.381943	0.702503	Psychogenic_and_somatoform_disorders	OPL+ONL	43	47229
-0.22258	0.168188	-1.3234	0.185703	Psychogenic_and_somatoform_disorders	ISOS	43	47229
0.0608308	0.15773	0.385664	0.699746	Psychogenic_and_somatoform_disorders	PS	43	47229
-0.318892	0.196507	-1.6228	0.104631	Psychogenic_and_somatoform_disorders	RPE+BM	43	47229
0.0452418	0.158437	0.285551	0.775222	Psychogenic_and_somatoform_disorders	CSI	43	47229
0.144852	0.147697	0.980737	0.326722	Psychogenic_and_somatoform_disorders	GCC_mean_sup	43	47229
-0.0758419	0.156866	-0.483483	0.628753	Psychogenic_and_somatoform_disorders	RNFL_mean_sup	43	47229
0.150238	0.0757985	1.98208	0.0474707	Psychogenic_and_somatoform_disorders	GCL_mean_sup	43	47229
0.271069	0.130334	2.07981	0.0375432	Psychogenic_and_somatoform_disorders	IPL_mean_sup	43	47229
0.291129	0.149319	1.94972	0.0512099	Psychogenic_and_somatoform_disorders	INL_mean_sup	43	47229
0.0663381	0.151217	0.438695	0.660883	Psychogenic_and_somatoform_disorders	OPL_mean_sup	43	47229
-0.228794	0.171009	-1.3379	0.180928	Psychogenic_and_somatoform_disorders	ISOS_mean_sup	43	47229
0.069593	0.160647	0.433205	0.664866	Psychogenic_and_somatoform_disorders	PS_mean_sup	43	47229
-0.316309	0.237536	-1.33163	0.182983	Psychogenic_and_somatoform_disorders	RPE_mean_sup	43	47229
0.07104	0.157959	0.449735	0.652901	Psychogenic_and_somatoform_disorders	CSI_mean_sup	43	47229
0.0413752	0.0953436	0.433959	0.664318	Psychogenic_and_somatoform_disorders	GCC_mean_inf	43	47229
-0.120659	0.179836	-0.670939	0.502259	Psychogenic_and_somatoform_disorders	RNFL_mean_inf	43	47229
0.0644736	0.0755312	0.853602	0.393326	Psychogenic_and_somatoform_disorders	GCL_mean_inf	43	47229
0.0973393	0.0669988	1.45285	0.146265	Psychogenic_and_somatoform_disorders	IPL_mean_inf	43	47229
0.145896	0.135907	1.0735	0.283048	Psychogenic_and_somatoform_disorders	INL_mean_inf	43	47229
0.0646095	0.153374	0.421256	0.673568	Psychogenic_and_somatoform_disorders	OPL_mean_inf	43	47229
-0.184506	0.174263	-1.05878	0.289701	Psychogenic_and_somatoform_disorders	ISOS_mean_inf	43	47229
0.0894421	0.169436	0.527881	0.597582	Psychogenic_and_somatoform_disorders	PS_mean_inf	43	47229
-1.47668	0.644693	-2.29052	0.021991	Psychogenic_and_somatoform_disorders	RPE_mean_inf	43	47229
-0.0165666	0.157973	-0.10487	0.916479	Psychogenic_and_somatoform_disorders	CSI_mean_inf	43	47229
0.000516721	0.0780738	0.00661838	0.994719	Symptoms_involving_head_and_neck	GCC	166	47106
0.0628517	0.078343	0.802264	0.422401	Symptoms_involving_head_and_neck	RNFL	166	47106
-0.0827854	0.0779345	-1.06224	0.288125	Symptoms_involving_head_and_neck	GCL	166	47106
-0.0203506	0.0785912	-0.258942	0.79568	Symptoms_involving_head_and_neck	IPL	166	47106
-0.0362187	0.077941	-0.464693	0.642151	Symptoms_involving_head_and_neck	INL	166	47106
-0.0607161	0.0782814	-0.775613	0.437977	Symptoms_involving_head_and_neck	OPL+ONL	166	47106
-0.0679321	0.0800895	-0.848202	0.396325	Symptoms_involving_head_and_neck	ISOS	166	47106
-0.16184	0.0733601	-2.2061	0.0273768	Symptoms_involving_head_and_neck	PS	166	47106
-0.158816	0.0916497	-1.73286	0.0831212	Symptoms_involving_head_and_neck	RPE+BM	166	47106
-0.134126	0.0803829	-1.66858	0.0951997	Symptoms_involving_head_and_neck	CSI	166	47106
-0.000265987	0.0782201	-0.00340049	0.997287	Symptoms_involving_head_and_neck	GCC_mean_sup	166	47106
0.0680895	0.0777463	0.875791	0.381144	Symptoms_involving_head_and_neck	RNFL_mean_sup	166	47106
-0.0909327	0.0795602	-1.14294	0.253063	Symptoms_involving_head_and_neck	GCL_mean_sup	166	47106
-0.025181	0.0792032	-0.31793	0.750538	Symptoms_involving_head_and_neck	IPL_mean_sup	166	47106
-0.060674	0.0782855	-0.775035	0.438319	Symptoms_involving_head_and_neck	INL_mean_sup	166	47106
-0.0742688	0.0788634	-0.94174	0.346326	Symptoms_involving_head_and_neck	OPL_mean_sup	166	47106
-0.0920587	0.0821453	-1.12068	0.262424	Symptoms_involving_head_and_neck	ISOS_mean_sup	166	47106
-0.150081	0.068031	-2.20606	0.0273795	Symptoms_involving_head_and_neck	PS_mean_sup	166	47106
-0.127284	0.108837	-1.16949	0.242207	Symptoms_involving_head_and_neck	RPE_mean_sup	166	47106
-0.136322	0.079544	-1.71379	0.0865671	Symptoms_involving_head_and_neck	CSI_mean_sup	166	47106
-0.00337596	0.0804907	-0.0419422	0.966545	Symptoms_involving_head_and_neck	GCC_mean_inf	166	47106
0.0403368	0.0574494	0.702127	0.4826	Symptoms_involving_head_and_neck	RNFL_mean_inf	166	47106
-0.0740506	0.0896996	-0.82554	0.409065	Symptoms_involving_head_and_neck	GCL_mean_inf	166	47106
-0.0208294	0.0796578	-0.261486	0.793718	Symptoms_involving_head_and_neck	IPL_mean_inf	166	47106
-0.0152864	0.0764998	-0.199822	0.84162	Symptoms_involving_head_and_neck	INL_mean_inf	166	47106
-0.0544396	0.0767972	-0.708875	0.478402	Symptoms_involving_head_and_neck	OPL_mean_inf	166	47106
-0.0705341	0.0832543	-0.847213	0.396876	Symptoms_involving_head_and_neck	ISOS_mean_inf	166	47106
-0.0908399	0.0675661	-1.34446	0.1788	Symptoms_involving_head_and_neck	PS_mean_inf	166	47106
-0.476603	0.26916	-1.77071	0.0766095	Symptoms_involving_head_and_neck	RPE_mean_inf	166	47106
-0.10117	0.0812999	-1.24441	0.213349	Symptoms_involving_head_and_neck	CSI_mean_inf	166	47106
-0.118858	0.144935	-0.820079	0.412171	Sciatica	GCC	49	47223
-0.139365	0.146689	-0.950074	0.342075	Sciatica	RNFL	49	47223
-0.130792	0.14502	-0.90189	0.367115	Sciatica	GCL	49	47223
0.0153501	0.145846	0.105248	0.916179	Sciatica	IPL	49	47223
0.141133	0.141925	0.994416	0.320021	Sciatica	INL	49	47223
0.254571	0.142895	1.78153	0.0748263	Sciatica	OPL+ONL	49	47223
0.0847695	0.144932	0.584892	0.55862	Sciatica	ISOS	49	47223
-0.299407	0.128385	-2.33211	0.019695	Sciatica	PS	49	47223
-0.273337	0.180083	-1.51784	0.129056	Sciatica	RPE+BM	49	47223
0.00446121	0.148749	0.0299915	0.976074	Sciatica	CSI	49	47223
-0.209997	0.143727	-1.46108	0.143994	Sciatica	GCC_mean_sup	49	47223
-0.202679	0.14928	-1.35771	0.174555	Sciatica	RNFL_mean_sup	49	47223
-0.205713	0.143781	-1.43074	0.152505	Sciatica	GCL_mean_sup	49	47223
-0.0565763	0.145716	-0.388265	0.69782	Sciatica	IPL_mean_sup	49	47223
0.0816461	0.143399	0.569363	0.56911	Sciatica	INL_mean_sup	49	47223
0.216102	0.12609	1.71387	0.0865524	Sciatica	OPL_mean_sup	49	47223
0.128728	0.0855821	1.50415	0.132543	Sciatica	ISOS_mean_sup	49	47223
-0.310896	0.102615	-3.02974	0.00244763	Sciatica	PS_mean_sup	49	47223
-0.306122	0.221556	-1.38169	0.167067	Sciatica	RPE_mean_sup	49	47223
0.0459437	0.147895	0.310651	0.756066	Sciatica	CSI_mean_sup	49	47223
-0.0724263	0.164387	-0.440584	0.659514	Sciatica	GCC_mean_inf	49	47223
-0.104036	0.167396	-0.621498	0.534272	Sciatica	RNFL_mean_inf	49	47223
-0.0467041	0.163559	-0.285549	0.775224	Sciatica	GCL_mean_inf	49	47223
0.0325038	0.134356	0.241923	0.80884	Sciatica	IPL_mean_inf	49	47223
0.0923327	0.138465	0.666829	0.504881	Sciatica	INL_mean_inf	49	47223
0.217159	0.143879	1.50931	0.131218	Sciatica	OPL_mean_inf	49	47223
-0.114822	0.161662	-0.710258	0.477544	Sciatica	ISOS_mean_inf	49	47223
-0.119686	0.118586	-1.00927	0.312844	Sciatica	PS_mean_inf	49	47223
-0.339755	0.458006	-0.741812	0.458201	Sciatica	RPE_mean_inf	49	47223
-0.0154934	0.14881	-0.104116	0.917078	Sciatica	CSI_mean_inf	49	47223
-0.0561195	0.190898	-0.293976	0.768776	Disorders_of_external_ear	GCC	28	47244
0.113953	0.18949	0.601371	0.547593	Disorders_of_external_ear	RNFL	28	47244
-0.0801775	0.191255	-0.419218	0.675057	Disorders_of_external_ear	GCL	28	47244
-0.306747	0.195604	-1.5682	0.116834	Disorders_of_external_ear	IPL	28	47244
-0.300775	0.198243	-1.5172	0.129215	Disorders_of_external_ear	INL	28	47244
-0.106523	0.191424	-0.556477	0.577885	Disorders_of_external_ear	OPL+ONL	28	47244
-0.28221	0.209013	-1.3502	0.17695	Disorders_of_external_ear	ISOS	28	47244
-0.0655073	0.185147	-0.353812	0.723479	Disorders_of_external_ear	PS	28	47244
-0.0851483	0.207274	-0.4108	0.681219	Disorders_of_external_ear	RPE+BM	28	47244
0.205579	0.196963	1.04374	0.296604	Disorders_of_external_ear	CSI	28	47244
-0.0357528	0.190588	-0.187592	0.851196	Disorders_of_external_ear	GCC_mean_sup	28	47244
0.146302	0.176029	0.831125	0.405903	Disorders_of_external_ear	RNFL_mean_sup	28	47244
-0.095927	0.193283	-0.496304	0.61968	Disorders_of_external_ear	GCL_mean_sup	28	47244
-0.294603	0.191228	-1.54058	0.123418	Disorders_of_external_ear	IPL_mean_sup	28	47244
-0.26947	0.189031	-1.42553	0.154004	Disorders_of_external_ear	INL_mean_sup	28	47244
0.00111944	0.190302	0.00588245	0.995307	Disorders_of_external_ear	OPL_mean_sup	28	47244
-0.221439	0.211285	-1.04806	0.294612	Disorders_of_external_ear	ISOS_mean_sup	28	47244
-0.130928	0.170173	-0.769379	0.441668	Disorders_of_external_ear	PS_mean_sup	28	47244
0.00232167	0.194256	0.0119516	0.990464	Disorders_of_external_ear	RPE_mean_sup	28	47244
0.178895	0.195839	0.913477	0.360992	Disorders_of_external_ear	CSI_mean_sup	28	47244
-0.0385174	0.209153	-0.184159	0.853889	Disorders_of_external_ear	GCC_mean_inf	28	47244
-0.0725182	0.216194	-0.335431	0.7373	Disorders_of_external_ear	RNFL_mean_inf	28	47244
0.0428852	0.128684	0.33326	0.738938	Disorders_of_external_ear	GCL_mean_inf	28	47244
-0.0749115	0.19708	-0.380107	0.703866	Disorders_of_external_ear	IPL_mean_inf	28	47244
-0.0819774	0.186615	-0.439286	0.660454	Disorders_of_external_ear	INL_mean_inf	28	47244
-0.0408763	0.188442	-0.216917	0.828273	Disorders_of_external_ear	OPL_mean_inf	28	47244
-0.300702	0.203143	-1.48025	0.138808	Disorders_of_external_ear	ISOS_mean_inf	28	47244
0.0854026	0.206897	0.412779	0.679769	Disorders_of_external_ear	PS_mean_inf	28	47244
-0.372303	0.611674	-0.608663	0.542748	Disorders_of_external_ear	RPE_mean_inf	28	47244
0.232471	0.192691	1.20644	0.227647	Disorders_of_external_ear	CSI_mean_inf	28	47244
0.181205	0.465202	0.38952	0.696891	Chorioretinal_inflammations_scars_and_other_disorders_of_choroid	GCC	5	47267
0.433203	0.443506	0.976768	0.328684	Chorioretinal_inflammations_scars_and_other_disorders_of_choroid	RNFL	5	47267
-0.0823019	0.455184	-0.18081	0.856517	Chorioretinal_inflammations_scars_and_other_disorders_of_choroid	GCL	5	47267
-0.159185	0.465603	-0.34189	0.732434	Chorioretinal_inflammations_scars_and_other_disorders_of_choroid	IPL	5	47267
0.088521	0.452643	0.195565	0.844951	Chorioretinal_inflammations_scars_and_other_disorders_of_choroid	INL	5	47267
-0.0794016	0.456038	-0.174112	0.861778	Chorioretinal_inflammations_scars_and_other_disorders_of_choroid	OPL+ONL	5	47267
0.388351	0.421829	0.920634	0.357242	Chorioretinal_inflammations_scars_and_other_disorders_of_choroid	ISOS	5	47267
-0.505628	0.354942	-1.42454	0.154291	Chorioretinal_inflammations_scars_and_other_disorders_of_choroid	PS	5	47267
-0.313367	0.575821	-0.544209	0.586297	Chorioretinal_inflammations_scars_and_other_disorders_of_choroid	RPE+BM	5	47267
-0.249686	0.461883	-0.540582	0.588796	Chorioretinal_inflammations_scars_and_other_disorders_of_choroid	CSI	5	47267
0.161391	0.440214	0.36662	0.713903	Chorioretinal_inflammations_scars_and_other_disorders_of_choroid	GCC_mean_sup	5	47267
0.272937	0.255366	1.0688	0.285158	Chorioretinal_inflammations_scars_and_other_disorders_of_choroid	RNFL_mean_sup	5	47267
-0.053148	0.453249	-0.11726	0.906654	Chorioretinal_inflammations_scars_and_other_disorders_of_choroid	GCL_mean_sup	5	47267
-0.207053	0.449044	-0.461098	0.644728	Chorioretinal_inflammations_scars_and_other_disorders_of_choroid	IPL_mean_sup	5	47267
0.205074	0.442701	0.463234	0.643196	Chorioretinal_inflammations_scars_and_other_disorders_of_choroid	INL_mean_sup	5	47267
-0.140905	0.454624	-0.309937	0.756609	Chorioretinal_inflammations_scars_and_other_disorders_of_choroid	OPL_mean_sup	5	47267
0.15452	0.147691	1.04624	0.29545	Chorioretinal_inflammations_scars_and_other_disorders_of_choroid	ISOS_mean_sup	5	47267
-0.433987	0.21978	-1.97464	0.0483089	Chorioretinal_inflammations_scars_and_other_disorders_of_choroid	PS_mean_sup	5	47267
-0.30322	0.693538	-0.437208	0.66196	Chorioretinal_inflammations_scars_and_other_disorders_of_choroid	RPE_mean_sup	5	47267
-0.310822	0.455014	-0.683104	0.494541	Chorioretinal_inflammations_scars_and_other_disorders_of_choroid	CSI_mean_sup	5	47267
0.0366791	0.231358	0.158538	0.874033	Chorioretinal_inflammations_scars_and_other_disorders_of_choroid	GCC_mean_inf	5	47267
0.0902786	0.0772159	1.16917	0.242335	Chorioretinal_inflammations_scars_and_other_disorders_of_choroid	RNFL_mean_inf	5	47267
-0.439561	0.473667	-0.927996	0.35341	Chorioretinal_inflammations_scars_and_other_disorders_of_choroid	GCL_mean_inf	5	47267
-0.58173	0.387835	-1.49994	0.133629	Chorioretinal_inflammations_scars_and_other_disorders_of_choroid	IPL_mean_inf	5	47267
-0.18467	0.428285	-0.431185	0.666334	Chorioretinal_inflammations_scars_and_other_disorders_of_choroid	INL_mean_inf	5	47267
0.242352	0.448209	0.540713	0.588706	Chorioretinal_inflammations_scars_and_other_disorders_of_choroid	OPL_mean_inf	5	47267
0.275591	0.0992419	2.77696	0.00548695	Chorioretinal_inflammations_scars_and_other_disorders_of_choroid	ISOS_mean_inf	5	47267
-0.475371	0.132052	-3.59988	0.000318366	Chorioretinal_inflammations_scars_and_other_disorders_of_choroid	PS_mean_inf	5	47267
-0.0862151	0.878735	-0.0981127	0.921843	Chorioretinal_inflammations_scars_and_other_disorders_of_choroid	RPE_mean_inf	5	47267
-0.162521	0.463668	-0.350513	0.725954	Chorioretinal_inflammations_scars_and_other_disorders_of_choroid	CSI_mean_inf	5	47267
0.0920156	0.359986	0.255609	0.798253	Eustachian_tube_disorders	GCC	8	47264
0.194157	0.356588	0.544485	0.586108	Eustachian_tube_disorders	RNFL	8	47264
0.104524	0.354373	0.294955	0.768028	Eustachian_tube_disorders	GCL	8	47264
-0.175179	0.361512	-0.484572	0.62798	Eustachian_tube_disorders	IPL	8	47264
0.417479	0.339613	1.22928	0.218968	Eustachian_tube_disorders	INL	8	47264
-0.235115	0.360708	-0.651815	0.51452	Eustachian_tube_disorders	OPL+ONL	8	47264
0.109261	0.353439	0.309137	0.757217	Eustachian_tube_disorders	ISOS	8	47264
0.13514	0.375354	0.360035	0.718821	Eustachian_tube_disorders	PS	8	47264
0.0424587	0.352289	0.120522	0.904069	Eustachian_tube_disorders	RPE+BM	8	47264
0.582484	0.397624	1.46491	0.142945	Eustachian_tube_disorders	CSI	8	47264
0.177968	0.35387	0.502919	0.615021	Eustachian_tube_disorders	GCC_mean_sup	8	47264
0.123331	0.341407	0.361244	0.717917	Eustachian_tube_disorders	RNFL_mean_sup	8	47264
0.161466	0.173195	0.932279	0.351192	Eustachian_tube_disorders	GCL_mean_sup	8	47264
0.00463841	0.359616	0.0128982	0.989709	Eustachian_tube_disorders	IPL_mean_sup	8	47264
0.451961	0.318192	1.4204	0.15549	Eustachian_tube_disorders	INL_mean_sup	8	47264
-0.126925	0.358976	-0.353575	0.723657	Eustachian_tube_disorders	OPL_mean_sup	8	47264
0.111334	0.32204	0.345716	0.729556	Eustachian_tube_disorders	ISOS_mean_sup	8	47264
0.242691	0.39705	0.611235	0.541044	Eustachian_tube_disorders	PS_mean_sup	8	47264
0.0311956	0.115804	0.269383	0.787635	Eustachian_tube_disorders	RPE_mean_sup	8	47264
0.512904	0.392773	1.30586	0.191602	Eustachian_tube_disorders	CSI_mean_sup	8	47264
0.0284145	0.319646	0.0888936	0.929166	Eustachian_tube_disorders	GCC_mean_inf	8	47264
0.0374456	0.25485	0.146932	0.883186	Eustachian_tube_disorders	RNFL_mean_inf	8	47264
0.0501592	0.246734	0.203292	0.838907	Eustachian_tube_disorders	GCL_mean_inf	8	47264
-0.0995152	0.368733	-0.269884	0.787249	Eustachian_tube_disorders	IPL_mean_inf	8	47264
0.304715	0.226023	1.34816	0.177606	Eustachian_tube_disorders	INL_mean_inf	8	47264
-0.137966	0.349258	-0.395025	0.692824	Eustachian_tube_disorders	OPL_mean_inf	8	47264
0.0456927	0.330432	0.138282	0.890018	Eustachian_tube_disorders	ISOS_mean_inf	8	47264
0.101429	0.405629	0.250055	0.802545	Eustachian_tube_disorders	PS_mean_inf	8	47264
-0.145109	0.91931	-0.157845	0.874579	Eustachian_tube_disorders	RPE_mean_inf	8	47264
0.577187	0.374603	1.5408	0.123366	Eustachian_tube_disorders	CSI_mean_inf	8	47264
0.410156	0.299762	1.36827	0.171227	Otalgia	GCC	12	47260
0.342636	0.288679	1.18691	0.235263	Otalgia	RNFL	12	47260
0.449498	0.283986	1.58281	0.113464	Otalgia	GCL	12	47260
0.134501	0.290277	0.463355	0.64311	Otalgia	IPL	12	47260
0.31148	0.280441	1.11068	0.266706	Otalgia	INL	12	47260
0.0695549	0.290649	0.239309	0.810866	Otalgia	OPL+ONL	12	47260
0.0742208	0.289695	0.256203	0.797794	Otalgia	ISOS	12	47260
-0.0489825	0.29328	-0.167016	0.867357	Otalgia	PS	12	47260
0.253353	0.130237	1.94532	0.0517365	Otalgia	RPE+BM	12	47260
-0.623695	0.304602	-2.04758	0.0406016	Otalgia	CSI	12	47260
0.366714	0.222062	1.6514	0.0986566	Otalgia	GCC_mean_sup	12	47260
0.102888	0.281548	0.365437	0.714785	Otalgia	RNFL_mean_sup	12	47260
0.215859	0.0760207	2.83947	0.00451884	Otalgia	GCL_mean_sup	12	47260
0.200919	0.273957	0.733395	0.463318	Otalgia	IPL_mean_sup	12	47260
0.430152	0.28024	1.53494	0.124798	Otalgia	INL_mean_sup	12	47260
0.0697253	0.289723	0.240662	0.809817	Otalgia	OPL_mean_sup	12	47260
0.148751	0.184108	0.807957	0.419115	Otalgia	ISOS_mean_sup	12	47260
-0.11483	0.267927	-0.428588	0.668223	Otalgia	PS_mean_sup	12	47260
0.0469392	0.0473473	0.99138	0.3215	Otalgia	RPE_mean_sup	12	47260
-0.737046	0.300078	-2.45618	0.0140424	Otalgia	CSI_mean_sup	12	47260
0.0788129	0.0942059	0.836602	0.402816	Otalgia	GCC_mean_inf	12	47260
0.0888357	0.0516865	1.71874	0.0856615	Otalgia	RNFL_mean_inf	12	47260
-0.266745	0.325049	-0.82063	0.411857	Otalgia	GCL_mean_inf	12	47260
-0.179712	0.296017	-0.607102	0.543783	Otalgia	IPL_mean_inf	12	47260
-0.16559	0.275757	-0.600494	0.548177	Otalgia	INL_mean_inf	12	47260
-0.166417	0.283592	-0.586819	0.557325	Otalgia	OPL_mean_inf	12	47260
-0.238927	0.304194	-0.785443	0.432194	Otalgia	ISOS_mean_inf	12	47260
0.0511953	0.319667	0.160152	0.872762	Otalgia	PS_mean_inf	12	47260
0.0480596	0.0941497	0.510459	0.60973	Otalgia	RPE_mean_inf	12	47260
-0.420949	0.309561	-1.35983	0.173885	Otalgia	CSI_mean_inf	12	47260
0.328223	0.198163	1.65632	0.0976561	Cholesteatoma	GCC	27	47245
0.405688	0.190163	2.13338	0.032894	Cholesteatoma	RNFL	27	47245
0.234871	0.193144	1.21604	0.22397	Cholesteatoma	GCL	27	47245
0.0149129	0.194716	0.0765882	0.938951	Cholesteatoma	IPL	27	47245
-0.146271	0.196613	-0.743954	0.456904	Cholesteatoma	INL	27	47245
-0.0558075	0.194263	-0.287278	0.7739	Cholesteatoma	OPL+ONL	27	47245
0.14179	0.187952	0.754394	0.450613	Cholesteatoma	ISOS	27	47245
-0.204354	0.181242	-1.12752	0.259523	Cholesteatoma	PS	27	47245
0.0966757	0.168788	0.572764	0.566805	Cholesteatoma	RPE+BM	27	47245
-0.302719	0.200334	-1.51107	0.13077	Cholesteatoma	CSI	27	47245
0.251033	0.172479	1.45544	0.145547	Cholesteatoma	GCC_mean_sup	27	47245
0.323979	0.128208	2.52698	0.0115048	Cholesteatoma	RNFL_mean_sup	27	47245
0.0872642	0.163915	0.532376	0.594466	Cholesteatoma	GCL_mean_sup	27	47245
-0.068497	0.196286	-0.348965	0.727115	Cholesteatoma	IPL_mean_sup	27	47245
-0.188037	0.192652	-0.976046	0.329042	Cholesteatoma	INL_mean_sup	27	47245
-0.126134	0.195925	-0.64379	0.519712	Cholesteatoma	OPL_mean_sup	27	47245
0.121773	0.150535	0.808939	0.41855	Cholesteatoma	ISOS_mean_sup	27	47245
-0.20059	0.162195	-1.23672	0.216191	Cholesteatoma	PS_mean_sup	27	47245
0.0385786	0.0687824	0.560879	0.57488	Cholesteatoma	RPE_mean_sup	27	47245
-0.239678	0.198252	-1.20896	0.226679	Cholesteatoma	CSI_mean_sup	27	47245
0.0818267	0.0633488	1.29168	0.196466	Cholesteatoma	GCC_mean_inf	27	47245
0.0777607	0.0494335	1.57304	0.11571	Cholesteatoma	RNFL_mean_inf	27	47245
0.061997	0.107543	0.576487	0.564286	Cholesteatoma	GCL_mean_inf	27	47245
-0.0248626	0.198792	-0.125069	0.900469	Cholesteatoma	IPL_mean_inf	27	47245
-0.150066	0.184864	-0.811767	0.416925	Cholesteatoma	INL_mean_inf	27	47245
-0.0792916	0.191188	-0.414731	0.678339	Cholesteatoma	OPL_mean_inf	27	47245
-0.0116423	0.198513	-0.0586477	0.953233	Cholesteatoma	ISOS_mean_inf	27	47245
-0.114271	0.163145	-0.700427	0.483661	Cholesteatoma	PS_mean_inf	27	47245
-0.431912	0.653515	-0.660906	0.508672	Cholesteatoma	RPE_mean_inf	27	47245
-0.318832	0.204336	-1.56033	0.118682	Cholesteatoma	CSI_mean_inf	27	47245
0.210432	0.159009	1.3234	0.185704	Other_disorders_of_middle_ear_and_mastoid	GCC	42	47230
0.243536	0.154548	1.57579	0.115074	Other_disorders_of_middle_ear_and_mastoid	RNFL	42	47230
0.16852	0.156139	1.0793	0.280455	Other_disorders_of_middle_ear_and_mastoid	GCL	42	47230
0.0264636	0.156393	0.169212	0.86563	Other_disorders_of_middle_ear_and_mastoid	IPL	42	47230
-0.122496	0.157984	-0.775373	0.438119	Other_disorders_of_middle_ear_and_mastoid	INL	42	47230
0.0158258	0.155497	0.101776	0.918935	Other_disorders_of_middle_ear_and_mastoid	OPL+ONL	42	47230
0.0258512	0.157924	0.163693	0.869972	Other_disorders_of_middle_ear_and_mastoid	ISOS	42	47230
-0.129623	0.150339	-0.862209	0.388572	Other_disorders_of_middle_ear_and_mastoid	PS	42	47230
0.0748065	0.139324	0.536923	0.591321	Other_disorders_of_middle_ear_and_mastoid	RPE+BM	42	47230
-0.334977	0.160927	-2.08154	0.0373846	Other_disorders_of_middle_ear_and_mastoid	CSI	42	47230
0.223356	0.14447	1.54604	0.122096	Other_disorders_of_middle_ear_and_mastoid	GCC_mean_sup	42	47230
0.295867	0.108747	2.72069	0.00651451	Other_disorders_of_middle_ear_and_mastoid	RNFL_mean_sup	42	47230
0.0637726	0.143958	0.442995	0.657769	Other_disorders_of_middle_ear_and_mastoid	GCL_mean_sup	42	47230
-0.0554842	0.157316	-0.352694	0.724318	Other_disorders_of_middle_ear_and_mastoid	IPL_mean_sup	42	47230
-0.187151	0.154341	-1.21258	0.22529	Other_disorders_of_middle_ear_and_mastoid	INL_mean_sup	42	47230
-0.0696423	0.156867	-0.443956	0.657074	Other_disorders_of_middle_ear_and_mastoid	OPL_mean_sup	42	47230
0.0111967	0.156863	0.0713786	0.943096	Other_disorders_of_middle_ear_and_mastoid	ISOS_mean_sup	42	47230
-0.160248	0.137293	-1.1672	0.243131	Other_disorders_of_middle_ear_and_mastoid	PS_mean_sup	42	47230
0.0390473	0.0492602	0.792674	0.427968	Other_disorders_of_middle_ear_and_mastoid	RPE_mean_sup	42	47230
-0.246626	0.159119	-1.54995	0.121154	Other_disorders_of_middle_ear_and_mastoid	CSI_mean_sup	42	47230
0.0539674	0.0848087	0.636343	0.524553	Other_disorders_of_middle_ear_and_mastoid	GCC_mean_inf	42	47230
0.0583739	0.0639991	0.912105	0.361714	Other_disorders_of_middle_ear_and_mastoid	RNFL_mean_inf	42	47230
0.0265983	0.130093	0.204455	0.837998	Other_disorders_of_middle_ear_and_mastoid	GCL_mean_inf	42	47230
-0.0191541	0.15955	-0.12005	0.904443	Other_disorders_of_middle_ear_and_mastoid	IPL_mean_inf	42	47230
-0.114133	0.151219	-0.754752	0.450398	Other_disorders_of_middle_ear_and_mastoid	INL_mean_inf	42	47230
-0.00577961	0.154907	-0.0373103	0.970238	Other_disorders_of_middle_ear_and_mastoid	OPL_mean_inf	42	47230
-0.0130538	0.161229	-0.0809645	0.93547	Other_disorders_of_middle_ear_and_mastoid	ISOS_mean_inf	42	47230
-0.124152	0.128872	-0.963374	0.33536	Other_disorders_of_middle_ear_and_mastoid	PS_mean_inf	42	47230
-0.237036	0.449892	-0.526874	0.598281	Other_disorders_of_middle_ear_and_mastoid	RPE_mean_inf	42	47230
-0.383718	0.164778	-2.3287	0.0198748	Other_disorders_of_middle_ear_and_mastoid	CSI_mean_inf	42	47230
-1.03287	0.296213	-3.48691	0.000488638	Primary_angle_closure_glaucoma	GCC	10	47262	4.1787
-1.434	0.332179	-4.31696	1.58194e-05	Primary_angle_closure_glaucoma	RNFL	10	47262
-0.726684	0.314685	-2.30924	0.0209303	Primary_angle_closure_glaucoma	GCL	10	47262
-0.29318	0.328949	-0.891262	0.372788	Primary_angle_closure_glaucoma	IPL	10	47262
0.654908	0.287526	2.27773	0.0227426	Primary_angle_closure_glaucoma	INL	10	47262
0.523779	0.308089	1.70009	0.0891139	Primary_angle_closure_glaucoma	OPL+ONL	10	47262
0.271558	0.288413	0.94156	0.346418	Primary_angle_closure_glaucoma	ISOS	10	47262
-0.12898	0.29283	-0.440461	0.659603	Primary_angle_closure_glaucoma	PS	10	47262
-0.205285	0.378055	-0.543002	0.587128	Primary_angle_closure_glaucoma	RPE+BM	10	47262
-0.195861	0.321935	-0.608388	0.54293	Primary_angle_closure_glaucoma	CSI	10	47262
-0.751385	0.224403	-3.34837	0.000812875	Primary_angle_closure_glaucoma	GCC_mean_sup	10	47262
-0.869919	0.189776	-4.58391	4.56353e-06	Primary_angle_closure_glaucoma	RNFL_mean_sup	10	47262
-0.543558	0.282028	-1.92732	0.0539396	Primary_angle_closure_glaucoma	GCL_mean_sup	10	47262
-0.0989957	0.322701	-0.306772	0.759017	Primary_angle_closure_glaucoma	IPL_mean_sup	10	47262
0.671924	0.273962	2.45262	0.0141821	Primary_angle_closure_glaucoma	INL_mean_sup	10	47262
0.314955	0.16349	1.92645	0.0540481	Primary_angle_closure_glaucoma	OPL_mean_sup	10	47262
0.148465	0.125827	1.17992	0.238033	Primary_angle_closure_glaucoma	ISOS_mean_sup	10	47262
-0.119575	0.280061	-0.426959	0.669409	Primary_angle_closure_glaucoma	PS_mean_sup	10	47262
-0.0927647	0.415084	-0.223484	0.823159	Primary_angle_closure_glaucoma	RPE_mean_sup	10	47262
-0.131691	0.31455	-0.418664	0.675461	Primary_angle_closure_glaucoma	CSI_mean_sup	10	47262
-0.693446	0.199783	-3.47099	0.000518539	Primary_angle_closure_glaucoma	GCC_mean_inf	10	47262
-1.04629	0.240101	-4.35772	1.31427e-05	Primary_angle_closure_glaucoma	RNFL_mean_inf	10	47262
-0.391173	0.336044	-1.16406	0.244402	Primary_angle_closure_glaucoma	GCL_mean_inf	10	47262
-0.186035	0.322738	-0.576428	0.564326	Primary_angle_closure_glaucoma	IPL_mean_inf	10	47262
0.275853	0.123396	2.23551	0.025384	Primary_angle_closure_glaucoma	INL_mean_inf	10	47262
0.582072	0.29295	1.98693	0.0469297	Primary_angle_closure_glaucoma	OPL_mean_inf	10	47262
0.106804	0.240957	0.443247	0.657587	Primary_angle_closure_glaucoma	ISOS_mean_inf	10	47262
-0.0343113	0.294524	-0.116497	0.907258	Primary_angle_closure_glaucoma	PS_mean_inf	10	47262
-0.787334	1.19582	-0.658405	0.510278	Primary_angle_closure_glaucoma	RPE_mean_inf	10	47262
-0.214658	0.329433	-0.651598	0.51466	Primary_angle_closure_glaucoma	CSI_mean_inf	10	47262
-0.12048	0.206075	-0.584643	0.558788	Abnormal_involuntary_movements	GCC	24	47248
-0.155664	0.20902	-0.744732	0.456434	Abnormal_involuntary_movements	RNFL	24	47248
-0.133796	0.207182	-0.645788	0.518417	Abnormal_involuntary_movements	GCL	24	47248
0.0403796	0.206414	0.195624	0.844904	Abnormal_involuntary_movements	IPL	24	47248
0.261987	0.19808	1.32263	0.185959	Abnormal_involuntary_movements	INL	24	47248
0.0465689	0.204549	0.227667	0.819905	Abnormal_involuntary_movements	OPL+ONL	24	47248
-0.143019	0.216681	-0.660042	0.509227	Abnormal_involuntary_movements	ISOS	24	47248
-0.384307	0.173894	-2.21001	0.0271048	Abnormal_involuntary_movements	PS	24	47248
-0.542469	0.283871	-1.91097	0.0560081	Abnormal_involuntary_movements	RPE+BM	24	47248
-0.0389598	0.212214	-0.183587	0.854337	Abnormal_involuntary_movements	CSI	24	47248
-0.042221	0.207137	-0.203831	0.838485	Abnormal_involuntary_movements	GCC_mean_sup	24	47248
-0.121699	0.211894	-0.574342	0.565736	Abnormal_involuntary_movements	RNFL_mean_sup	24	47248
-0.0244125	0.209192	-0.116699	0.907099	Abnormal_involuntary_movements	GCL_mean_sup	24	47248
0.11368	0.205505	0.553173	0.580145	Abnormal_involuntary_movements	IPL_mean_sup	24	47248
0.302606	0.198396	1.52526	0.127194	Abnormal_involuntary_movements	INL_mean_sup	24	47248
0.0212874	0.204667	0.10401	0.917161	Abnormal_involuntary_movements	OPL_mean_sup	24	47248
-0.315376	0.22893	-1.37761	0.168324	Abnormal_involuntary_movements	ISOS_mean_sup	24	47248
-0.170188	0.178515	-0.953353	0.340411	Abnormal_involuntary_movements	PS_mean_sup	24	47248
-0.507571	0.334852	-1.5158	0.129569	Abnormal_involuntary_movements	RPE_mean_sup	24	47248
-0.0623314	0.210144	-0.296614	0.766762	Abnormal_involuntary_movements	CSI_mean_sup	24	47248
-0.170233	0.233314	-0.729631	0.465616	Abnormal_involuntary_movements	GCC_mean_inf	24	47248
-0.259332	0.243121	-1.06668	0.286116	Abnormal_involuntary_movements	RNFL_mean_inf	24	47248
-0.073465	0.237967	-0.30872	0.757535	Abnormal_involuntary_movements	GCL_mean_inf	24	47248
0.044409	0.177102	0.250754	0.802005	Abnormal_involuntary_movements	IPL_mean_inf	24	47248
0.182406	0.154152	1.18328	0.236696	Abnormal_involuntary_movements	INL_mean_inf	24	47248
0.113104	0.205352	0.55078	0.581785	Abnormal_involuntary_movements	OPL_mean_inf	24	47248
-0.0270718	0.211753	-0.127846	0.898271	Abnormal_involuntary_movements	ISOS_mean_inf	24	47248
-0.275489	0.113142	-2.4349	0.0148958	Abnormal_involuntary_movements	PS_mean_inf	24	47248
-1.68226	0.868976	-1.93591	0.0528782	Abnormal_involuntary_movements	RPE_mean_inf	24	47248
0.0297203	0.212438	0.139901	0.888738	Abnormal_involuntary_movements	CSI_mean_inf	24	47248
-0.151705	0.132516	-1.1448	0.25229	Swelling_of_limb	GCC	58	47214
-0.120172	0.134643	-0.892523	0.372113	Swelling_of_limb	RNFL	58	47214
-0.181238	0.133163	-1.36103	0.173505	Swelling_of_limb	GCL	58	47214
-0.0715942	0.134255	-0.533272	0.593845	Swelling_of_limb	IPL	58	47214
0.0340512	0.132459	0.25707	0.797124	Swelling_of_limb	INL	58	47214
-0.0387525	0.132815	-0.291778	0.770457	Swelling_of_limb	OPL+ONL	58	47214
-0.301053	0.146735	-2.05168	0.0402007	Swelling_of_limb	ISOS	58	47214
-0.208851	0.122099	-1.7105	0.0871734	Swelling_of_limb	PS	58	47214
-0.108984	0.148253	-0.735122	0.462265	Swelling_of_limb	RPE+BM	58	47214
0.215528	0.137438	1.56819	0.116838	Swelling_of_limb	CSI	58	47214
-0.152115	0.132434	-1.14861	0.250716	Swelling_of_limb	GCC_mean_sup	58	47214
-0.114632	0.136035	-0.842669	0.399414	Swelling_of_limb	RNFL_mean_sup	58	47214
-0.155273	0.133664	-1.16167	0.245369	Swelling_of_limb	GCL_mean_sup	58	47214
-0.0908766	0.133922	-0.678579	0.497404	Swelling_of_limb	IPL_mean_sup	58	47214
0.0373652	0.13275	0.281469	0.77835	Swelling_of_limb	INL_mean_sup	58	47214
-0.0333761	0.133157	-0.250652	0.802083	Swelling_of_limb	OPL_mean_sup	58	47214
-0.328457	0.144421	-2.2743	0.022948	Swelling_of_limb	ISOS_mean_sup	58	47214
-0.198733	0.110381	-1.80044	0.0717915	Swelling_of_limb	PS_mean_sup	58	47214
-0.0240229	0.154306	-0.155683	0.876283	Swelling_of_limb	RPE_mean_sup	58	47214
0.208986	0.137007	1.52537	0.127167	Swelling_of_limb	CSI_mean_sup	58	47214
-0.111267	0.151828	-0.73285	0.46365	Swelling_of_limb	GCC_mean_inf	58	47214
-0.0310385	0.146051	-0.212519	0.831702	Swelling_of_limb	RNFL_mean_inf	58	47214
-0.161991	0.153907	-1.05253	0.292558	Swelling_of_limb	GCL_mean_inf	58	47214
-0.0505577	0.137914	-0.366589	0.713926	Swelling_of_limb	IPL_mean_inf	58	47214
0.0193861	0.13176	0.147132	0.883028	Swelling_of_limb	INL_mean_inf	58	47214
-0.0495313	0.131197	-0.377534	0.705777	Swelling_of_limb	OPL_mean_inf	58	47214
-0.253141	0.144236	-1.75504	0.0792517	Swelling_of_limb	ISOS_mean_inf	58	47214
-0.130506	0.105948	-1.23179	0.218028	Swelling_of_limb	PS_mean_inf	58	47214
-0.678464	0.485371	-1.39783	0.162165	Swelling_of_limb	RPE_mean_inf	58	47214
0.186235	0.13486	1.38095	0.167295	Swelling_of_limb	CSI_mean_inf	58	47214
-0.491085	0.373336	-1.3154	0.188377	Amblyopia	GCC	7	47265
-0.394715	0.392657	-1.00524	0.314781	Amblyopia	RNFL	7	47265
-0.505724	0.379414	-1.33291	0.182562	Amblyopia	GCL	7	47265
-0.34271	0.394216	-0.869346	0.384658	Amblyopia	IPL	7	47265
0.202633	0.37327	0.54286	0.587226	Amblyopia	INL	7	47265
-0.220021	0.386974	-0.568569	0.569648	Amblyopia	OPL+ONL	7	47265
0.352468	0.347136	1.01536	0.309934	Amblyopia	ISOS	7	47265
0.0147705	0.382449	0.0386209	0.969193	Amblyopia	PS	7	47265
0.167752	0.220052	0.762331	0.445863	Amblyopia	RPE+BM	7	47265
0.540505	0.406208	1.33061	0.183317	Amblyopia	CSI	7	47265
-0.438674	0.355201	-1.235	0.21683	Amblyopia	GCC_mean_sup	7	47265
-0.420046	0.379212	-1.10768	0.267999	Amblyopia	RNFL_mean_sup	7	47265
-0.387247	0.361596	-1.07094	0.284197	Amblyopia	GCL_mean_sup	7	47265
-0.203173	0.383195	-0.530208	0.595968	Amblyopia	IPL_mean_sup	7	47265
0.297543	0.369754	0.804706	0.420989	Amblyopia	INL_mean_sup	7	47265
-0.0890733	0.384952	-0.231388	0.817013	Amblyopia	OPL_mean_sup	7	47265
0.151148	0.120325	1.25616	0.209058	Amblyopia	ISOS_mean_sup	7	47265
-0.0256244	0.373876	-0.0685371	0.945358	Amblyopia	PS_mean_sup	7	47265
0.0496643	0.0685896	0.724079	0.469017	Amblyopia	RPE_mean_sup	7	47265
0.480093	0.403103	1.191	0.233655	Amblyopia	CSI_mean_sup	7	47265
-0.396207	0.374615	-1.05764	0.290221	Amblyopia	GCC_mean_inf	7	47265
-0.456849	0.428145	-1.06704	0.285953	Amblyopia	RNFL_mean_inf	7	47265
-0.204816	0.436622	-0.469093	0.639003	Amblyopia	GCL_mean_inf	7	47265
-0.128591	0.396791	-0.324077	0.74588	Amblyopia	IPL_mean_inf	7	47265
0.197859	0.302831	0.653367	0.51352	Amblyopia	INL_mean_inf	7	47265
-0.109992	0.375308	-0.293072	0.769467	Amblyopia	OPL_mean_inf	7	47265
0.113251	0.297072	0.381223	0.703037	Amblyopia	ISOS_mean_inf	7	47265
0.114825	0.427243	0.268758	0.788116	Amblyopia	PS_mean_inf	7	47265
0.00296523	0.330359	0.00897577	0.992838	Amblyopia	RPE_mean_inf	7	47265
0.509904	0.342788	1.48752	0.136877	Amblyopia	CSI_mean_inf	7	47265
-0.617235	0.212372	-2.90639	0.0036563	Aphakia_and_other_disorders_of_lens	GCC	21	47251
-0.151101	0.224896	-0.671874	0.501664	Aphakia_and_other_disorders_of_lens	RNFL	21	47251
-0.948142	0.21015	-4.51173	6.43001e-06	Aphakia_and_other_disorders_of_lens	GCL	21	47251
-0.712225	0.232534	-3.06289	0.00219214	Aphakia_and_other_disorders_of_lens	IPL	21	47251
-0.0651999	0.224996	-0.289782	0.771983	Aphakia_and_other_disorders_of_lens	INL	21	47251
0.679794	0.214266	3.17267	0.00151045	Aphakia_and_other_disorders_of_lens	OPL+ONL	21	47251
0.609666	0.183863	3.31588	0.000913563	Aphakia_and_other_disorders_of_lens	ISOS	21	47251
-0.273473	0.195457	-1.39915	0.161769	Aphakia_and_other_disorders_of_lens	PS	21	47251
0.211258	0.0968425	2.18145	0.0291498	Aphakia_and_other_disorders_of_lens	RPE+BM	21	47251
-0.553871	0.230074	-2.40736	0.0160684	Aphakia_and_other_disorders_of_lens	CSI	21	47251
-0.564455	0.191226	-2.95177	0.00315963	Aphakia_and_other_disorders_of_lens	GCC_mean_sup	21	47251
-0.0690363	0.222943	-0.309659	0.75682	Aphakia_and_other_disorders_of_lens	RNFL_mean_sup	21	47251
-0.789095	0.169345	-4.65969	3.16684e-06	Aphakia_and_other_disorders_of_lens	GCL_mean_sup	21	47251
-0.62447	0.182431	-3.42304	0.000619253	Aphakia_and_other_disorders_of_lens	IPL_mean_sup	21	47251
-0.167152	0.220268	-0.758856	0.447939	Aphakia_and_other_disorders_of_lens	INL_mean_sup	21	47251
0.347038	0.119886	2.89472	0.00379494	Aphakia_and_other_disorders_of_lens	OPL_mean_sup	21	47251
0.180893	0.0711833	2.54123	0.0110464	Aphakia_and_other_disorders_of_lens	ISOS_mean_sup	21	47251
-0.211504	0.17806	-1.18783	0.234902	Aphakia_and_other_disorders_of_lens	PS_mean_sup	21	47251
0.0483128	0.0431398	1.11991	0.262752	Aphakia_and_other_disorders_of_lens	RPE_mean_sup	21	47251
-0.488337	0.222698	-2.19282	0.0283203	Aphakia_and_other_disorders_of_lens	CSI_mean_sup	21	47251
-0.593956	0.189482	-3.13463	0.00172071	Aphakia_and_other_disorders_of_lens	GCC_mean_inf	21	47251
-0.0771572	0.254341	-0.303361	0.761615	Aphakia_and_other_disorders_of_lens	RNFL_mean_inf	21	47251
-0.759074	0.200317	-3.78937	0.000151031	Aphakia_and_other_disorders_of_lens	GCL_mean_inf	21	47251
-0.558064	0.194176	-2.87401	0.00405301	Aphakia_and_other_disorders_of_lens	IPL_mean_inf	21	47251
-0.142725	0.215313	-0.662873	0.507412	Aphakia_and_other_disorders_of_lens	INL_mean_inf	21	47251
0.57817	0.156959	3.68356	0.00023	Aphakia_and_other_disorders_of_lens	OPL_mean_inf	21	47251
0.203969	0.0574371	3.55117	0.000383521	Aphakia_and_other_disorders_of_lens	ISOS_mean_inf	21	47251
-0.340887	0.0992343	-3.43517	0.000592172	Aphakia_and_other_disorders_of_lens	PS_mean_inf	21	47251
0.0479778	0.068967	0.695664	0.486639	Aphakia_and_other_disorders_of_lens	RPE_mean_inf	21	47251
-0.514532	0.236658	-2.17416	0.0296931	Aphakia_and_other_disorders_of_lens	CSI_mean_inf	21	47251
-0.214119	0.125767	-1.70251	0.0886591	Other_disorders_of_eye	GCC	64	47208
0.192032	0.125261	1.53305	0.125263	Other_disorders_of_eye	RNFL	64	47208
-0.544169	0.1249	-4.35684	1.31954e-05	Other_disorders_of_eye	GCL	64	47208
-0.452337	0.131204	-3.4476	0.000565593	Other_disorders_of_eye	IPL	64	47208
-0.174285	0.130142	-1.33919	0.180509	Other_disorders_of_eye	INL	64	47208
0.213755	0.124905	1.71135	0.087017	Other_disorders_of_eye	OPL+ONL	64	47208
0.363118	0.11374	3.19252	0.00141038	Other_disorders_of_eye	ISOS	64	47208
-0.219552	0.114189	-1.9227	0.0545174	Other_disorders_of_eye	PS	64	47208
0.169106	0.0771381	2.19225	0.0283617	Other_disorders_of_eye	RPE+BM	64	47208
-0.429828	0.13068	-3.28916	0.00100487	Other_disorders_of_eye	CSI	64	47208
-0.195333	0.125009	-1.56256	0.118157	Other_disorders_of_eye	GCC_mean_sup	64	47208
0.167853	0.111322	1.50781	0.131604	Other_disorders_of_eye	RNFL_mean_sup	64	47208
-0.463979	0.116415	-3.98557	6.73183e-05	Other_disorders_of_eye	GCL_mean_sup	64	47208
-0.398188	0.123155	-3.23324	0.00122394	Other_disorders_of_eye	IPL_mean_sup	64	47208
-0.141679	0.126967	-1.11587	0.264478	Other_disorders_of_eye	INL_mean_sup	64	47208
0.110933	0.120925	0.917371	0.358948	Other_disorders_of_eye	OPL_mean_sup	64	47208
0.148176	0.0601683	2.46269	0.01379	Other_disorders_of_eye	ISOS_mean_sup	64	47208
-0.191533	0.104529	-1.83234	0.0669001	Other_disorders_of_eye	PS_mean_sup	64	47208
0.0461282	0.0330909	1.39398	0.163322	Other_disorders_of_eye	RPE_mean_sup	64	47208
-0.393426	0.127348	-3.08939	0.00200569	Other_disorders_of_eye	CSI_mean_sup	64	47208
-0.330693	0.132029	-2.50471	0.0122553	Other_disorders_of_eye	GCC_mean_inf	64	47208
0.0624889	0.0477708	1.3081	0.190841	Other_disorders_of_eye	RNFL_mean_inf	64	47208
-0.562614	0.124631	-4.51423	6.35461e-06	Other_disorders_of_eye	GCL_mean_inf	64	47208
-0.470644	0.114741	-4.10179	4.09959e-05	Other_disorders_of_eye	IPL_mean_inf	64	47208
-0.25371	0.115529	-2.19607	0.0280872	Other_disorders_of_eye	INL_mean_inf	64	47208
0.172208	0.125491	1.37227	0.169981	Other_disorders_of_eye	OPL_mean_inf	64	47208
0.174223	0.0455348	3.82615	0.000130164	Other_disorders_of_eye	ISOS_mean_inf	64	47208
-0.248203	0.0743382	-3.33883	0.000841315	Other_disorders_of_eye	PS_mean_inf	64	47208
0.040627	0.0533638	0.76132	0.446466	Other_disorders_of_eye	RPE_mean_inf	64	47208
-0.420447	0.134257	-3.13165	0.00173825	Other_disorders_of_eye	CSI_mean_inf	64	47208
0.0913118	0.223674	0.408236	0.6831	Sexual_and_gender_identity_disorders	GCC	20	47252
-0.00248428	0.225753	-0.0110044	0.99122	Sexual_and_gender_identity_disorders	RNFL	20	47252
0.304524	0.218842	1.39153	0.164065	Sexual_and_gender_identity_disorders	GCL	20	47252
-0.044028	0.226208	-0.194635	0.845678	Sexual_and_gender_identity_disorders	IPL	20	47252
-0.185731	0.227612	-0.815999	0.414501	Sexual_and_gender_identity_disorders	INL	20	47252
0.38174	0.220546	1.73088	0.0834723	Sexual_and_gender_identity_disorders	OPL+ONL	20	47252
0.373721	0.188958	1.9778	0.0479515	Sexual_and_gender_identity_disorders	ISOS	20	47252
-0.580262	0.168754	-3.43852	0.00058491	Sexual_and_gender_identity_disorders	PS	20	47252
0.0992978	0.200125	0.496179	0.619768	Sexual_and_gender_identity_disorders	RPE+BM	20	47252
0.0614413	0.228836	0.268495	0.788318	Sexual_and_gender_identity_disorders	CSI	20	47252
0.125739	0.220343	0.57065	0.568237	Sexual_and_gender_identity_disorders	GCC_mean_sup	20	47252
-0.0253907	0.229246	-0.110757	0.911809	Sexual_and_gender_identity_disorders	RNFL_mean_sup	20	47252
0.178467	0.08707	2.04969	0.0403945	Sexual_and_gender_identity_disorders	GCL_mean_sup	20	47252
0.0139209	0.227349	0.0612314	0.951175	Sexual_and_gender_identity_disorders	IPL_mean_sup	20	47252
-0.152393	0.225828	-0.674818	0.499791	Sexual_and_gender_identity_disorders	INL_mean_sup	20	47252
0.271135	0.172816	1.56893	0.116664	Sexual_and_gender_identity_disorders	OPL_mean_sup	20	47252
0.164017	0.127502	1.28639	0.198308	Sexual_and_gender_identity_disorders	ISOS_mean_sup	20	47252
-0.364836	0.135712	-2.68831	0.00718142	Sexual_and_gender_identity_disorders	PS_mean_sup	20	47252
0.055533	0.0696658	0.797133	0.425374	Sexual_and_gender_identity_disorders	RPE_mean_sup	20	47252
0.0756399	0.227266	0.332826	0.739266	Sexual_and_gender_identity_disorders	CSI_mean_sup	20	47252
0.00318937	0.226868	0.0140582	0.988784	Sexual_and_gender_identity_disorders	GCC_mean_inf	20	47252
-0.0575536	0.255204	-0.225519	0.821575	Sexual_and_gender_identity_disorders	RNFL_mean_inf	20	47252
0.0530808	0.11609	0.45724	0.647499	Sexual_and_gender_identity_disorders	GCL_mean_inf	20	47252
-0.0462402	0.228723	-0.202166	0.839787	Sexual_and_gender_identity_disorders	IPL_mean_inf	20	47252
-0.130613	0.210212	-0.621339	0.534377	Sexual_and_gender_identity_disorders	INL_mean_inf	20	47252
0.374167	0.222259	1.68347	0.0922837	Sexual_and_gender_identity_disorders	OPL_mean_inf	20	47252
0.183871	0.0724452	2.53807	0.0111465	Sexual_and_gender_identity_disorders	ISOS_mean_inf	20	47252
-0.340467	0.106137	-3.2078	0.00133755	Sexual_and_gender_identity_disorders	PS_mean_inf	20	47252
-0.0245838	0.338496	-0.0726265	0.942103	Sexual_and_gender_identity_disorders	RPE_mean_inf	20	47252
0.0860061	0.230076	0.373816	0.708541	Sexual_and_gender_identity_disorders	CSI_mean_inf	20	47252
-0.284771	0.255883	-1.11289	0.265754	Other_conditions_of_brain	GCC	15	47257
-0.530927	0.267826	-1.98235	0.0474396	Other_conditions_of_brain	RNFL	15	47257
-0.22995	0.259876	-0.884845	0.37624	Other_conditions_of_brain	GCL	15	47257
0.256827	0.257509	0.997353	0.318593	Other_conditions_of_brain	IPL	15	47257
0.469619	0.244414	1.92141	0.0546802	Other_conditions_of_brain	INL	15	47257
0.345486	0.255352	1.35298	0.176062	Other_conditions_of_brain	OPL+ONL	15	47257
-0.01657	0.266663	-0.0621384	0.950453	Other_conditions_of_brain	ISOS	15	47257
-0.46194	0.207667	-2.22443	0.0261196	Other_conditions_of_brain	PS	15	47257
0.0896932	0.220483	0.406804	0.684152	Other_conditions_of_brain	RPE+BM	15	47257
-0.283573	0.267317	-1.06081	0.288775	Other_conditions_of_brain	CSI	15	47257
-0.258545	0.2546	-1.0155	0.30987	Other_conditions_of_brain	GCC_mean_sup	15	47257
-0.522752	0.250307	-2.08844	0.036758	Other_conditions_of_brain	RNFL_mean_sup	15	47257
-0.140108	0.262053	-0.534655	0.592888	Other_conditions_of_brain	GCL_mean_sup	15	47257
0.259211	0.226749	1.14316	0.25297	Other_conditions_of_brain	IPL_mean_sup	15	47257
0.477349	0.238696	1.99982	0.0455194	Other_conditions_of_brain	INL_mean_sup	15	47257
0.240184	0.201739	1.19057	0.233823	Other_conditions_of_brain	OPL_mean_sup	15	47257
-0.185139	0.285796	-0.647801	0.517114	Other_conditions_of_brain	ISOS_mean_sup	15	47257
-0.319192	0.17286	-1.84653	0.0648149	Other_conditions_of_brain	PS_mean_sup	15	47257
0.0295298	0.137176	0.21527	0.829557	Other_conditions_of_brain	RPE_mean_sup	15	47257
-0.190292	0.26298	-0.723599	0.469312	Other_conditions_of_brain	CSI_mean_sup	15	47257
-0.499789	0.234028	-2.1356	0.0327122	Other_conditions_of_brain	GCC_mean_inf	15	47257
-0.542093	0.291467	-1.85988	0.062903	Other_conditions_of_brain	RNFL_mean_inf	15	47257
-0.413702	0.273483	-1.51272	0.130352	Other_conditions_of_brain	GCL_mean_inf	15	47257
-0.128581	0.266859	-0.481831	0.629926	Other_conditions_of_brain	IPL_mean_inf	15	47257
0.0407932	0.253175	0.161127	0.871993	Other_conditions_of_brain	INL_mean_inf	15	47257
0.0821733	0.258422	0.317981	0.750499	Other_conditions_of_brain	OPL_mean_inf	15	47257
0.041943	0.228388	0.183648	0.854289	Other_conditions_of_brain	ISOS_mean_inf	15	47257
-0.317013	0.123291	-2.57126	0.010133	Other_conditions_of_brain	PS_mean_inf	15	47257
0.0395299	0.108217	0.365284	0.7149	Other_conditions_of_brain	RPE_mean_inf	15	47257
-0.321113	0.273888	-1.17243	0.241026	Other_conditions_of_brain	CSI_mean_inf	15	47257
-0.66071	0.148134	-4.46023	8.18706e-06	Alcoholic_liver_damage	GCC	41	47231
-0.6848	0.164808	-4.15515	3.25081e-05	Alcoholic_liver_damage	RNFL	41	47231
-0.668147	0.153182	-4.36178	1.29006e-05	Alcoholic_liver_damage	GCL	41	47231
-0.322172	0.16041	-2.00843	0.044598	Alcoholic_liver_damage	IPL	41	47231
0.205845	0.151647	1.3574	0.174654	Alcoholic_liver_damage	INL	41	47231
0.0170333	0.156885	0.108572	0.913542	Alcoholic_liver_damage	OPL+ONL	41	47231
-0.111513	0.163715	-0.68114	0.495783	Alcoholic_liver_damage	ISOS	41	47231
-0.289515	0.141755	-2.04235	0.0411164	Alcoholic_liver_damage	PS	41	47231
-0.0899431	0.178243	-0.504611	0.613832	Alcoholic_liver_damage	RPE+BM	41	47231
-0.0710858	0.163297	-0.435315	0.663334	Alcoholic_liver_damage	CSI	41	47231
-0.604383	0.136923	-4.41404	1.0146e-05	Alcoholic_liver_damage	GCC_mean_sup	41	47231
-0.571438	0.156541	-3.65041	0.000261819	Alcoholic_liver_damage	RNFL_mean_sup	41	47231
-0.630059	0.139397	-4.51989	6.18712e-06	Alcoholic_liver_damage	GCL_mean_sup	41	47231
-0.307345	0.158472	-1.93943	0.0524495	Alcoholic_liver_damage	IPL_mean_sup	41	47231
0.169267	0.152406	1.11063	0.266727	Alcoholic_liver_damage	INL_mean_sup	41	47231
-0.0249044	0.15815	-0.157473	0.874872	Alcoholic_liver_damage	OPL_mean_sup	41	47231
-0.179845	0.171163	-1.05073	0.293383	Alcoholic_liver_damage	ISOS_mean_sup	41	47231
-0.212096	0.1296	-1.63654	0.101726	Alcoholic_liver_damage	PS_mean_sup	41	47231
-0.0357112	0.201195	-0.177495	0.859119	Alcoholic_liver_damage	RPE_mean_sup	41	47231
-0.056861	0.162642	-0.34961	0.726632	Alcoholic_liver_damage	CSI_mean_sup	41	47231
-0.344247	0.164936	-2.08715	0.0368744	Alcoholic_liver_damage	GCC_mean_inf	41	47231
-0.567358	0.182711	-3.10522	0.00190139	Alcoholic_liver_damage	RNFL_mean_inf	41	47231
-0.00127853	0.16346	-0.00782165	0.993759	Alcoholic_liver_damage	GCL_mean_inf	41	47231
-0.0676625	0.161574	-0.418772	0.675383	Alcoholic_liver_damage	IPL_mean_inf	41	47231
0.292456	0.0911767	3.20757	0.00133862	Alcoholic_liver_damage	INL_mean_inf	41	47231
0.231262	0.157168	1.47144	0.141173	Alcoholic_liver_damage	OPL_mean_inf	41	47231
0.147766	0.0632954	2.33454	0.0195672	Alcoholic_liver_damage	ISOS_mean_inf	41	47231
-0.249461	0.0965663	-2.58331	0.00978561	Alcoholic_liver_damage	PS_mean_inf	41	47231
-0.225018	0.465441	-0.483451	0.628776	Alcoholic_liver_damage	RPE_mean_inf	41	47231
-0.0841233	0.164491	-0.511416	0.60906	Alcoholic_liver_damage	CSI_mean_inf	41	47231
0.164052	0.249683	0.65704	0.511155	Impacted_cerumen	GCC	17	47255
0.100169	0.245738	0.407623	0.68355	Impacted_cerumen	RNFL	17	47255
0.100289	0.244987	0.409365	0.682271	Impacted_cerumen	GCL	17	47255
0.216766	0.242922	0.892329	0.372217	Impacted_cerumen	IPL	17	47255
0.238241	0.238625	0.998392	0.318089	Impacted_cerumen	INL	17	47255
0.354414	0.240498	1.47367	0.140571	Impacted_cerumen	OPL+ONL	17	47255
-0.133277	0.262132	-0.508436	0.611147	Impacted_cerumen	ISOS	17	47255
-0.402855	0.205187	-1.96335	0.0496051	Impacted_cerumen	PS	17	47255
-0.536609	0.340972	-1.57376	0.115543	Impacted_cerumen	RPE+BM	17	47255
0.00745333	0.252428	0.0295266	0.976445	Impacted_cerumen	CSI	17	47255
0.117755	0.241506	0.487587	0.625843	Impacted_cerumen	GCC_mean_sup	17	47255
-0.0590202	0.250029	-0.236053	0.813391	Impacted_cerumen	RNFL_mean_sup	17	47255
0.123609	0.154981	0.797575	0.425117	Impacted_cerumen	GCL_mean_sup	17	47255
0.251909	0.211123	1.19318	0.232797	Impacted_cerumen	IPL_mean_sup	17	47255
0.364539	0.233378	1.56201	0.118286	Impacted_cerumen	INL_mean_sup	17	47255
0.274931	0.187988	1.46249	0.143606	Impacted_cerumen	OPL_mean_sup	17	47255
-0.20512	0.268849	-0.762958	0.445489	Impacted_cerumen	ISOS_mean_sup	17	47255
-0.15361	0.213807	-0.718451	0.472479	Impacted_cerumen	PS_mean_sup	17	47255
-0.427506	0.394515	-1.08362	0.278532	Impacted_cerumen	RPE_mean_sup	17	47255
0.163306	0.254338	0.642084	0.520819	Impacted_cerumen	CSI_mean_sup	17	47255
0.0662398	0.0918872	0.720881	0.470982	Impacted_cerumen	GCC_mean_inf	17	47255
0.0412562	0.128869	0.320142	0.748861	Impacted_cerumen	RNFL_mean_inf	17	47255
0.0624091	0.126943	0.491631	0.62298	Impacted_cerumen	GCL_mean_inf	17	47255
0.0996858	0.101916	0.97812	0.328015	Impacted_cerumen	IPL_mean_inf	17	47255
0.173746	0.211216	0.822597	0.410737	Impacted_cerumen	INL_mean_inf	17	47255
0.414851	0.213719	1.94111	0.0522449	Impacted_cerumen	OPL_mean_inf	17	47255
-0.0653037	0.268948	-0.242812	0.808151	Impacted_cerumen	ISOS_mean_inf	17	47255
-0.292571	0.128309	-2.28021	0.0225951	Impacted_cerumen	PS_mean_inf	17	47255
-1.85048	1.06106	-1.744	0.0811586	Impacted_cerumen	RPE_mean_inf	17	47255
-0.101984	0.252866	-0.403312	0.686719	Impacted_cerumen	CSI_mean_inf	17	47255
0.0131496	0.184647	0.0712146	0.943227	Disorders_of_vitreous_body	GCC	30	47242
0.450552	0.177568	2.53735	0.0111695	Disorders_of_vitreous_body	RNFL	30	47242
-0.36859	0.183567	-2.00794	0.0446502	Disorders_of_vitreous_body	GCL	30	47242
-0.420213	0.19141	-2.19536	0.028138	Disorders_of_vitreous_body	IPL	30	47242
-0.329413	0.193871	-1.69913	0.0892939	Disorders_of_vitreous_body	INL	30	47242
0.267186	0.181656	1.47084	0.141336	Disorders_of_vitreous_body	OPL+ONL	30	47242
0.452687	0.155647	2.90842	0.00363257	Disorders_of_vitreous_body	ISOS	30	47242
-0.251878	0.162479	-1.55022	0.121089	Disorders_of_vitreous_body	PS	30	47242
0.149273	0.126026	1.18446	0.23623	Disorders_of_vitreous_body	RPE+BM	30	47242
-0.622643	0.195608	-3.18312	0.00145696	Disorders_of_vitreous_body	CSI	30	47242
0.0258431	0.182404	0.141681	0.887332	Disorders_of_vitreous_body	GCC_mean_sup	30	47242
0.30765	0.125741	2.4467	0.014417	Disorders_of_vitreous_body	RNFL_mean_sup	30	47242
-0.293136	0.179666	-1.63156	0.102772	Disorders_of_vitreous_body	GCL_mean_sup	30	47242
-0.332145	0.183703	-1.80806	0.0705976	Disorders_of_vitreous_body	IPL_mean_sup	30	47242
-0.214151	0.185275	-1.15585	0.247741	Disorders_of_vitreous_body	INL_mean_sup	30	47242
0.15079	0.170486	0.884468	0.376443	Disorders_of_vitreous_body	OPL_mean_sup	30	47242
0.168942	0.0670537	2.5195	0.0117521	Disorders_of_vitreous_body	ISOS_mean_sup	30	47242
-0.218655	0.146781	-1.48966	0.136313	Disorders_of_vitreous_body	PS_mean_sup	30	47242
0.0443785	0.0637857	0.695743	0.48659	Disorders_of_vitreous_body	RPE_mean_sup	30	47242
-0.659917	0.18981	-3.47672	0.000507584	Disorders_of_vitreous_body	CSI_mean_sup	30	47242
-0.244306	0.19926	-1.22607	0.220172	Disorders_of_vitreous_body	GCC_mean_inf	30	47242
0.0859472	0.0454862	1.88952	0.0588216	Disorders_of_vitreous_body	RNFL_mean_inf	30	47242
-0.592248	0.178832	-3.31176	0.000927112	Disorders_of_vitreous_body	GCL_mean_inf	30	47242
-0.560897	0.159843	-3.50906	0.000449699	Disorders_of_vitreous_body	IPL_mean_inf	30	47242
-0.384597	0.152266	-2.52582	0.0115429	Disorders_of_vitreous_body	INL_mean_inf	30	47242
0.152992	0.183289	0.834704	0.403885	Disorders_of_vitreous_body	OPL_mean_inf	30	47242
0.172381	0.0564852	3.05179	0.00227483	Disorders_of_vitreous_body	ISOS_mean_inf	30	47242
-0.279911	0.0976848	-2.86545	0.0041642	Disorders_of_vitreous_body	PS_mean_inf	30	47242
0.0476375	0.0730116	0.652465	0.514101	Disorders_of_vitreous_body	RPE_mean_inf	30	47242
-0.527354	0.200052	-2.63609	0.00838669	Disorders_of_vitreous_body	CSI_mean_inf	30	47242
-0.187464	0.377252	-0.49692	0.619246	Other_CNS_infection_and_poliomyelitis	GCC	7	47265
-0.145645	0.385963	-0.377355	0.70591	Other_CNS_infection_and_poliomyelitis	RNFL	7	47265
-0.197613	0.381068	-0.518576	0.604056	Other_CNS_infection_and_poliomyelitis	GCL	7	47265
-0.128323	0.386282	-0.3322	0.739738	Other_CNS_infection_and_poliomyelitis	IPL	7	47265
0.398577	0.361882	1.1014	0.270723	Other_CNS_infection_and_poliomyelitis	INL	7	47265
0.342835	0.37363	0.91758	0.358839	Other_CNS_infection_and_poliomyelitis	OPL+ONL	7	47265
0.0031155	0.392683	0.00793386	0.99367	Other_CNS_infection_and_poliomyelitis	ISOS	7	47265
0.670217	0.432865	1.54833	0.121544	Other_CNS_infection_and_poliomyelitis	PS	7	47265
0.146364	0.261289	0.560159	0.575371	Other_CNS_infection_and_poliomyelitis	RPE+BM	7	47265
-0.137872	0.386164	-0.357031	0.721069	Other_CNS_infection_and_poliomyelitis	CSI	7	47265
-0.253956	0.375489	-0.676335	0.498828	Other_CNS_infection_and_poliomyelitis	GCC_mean_sup	7	47265
-0.197089	0.392971	-0.501537	0.615993	Other_CNS_infection_and_poliomyelitis	RNFL_mean_sup	7	47265
-0.242028	0.37864	-0.639203	0.522691	Other_CNS_infection_and_poliomyelitis	GCL_mean_sup	7	47265
-0.172958	0.386427	-0.447584	0.654454	Other_CNS_infection_and_poliomyelitis	IPL_mean_sup	7	47265
0.338266	0.36629	0.923493	0.35575	Other_CNS_infection_and_poliomyelitis	INL_mean_sup	7	47265
0.245961	0.279114	0.881221	0.378198	Other_CNS_infection_and_poliomyelitis	OPL_mean_sup	7	47265
0.0713694	0.385019	0.185366	0.852942	Other_CNS_infection_and_poliomyelitis	ISOS_mean_sup	7	47265
0.716654	0.450825	1.58965	0.111914	Other_CNS_infection_and_poliomyelitis	PS_mean_sup	7	47265
-0.151169	0.538596	-0.280672	0.778962	Other_CNS_infection_and_poliomyelitis	RPE_mean_sup	7	47265
-0.118948	0.381782	-0.31156	0.755375	Other_CNS_infection_and_poliomyelitis	CSI_mean_sup	7	47265
-0.057001	0.422755	-0.134832	0.892744	Other_CNS_infection_and_poliomyelitis	GCC_mean_inf	7	47265
-0.242139	0.450014	-0.538069	0.59053	Other_CNS_infection_and_poliomyelitis	RNFL_mean_inf	7	47265
0.0522952	0.259464	0.201551	0.840268	Other_CNS_infection_and_poliomyelitis	GCL_mean_inf	7	47265
0.0677461	0.227956	0.29719	0.766322	Other_CNS_infection_and_poliomyelitis	IPL_mean_inf	7	47265
0.262803	0.168745	1.55739	0.119377	Other_CNS_infection_and_poliomyelitis	INL_mean_inf	7	47265
0.420706	0.32117	1.30992	0.190224	Other_CNS_infection_and_poliomyelitis	OPL_mean_inf	7	47265
-0.0896685	0.423057	-0.211954	0.832143	Other_CNS_infection_and_poliomyelitis	ISOS_mean_inf	7	47265
0.774997	0.520646	1.48853	0.136611	Other_CNS_infection_and_poliomyelitis	PS_mean_inf	7	47265
-0.27928	1.1487	-0.243128	0.807907	Other_CNS_infection_and_poliomyelitis	RPE_mean_inf	7	47265
-0.126664	0.390038	-0.324747	0.745372	Other_CNS_infection_and_poliomyelitis	CSI_mean_inf	7	47265
-0.153196	0.248577	-0.616292	0.537702	Gangrene	GCC	16	47256
-0.300567	0.257319	-1.16807	0.242777	Gangrene	RNFL	16	47256
-0.0833363	0.249885	-0.333499	0.738758	Gangrene	GCL	16	47256
0.125382	0.249789	0.501953	0.615701	Gangrene	IPL	16	47256
0.114186	0.246781	0.462702	0.643578	Gangrene	INL	16	47256
0.129614	0.249177	0.520167	0.602947	Gangrene	OPL+ONL	16	47256
-0.285935	0.27617	-1.03536	0.300502	Gangrene	ISOS	16	47256
-0.111387	0.239817	-0.464468	0.642313	Gangrene	PS	16	47256
-0.319808	0.321259	-0.995484	0.319501	Gangrene	RPE+BM	16	47256
0.209485	0.260877	0.803002	0.421974	Gangrene	CSI	16	47256
-0.172051	0.249591	-0.689332	0.490614	Gangrene	GCC_mean_sup	16	47256
-0.385135	0.259964	-1.48149	0.138475	Gangrene	RNFL_mean_sup	16	47256
-0.00120319	0.249763	-0.00481732	0.996156	Gangrene	GCL_mean_sup	16	47256
0.129314	0.250459	0.516308	0.60564	Gangrene	IPL_mean_sup	16	47256
0.136266	0.248395	0.548586	0.58329	Gangrene	INL_mean_sup	16	47256
0.137521	0.23786	0.578159	0.563157	Gangrene	OPL_mean_sup	16	47256
-0.272125	0.281344	-0.967234	0.333427	Gangrene	ISOS_mean_sup	16	47256
-0.055047	0.239263	-0.230069	0.818038	Gangrene	PS_mean_sup	16	47256
-0.544462	0.414726	-1.31283	0.189242	Gangrene	RPE_mean_sup	16	47256
0.224908	0.260805	0.862362	0.388489	Gangrene	CSI_mean_sup	16	47256
-0.187064	0.282429	-0.662338	0.507754	Gangrene	GCC_mean_inf	16	47256
-0.252656	0.298757	-0.845692	0.397725	Gangrene	RNFL_mean_inf	16	47256
-0.149603	0.2891	-0.517478	0.604822	Gangrene	GCL_mean_inf	16	47256
0.0554521	0.183976	0.301409	0.763102	Gangrene	IPL_mean_inf	16	47256
0.0637701	0.240633	0.26501	0.791002	Gangrene	INL_mean_inf	16	47256
0.107714	0.248878	0.432797	0.665162	Gangrene	OPL_mean_inf	16	47256
-0.267384	0.280469	-0.953346	0.340415	Gangrene	ISOS_mean_inf	16	47256
-0.0726915	0.216258	-0.336134	0.73677	Gangrene	PS_mean_inf	16	47256
-0.218513	0.71663	-0.304917	0.760429	Gangrene	RPE_mean_inf	16	47256
0.174708	0.258041	0.677053	0.498372	Gangrene	CSI_mean_inf	16	47256
-0.46659	0.200357	-2.3288	0.0198698	Other_demyelinating_diseases_of_central_nervous_system	GCC	24	47248
-0.364675	0.212953	-1.71247	0.0868103	Other_demyelinating_diseases_of_central_nervous_system	RNFL	24	47248
-0.443115	0.204574	-2.16604	0.0303079	Other_demyelinating_diseases_of_central_nervous_system	GCL	24	47248
-0.403714	0.211787	-1.90622	0.0566215	Other_demyelinating_diseases_of_central_nervous_system	IPL	24	47248
0.346754	0.198322	1.74844	0.0803881	Other_demyelinating_diseases_of_central_nervous_system	INL	24	47248
0.11748	0.204538	0.57437	0.565718	Other_demyelinating_diseases_of_central_nervous_system	OPL+ONL	24	47248
0.0180277	0.209769	0.0859405	0.931514	Other_demyelinating_diseases_of_central_nervous_system	ISOS	24	47248
0.0764128	0.214516	0.35621	0.721683	Other_demyelinating_diseases_of_central_nervous_system	PS	24	47248
-0.382135	0.27167	-1.40662	0.159541	Other_demyelinating_diseases_of_central_nervous_system	RPE+BM	24	47248
-0.089802	0.213034	-0.421538	0.673363	Other_demyelinating_diseases_of_central_nervous_system	CSI	24	47248
-0.550388	0.188567	-2.91879	0.00351389	Other_demyelinating_diseases_of_central_nervous_system	GCC_mean_sup	24	47248
-0.493965	0.210952	-2.3416	0.0192012	Other_demyelinating_diseases_of_central_nervous_system	RNFL_mean_sup	24	47248
-0.447981	0.194191	-2.30691	0.0210599	Other_demyelinating_diseases_of_central_nervous_system	GCL_mean_sup	24	47248
-0.406118	0.201571	-2.01476	0.0439295	Other_demyelinating_diseases_of_central_nervous_system	IPL_mean_sup	24	47248
0.324593	0.196774	1.64957	0.0990306	Other_demyelinating_diseases_of_central_nervous_system	INL_mean_sup	24	47248
0.0876782	0.203483	0.430887	0.66655	Other_demyelinating_diseases_of_central_nervous_system	OPL_mean_sup	24	47248
-0.0587139	0.219112	-0.267963	0.788728	Other_demyelinating_diseases_of_central_nervous_system	ISOS_mean_sup	24	47248
0.207016	0.230052	0.899864	0.368193	Other_demyelinating_diseases_of_central_nervous_system	PS_mean_sup	24	47248
-0.146005	0.294883	-0.495129	0.620509	Other_demyelinating_diseases_of_central_nervous_system	RPE_mean_sup	24	47248
-0.132938	0.211001	-0.630034	0.528672	Other_demyelinating_diseases_of_central_nervous_system	CSI_mean_sup	24	47248
-0.300535	0.224629	-1.33792	0.180923	Other_demyelinating_diseases_of_central_nervous_system	GCC_mean_inf	24	47248
-0.23534	0.246336	-0.955362	0.339395	Other_demyelinating_diseases_of_central_nervous_system	RNFL_mean_inf	24	47248
-0.206285	0.238964	-0.863249	0.388	Other_demyelinating_diseases_of_central_nervous_system	GCL_mean_inf	24	47248
-0.17716	0.212293	-0.834508	0.403995	Other_demyelinating_diseases_of_central_nervous_system	IPL_mean_inf	24	47248
0.258184	0.137329	1.88005	0.0601018	Other_demyelinating_diseases_of_central_nervous_system	INL_mean_inf	24	47248
0.199586	0.20569	0.970326	0.331884	Other_demyelinating_diseases_of_central_nervous_system	OPL_mean_inf	24	47248
0.0351589	0.193013	0.182158	0.855459	Other_demyelinating_diseases_of_central_nervous_system	ISOS_mean_inf	24	47248
0.0298523	0.217004	0.137566	0.890584	Other_demyelinating_diseases_of_central_nervous_system	PS_mean_inf	24	47248
-1.77262	0.883959	-2.00532	0.0449293	Other_demyelinating_diseases_of_central_nervous_system	RPE_mean_inf	24	47248
-0.0332949	0.213647	-0.155841	0.876158	Other_demyelinating_diseases_of_central_nervous_system	CSI_mean_inf	24	47248
-0.617451	0.399635	-1.54504	0.122338	Posttraumatic_stress_disorder	GCC	6	47266
-0.616525	0.432711	-1.4248	0.154216	Posttraumatic_stress_disorder	RNFL	6	47266
-0.458977	0.408783	-1.12279	0.261528	Posttraumatic_stress_disorder	GCL	6	47266
-0.515574	0.442898	-1.16409	0.244386	Posttraumatic_stress_disorder	IPL	6	47266
-0.0723125	0.394912	-0.18311	0.854711	Posttraumatic_stress_disorder	INL	6	47266
-0.108535	0.415088	-0.261476	0.793726	Posttraumatic_stress_disorder	OPL+ONL	6	47266
-0.712835	0.492544	-1.44725	0.147826	Posttraumatic_stress_disorder	ISOS	6	47266
0.0498678	0.444884	0.112092	0.910751	Posttraumatic_stress_disorder	PS	6	47266
-0.11297	0.487361	-0.2318	0.816693	Posttraumatic_stress_disorder	RPE+BM	6	47266
-0.638364	0.448781	-1.42244	0.154899	Posttraumatic_stress_disorder	CSI	6	47266
-0.612789	0.379997	-1.61262	0.106828	Posttraumatic_stress_disorder	GCC_mean_sup	6	47266
-0.375495	0.442833	-0.847938	0.396473	Posttraumatic_stress_disorder	RNFL_mean_sup	6	47266
-0.636017	0.381562	-1.66688	0.0955391	Posttraumatic_stress_disorder	GCL_mean_sup	6	47266
-0.609139	0.401276	-1.51801	0.129013	Posttraumatic_stress_disorder	IPL_mean_sup	6	47266
-0.140566	0.396142	-0.354836	0.722713	Posttraumatic_stress_disorder	INL_mean_sup	6	47266
-0.223243	0.417956	-0.534129	0.593252	Posttraumatic_stress_disorder	OPL_mean_sup	6	47266
-0.532389	0.387677	-1.37328	0.169666	Posttraumatic_stress_disorder	ISOS_mean_sup	6	47266
0.137844	0.469132	0.293828	0.768889	Posttraumatic_stress_disorder	PS_mean_sup	6	47266
-1.03001	0.736062	-1.39935	0.161708	Posttraumatic_stress_disorder	RPE_mean_sup	6	47266
-0.628425	0.435997	-1.44135	0.149485	Posttraumatic_stress_disorder	CSI_mean_sup	6	47266
-0.511794	0.396049	-1.29225	0.196271	Posttraumatic_stress_disorder	GCC_mean_inf	6	47266
-0.878244	0.437622	-2.00686	0.0447648	Posttraumatic_stress_disorder	RNFL_mean_inf	6	47266
-0.0390912	0.482454	-0.0810259	0.935421	Posttraumatic_stress_disorder	GCL_mean_inf	6	47266
-0.109458	0.441199	-0.248092	0.804063	Posttraumatic_stress_disorder	IPL_mean_inf	6	47266
0.15342	0.413952	0.370622	0.710919	Posttraumatic_stress_disorder	INL_mean_inf	6	47266
0.139551	0.425973	0.327606	0.74321	Posttraumatic_stress_disorder	OPL_mean_inf	6	47266
-0.542887	0.274772	-1.97577	0.0481806	Posttraumatic_stress_disorder	ISOS_mean_inf	6	47266
0.0285334	0.474185	0.0601737	0.952017	Posttraumatic_stress_disorder	PS_mean_inf	6	47266
0.0370785	0.368552	0.100606	0.919863	Posttraumatic_stress_disorder	RPE_mean_inf	6	47266
-0.507462	0.459357	-1.10472	0.26928	Posttraumatic_stress_disorder	CSI_mean_inf	6	47266
-0.392613	0.115873	-3.38831	0.00070324	Hemiplegia	GCC	72	47200
-0.376989	0.12206	-3.08856	0.00201131	Hemiplegia	RNFL	72	47200
-0.368571	0.118072	-3.12157	0.00179891	Hemiplegia	GCL	72	47200
-0.215546	0.121435	-1.775	0.0758986	Hemiplegia	IPL	72	47200
0.155553	0.116141	1.33935	0.180457	Hemiplegia	INL	72	47200
-0.112457	0.119577	-0.940453	0.346985	Hemiplegia	OPL+ONL	72	47200
-0.316108	0.131486	-2.40413	0.0162111	Hemiplegia	ISOS	72	47200
-0.104745	0.113239	-0.924985	0.354974	Hemiplegia	PS	72	47200
-0.0528105	0.126792	-0.416513	0.677035	Hemiplegia	RPE+BM	72	47200
-0.0637317	0.121513	-0.524483	0.599942	Hemiplegia	CSI	72	47200
-0.399768	0.111811	-3.57538	0.000349725	Hemiplegia	GCC_mean_sup	72	47200
-0.302881	0.122226	-2.47804	0.0132107	Hemiplegia	RNFL_mean_sup	72	47200
-0.408956	0.111912	-3.65426	0.000257922	Hemiplegia	GCL_mean_sup	72	47200
-0.27704	0.118909	-2.32985	0.0198143	Hemiplegia	IPL_mean_sup	72	47200
0.0914532	0.117964	0.775262	0.438185	Hemiplegia	INL_mean_sup	72	47200
-0.205473	0.120353	-1.70725	0.0877761	Hemiplegia	OPL_mean_sup	72	47200
-0.391431	0.127712	-3.06495	0.00217708	Hemiplegia	ISOS_mean_sup	72	47200
-0.023455	0.115282	-0.203457	0.838778	Hemiplegia	PS_mean_sup	72	47200
-0.200844	0.172427	-1.1648	0.244099	Hemiplegia	RPE_mean_sup	72	47200
-0.111398	0.12024	-0.926465	0.354204	Hemiplegia	CSI_mean_sup	72	47200
-0.376373	0.118995	-3.16293	0.00156188	Hemiplegia	GCC_mean_inf	72	47200
-0.457276	0.136919	-3.33975	0.000838547	Hemiplegia	RNFL_mean_inf	72	47200
-0.1957	0.135531	-1.44395	0.148754	Hemiplegia	GCL_mean_inf	72	47200
-0.100981	0.122617	-0.823554	0.410193	Hemiplegia	IPL_mean_inf	72	47200
0.16089	0.0961948	1.67254	0.0944176	Hemiplegia	INL_mean_inf	72	47200
0.0347378	0.117935	0.294552	0.768336	Hemiplegia	OPL_mean_inf	72	47200
-0.148159	0.132643	-1.11698	0.264005	Hemiplegia	ISOS_mean_inf	72	47200
-0.165713	0.085885	-1.92947	0.053672	Hemiplegia	PS_mean_inf	72	47200
-0.0673543	0.225073	-0.299255	0.764746	Hemiplegia	RPE_mean_inf	72	47200
0.0171693	0.121716	0.14106	0.887822	Hemiplegia	CSI_mean_inf	72	47200
-0.986753	0.227833	-4.33104	1.48405e-05	Primary_open_angle_glaucoma	GCC	16	47256
-0.941878	0.258561	-3.64277	0.000269723	Primary_open_angle_glaucoma	RNFL	16	47256
-0.898985	0.242952	-3.70026	0.00021538	Primary_open_angle_glaucoma	GCL	16	47256
-0.885232	0.265641	-3.33244	0.000860867	Primary_open_angle_glaucoma	IPL	16	47256
0.01488	0.24945	0.0596513	0.952433	Primary_open_angle_glaucoma	INL	16	47256
0.241047	0.247582	0.973601	0.330255	Primary_open_angle_glaucoma	OPL+ONL	16	47256
0.450135	0.209029	2.15345	0.031283	Primary_open_angle_glaucoma	ISOS	16	47256
-0.413475	0.200967	-2.05743	0.0396453	Primary_open_angle_glaucoma	PS	16	47256
0.237484	0.127273	1.86595	0.0620488	Primary_open_angle_glaucoma	RPE+BM	16	47256
-0.0966164	0.25442	-0.379752	0.704129	Primary_open_angle_glaucoma	CSI	16	47256
-0.83933	0.163196	-5.14308	2.70268e-07	Primary_open_angle_glaucoma	GCC_mean_sup	16	47256
-0.811355	0.168968	-4.80182	1.57227e-06	Primary_open_angle_glaucoma	RNFL_mean_sup	16	47256
-0.734156	0.194818	-3.76843	0.000164279	Primary_open_angle_glaucoma	GCL_mean_sup	16	47256
-0.706326	0.23672	-2.9838	0.00284695	Primary_open_angle_glaucoma	IPL_mean_sup	16	47256
-0.000436083	0.251452	-0.00173425	0.998616	Primary_open_angle_glaucoma	INL_mean_sup	16	47256
0.201083	0.195142	1.03044	0.302802	Primary_open_angle_glaucoma	OPL_mean_sup	16	47256
0.21004	0.0857739	2.44876	0.0143349	Primary_open_angle_glaucoma	ISOS_mean_sup	16	47256
-0.316848	0.167504	-1.89158	0.0585464	Primary_open_angle_glaucoma	PS_mean_sup	16	47256
0.0768835	0.055806	1.37769	0.168299	Primary_open_angle_glaucoma	RPE_mean_sup	16	47256
-0.0273755	0.250674	-0.109207	0.913038	Primary_open_angle_glaucoma	CSI_mean_sup	16	47256
-0.696258	0.163608	-4.25564	2.08456e-05	Primary_open_angle_glaucoma	GCC_mean_inf	16	47256
-0.84417	0.230181	-3.66741	0.000245016	Primary_open_angle_glaucoma	RNFL_mean_inf	16	47256
-0.520299	0.250566	-2.07649	0.0378486	Primary_open_angle_glaucoma	GCL_mean_inf	16	47256
-0.539432	0.215874	-2.49883	0.0124605	Primary_open_angle_glaucoma	IPL_mean_inf	16	47256
0.101669	0.213136	0.477013	0.633353	Primary_open_angle_glaucoma	INL_mean_inf	16	47256
0.25819	0.246471	1.04755	0.294847	Primary_open_angle_glaucoma	OPL_mean_inf	16	47256
0.15474	0.114555	1.35079	0.176762	Primary_open_angle_glaucoma	ISOS_mean_inf	16	47256
-0.182834	0.166436	-1.09852	0.271976	Primary_open_angle_glaucoma	PS_mean_inf	16	47256
0.0553615	0.109075	0.507556	0.611765	Primary_open_angle_glaucoma	RPE_mean_inf	16	47256
-0.114325	0.258563	-0.442157	0.658376	Primary_open_angle_glaucoma	CSI_mean_inf	16	47256
-0.986753	0.227833	-4.33104	1.48405e-05	Open_angle_glaucoma	GCC	16	47256
-0.941878	0.258561	-3.64277	0.000269723	Open_angle_glaucoma	RNFL	16	47256
-0.898985	0.242952	-3.70026	0.00021538	Open_angle_glaucoma	GCL	16	47256
-0.885232	0.265641	-3.33244	0.000860867	Open_angle_glaucoma	IPL	16	47256
0.01488	0.24945	0.0596513	0.952433	Open_angle_glaucoma	INL	16	47256
0.241047	0.247582	0.973601	0.330255	Open_angle_glaucoma	OPL+ONL	16	47256
0.450135	0.209029	2.15345	0.031283	Open_angle_glaucoma	ISOS	16	47256
-0.413475	0.200967	-2.05743	0.0396453	Open_angle_glaucoma	PS	16	47256
0.237484	0.127273	1.86595	0.0620488	Open_angle_glaucoma	RPE+BM	16	47256
-0.0966164	0.25442	-0.379752	0.704129	Open_angle_glaucoma	CSI	16	47256
-0.83933	0.163196	-5.14308	2.70268e-07	Open_angle_glaucoma	GCC_mean_sup	16	47256
-0.811355	0.168968	-4.80182	1.57227e-06	Open_angle_glaucoma	RNFL_mean_sup	16	47256
-0.734156	0.194818	-3.76843	0.000164279	Open_angle_glaucoma	GCL_mean_sup	16	47256
-0.706326	0.23672	-2.9838	0.00284695	Open_angle_glaucoma	IPL_mean_sup	16	47256
-0.000436083	0.251452	-0.00173425	0.998616	Open_angle_glaucoma	INL_mean_sup	16	47256
0.201083	0.195142	1.03044	0.302802	Open_angle_glaucoma	OPL_mean_sup	16	47256
0.21004	0.0857739	2.44876	0.0143349	Open_angle_glaucoma	ISOS_mean_sup	16	47256
-0.316848	0.167504	-1.89158	0.0585464	Open_angle_glaucoma	PS_mean_sup	16	47256
0.0768835	0.055806	1.37769	0.168299	Open_angle_glaucoma	RPE_mean_sup	16	47256
-0.0273755	0.250674	-0.109207	0.913038	Open_angle_glaucoma	CSI_mean_sup	16	47256
-0.696258	0.163608	-4.25564	2.08456e-05	Open_angle_glaucoma	GCC_mean_inf	16	47256
-0.84417	0.230181	-3.66741	0.000245016	Open_angle_glaucoma	RNFL_mean_inf	16	47256
-0.520299	0.250566	-2.07649	0.0378486	Open_angle_glaucoma	GCL_mean_inf	16	47256
-0.539432	0.215874	-2.49883	0.0124605	Open_angle_glaucoma	IPL_mean_inf	16	47256
0.101669	0.213136	0.477013	0.633353	Open_angle_glaucoma	INL_mean_inf	16	47256
0.25819	0.246471	1.04755	0.294847	Open_angle_glaucoma	OPL_mean_inf	16	47256
0.15474	0.114555	1.35079	0.176762	Open_angle_glaucoma	ISOS_mean_inf	16	47256
-0.182834	0.166436	-1.09852	0.271976	Open_angle_glaucoma	PS_mean_inf	16	47256
0.0553615	0.109075	0.507556	0.611765	Open_angle_glaucoma	RPE_mean_inf	16	47256
-0.114325	0.258563	-0.442157	0.658376	Open_angle_glaucoma	CSI_mean_inf	16	47256
-0.0106424	0.411474	-0.025864	0.979366	Disorders_of_iris_and_ciliary_body	GCC	6	47266
0.305921	0.401034	0.76283	0.445565	Disorders_of_iris_and_ciliary_body	RNFL	6	47266
-0.260933	0.410491	-0.63566	0.524998	Disorders_of_iris_and_ciliary_body	GCL	6	47266
-0.33224	0.427383	-0.777384	0.436932	Disorders_of_iris_and_ciliary_body	IPL	6	47266
0.546328	0.385533	1.41707	0.156462	Disorders_of_iris_and_ciliary_body	INL	6	47266
-0.686356	0.430822	-1.59313	0.111131	Disorders_of_iris_and_ciliary_body	OPL+ONL	6	47266
-0.094101	0.434863	-0.216392	0.828682	Disorders_of_iris_and_ciliary_body	ISOS	6	47266
-0.233052	0.362003	-0.643786	0.519714	Disorders_of_iris_and_ciliary_body	PS	6	47266
0.0521368	0.351876	0.148168	0.88221	Disorders_of_iris_and_ciliary_body	RPE+BM	6	47266
-0.491187	0.432071	-1.13682	0.255614	Disorders_of_iris_and_ciliary_body	CSI	6	47266
-0.11474	0.405724	-0.282802	0.777329	Disorders_of_iris_and_ciliary_body	GCC_mean_sup	6	47266
0.155858	0.373783	0.416975	0.676697	Disorders_of_iris_and_ciliary_body	RNFL_mean_sup	6	47266
-0.304966	0.395836	-0.770435	0.441042	Disorders_of_iris_and_ciliary_body	GCL_mean_sup	6	47266
-0.324044	0.409127	-0.792038	0.428339	Disorders_of_iris_and_ciliary_body	IPL_mean_sup	6	47266
0.604109	0.367	1.64607	0.0997488	Disorders_of_iris_and_ciliary_body	INL_mean_sup	6	47266
-0.701498	0.364837	-1.92277	0.0545087	Disorders_of_iris_and_ciliary_body	OPL_mean_sup	6	47266
-0.384732	0.463371	-0.83029	0.406375	Disorders_of_iris_and_ciliary_body	ISOS_mean_sup	6	47266
-0.138391	0.358573	-0.38595	0.699534	Disorders_of_iris_and_ciliary_body	PS_mean_sup	6	47266
0.0406121	0.173938	0.233485	0.815384	Disorders_of_iris_and_ciliary_body	RPE_mean_sup	6	47266
-0.385377	0.41352	-0.931941	0.351367	Disorders_of_iris_and_ciliary_body	CSI_mean_sup	6	47266
-0.039379	0.443212	-0.0888492	0.929202	Disorders_of_iris_and_ciliary_body	GCC_mean_inf	6	47266
0.0960724	0.0944072	1.01764	0.30885	Disorders_of_iris_and_ciliary_body	RNFL_mean_inf	6	47266
-0.419064	0.430766	-0.972835	0.330636	Disorders_of_iris_and_ciliary_body	GCL_mean_inf	6	47266
-0.503401	0.363154	-1.38619	0.165688	Disorders_of_iris_and_ciliary_body	IPL_mean_inf	6	47266
-0.195126	0.384091	-0.508019	0.61144	Disorders_of_iris_and_ciliary_body	INL_mean_inf	6	47266
-0.636522	0.335485	-1.89732	0.057786	Disorders_of_iris_and_ciliary_body	OPL_mean_inf	6	47266
0.12248	0.163181	0.750578	0.452907	Disorders_of_iris_and_ciliary_body	ISOS_mean_inf	6	47266
-0.220646	0.251551	-0.877139	0.380411	Disorders_of_iris_and_ciliary_body	PS_mean_inf	6	47266
-0.12774	0.938669	-0.136087	0.891753	Disorders_of_iris_and_ciliary_body	RPE_mean_inf	6	47266
-0.609749	0.459893	-1.32585	0.18489	Disorders_of_iris_and_ciliary_body	CSI_mean_inf	6	47266
0.498639	0.470216	1.06045	0.288942	Disorders_of_the_globe	GCC	5	47267
1.11395	0.440618	2.52815	0.0114666	Disorders_of_the_globe	RNFL	5	47267
-0.213514	0.455942	-0.468293	0.639575	Disorders_of_the_globe	GCL	5	47267
-0.381227	0.467402	-0.815629	0.414712	Disorders_of_the_globe	IPL	5	47267
-0.341754	0.4814	-0.709917	0.477755	Disorders_of_the_globe	INL	5	47267
0.18584	0.448449	0.414406	0.678576	Disorders_of_the_globe	OPL+ONL	5	47267
0.729104	0.373293	1.95317	0.0507997	Disorders_of_the_globe	ISOS	5	47267
-0.452035	0.368914	-1.22531	0.220457	Disorders_of_the_globe	PS	5	47267
0.182342	0.226111	0.806427	0.419997	Disorders_of_the_globe	RPE+BM	5	47267
-0.379946	0.461631	-0.823052	0.410478	Disorders_of_the_globe	CSI	5	47267
0.391918	0.274568	1.4274	0.153465	Disorders_of_the_globe	GCC_mean_sup	5	47267
0.372235	0.166296	2.23839	0.0251955	Disorders_of_the_globe	RNFL_mean_sup	5	47267
0.0994451	0.350052	0.284087	0.776344	Disorders_of_the_globe	GCL_mean_sup	5	47267
-0.123952	0.454312	-0.272833	0.784981	Disorders_of_the_globe	IPL_mean_sup	5	47267
-0.187524	0.443993	-0.422359	0.672763	Disorders_of_the_globe	INL_mean_sup	5	47267
0.205557	0.386848	0.531363	0.595167	Disorders_of_the_globe	OPL_mean_sup	5	47267
0.222237	0.137401	1.61743	0.105785	Disorders_of_the_globe	ISOS_mean_sup	5	47267
-0.234938	0.350261	-0.670752	0.502379	Disorders_of_the_globe	PS_mean_sup	5	47267
0.0498165	0.064894	0.767659	0.44269	Disorders_of_the_globe	RPE_mean_sup	5	47267
0.170019	0.463935	0.366472	0.714013	Disorders_of_the_globe	CSI_mean_sup	5	47267
0.0767689	0.121771	0.630435	0.52841	Disorders_of_the_globe	GCC_mean_inf	5	47267
0.0863542	0.0688626	1.25401	0.209839	Disorders_of_the_globe	RNFL_mean_inf	5	47267
-0.260965	0.517494	-0.504286	0.61406	Disorders_of_the_globe	GCL_mean_inf	5	47267
-0.309365	0.447495	-0.691326	0.489361	Disorders_of_the_globe	IPL_mean_inf	5	47267
-0.190376	0.434264	-0.438388	0.661105	Disorders_of_the_globe	INL_mean_inf	5	47267
0.231992	0.434534	0.533888	0.593419	Disorders_of_the_globe	OPL_mean_inf	5	47267
0.212053	0.112334	1.8877	0.0590656	Disorders_of_the_globe	ISOS_mean_inf	5	47267
-0.293968	0.235902	-1.24614	0.212712	Disorders_of_the_globe	PS_mean_inf	5	47267
-0.103226	0.964662	-0.107007	0.914783	Disorders_of_the_globe	RPE_mean_inf	5	47267
-0.841711	0.509481	-1.65209	0.0985153	Disorders_of_the_globe	CSI_mean_inf	5	47267
-0.369255	0.221127	-1.66988	0.0949441	Meniere_s_disease	GCC	20	47252
-0.116387	0.228068	-0.510315	0.609831	Meniere_s_disease	RNFL	20	47252
-0.462173	0.223562	-2.06732	0.0387044	Meniere_s_disease	GCL	20	47252
-0.491243	0.234219	-2.09737	0.0359609	Meniere_s_disease	IPL	20	47252
-0.380653	0.237351	-1.60376	0.108767	Meniere_s_disease	INL	20	47252
0.184749	0.222699	0.829592	0.40677	Meniere_s_disease	OPL+ONL	20	47252
0.0809004	0.226697	0.356866	0.721192	Meniere_s_disease	ISOS	20	47252
-0.229082	0.202304	-1.13236	0.257482	Meniere_s_disease	PS	20	47252
-0.240854	0.276044	-0.87252	0.382925	Meniere_s_disease	RPE+BM	20	47252
0.125495	0.229852	0.545982	0.585078	Meniere_s_disease	CSI	20	47252
-0.30885	0.217961	-1.41699	0.156485	Meniere_s_disease	GCC_mean_sup	20	47252
-0.151633	0.23034	-0.6583	0.510345	Meniere_s_disease	RNFL_mean_sup	20	47252
-0.302459	0.219183	-1.37994	0.167606	Meniere_s_disease	GCL_mean_sup	20	47252
-0.352764	0.223176	-1.58066	0.113957	Meniere_s_disease	IPL_mean_sup	20	47252
-0.249675	0.22248	-1.12224	0.261762	Meniere_s_disease	INL_mean_sup	20	47252
0.153766	0.201023	0.76492	0.444319	Meniere_s_disease	OPL_mean_sup	20	47252
0.0316446	0.221199	0.14306	0.886243	Meniere_s_disease	ISOS_mean_sup	20	47252
-0.194903	0.182504	-1.06794	0.285548	Meniere_s_disease	PS_mean_sup	20	47252
-0.299539	0.34411	-0.870477	0.38404	Meniere_s_disease	RPE_mean_sup	20	47252
0.126769	0.229263	0.552939	0.580305	Meniere_s_disease	CSI_mean_sup	20	47252
-0.343819	0.236002	-1.45685	0.145159	Meniere_s_disease	GCC_mean_inf	20	47252
-0.262247	0.266282	-0.984846	0.3247	Meniere_s_disease	RNFL_mean_inf	20	47252
-0.235091	0.254866	-0.922409	0.356315	Meniere_s_disease	GCL_mean_inf	20	47252
-0.225029	0.225247	-0.999033	0.317779	Meniere_s_disease	IPL_mean_inf	20	47252
-0.129237	0.217523	-0.594131	0.552424	Meniere_s_disease	INL_mean_inf	20	47252
0.322931	0.214991	1.50207	0.13308	Meniere_s_disease	OPL_mean_inf	20	47252
0.0730747	0.18608	0.392705	0.694537	Meniere_s_disease	ISOS_mean_inf	20	47252
-0.108936	0.182224	-0.597814	0.549964	Meniere_s_disease	PS_mean_inf	20	47252
-0.328415	0.708339	-0.463642	0.642904	Meniere_s_disease	RPE_mean_inf	20	47252
0.117137	0.227487	0.514919	0.60661	Meniere_s_disease	CSI_mean_inf	20	47252
-0.132271	0.294874	-0.448567	0.653744	Coma	GCC	12	47260
-0.150244	0.297528	-0.504974	0.613577	Coma	RNFL	12	47260
-0.158084	0.295451	-0.535059	0.592609	Coma	GCL	12	47260
0.0229425	0.293009	0.0782999	0.93759	Coma	IPL	12	47260
0.0402396	0.291924	0.137843	0.890365	Coma	INL	12	47260
0.263841	0.286967	0.919413	0.35788	Coma	OPL+ONL	12	47260
0.46563	0.254842	1.82713	0.0676801	Coma	ISOS	12	47260
0.119435	0.307973	0.38781	0.698157	Coma	PS	12	47260
0.277666	0.0950403	2.92157	0.00348276	Coma	RPE+BM	12	47260
0.392945	0.314064	1.25116	0.210875	Coma	CSI	12	47260
-0.125195	0.295808	-0.423229	0.672128	Coma	GCC_mean_sup	12	47260
-0.0589495	0.298333	-0.197596	0.843361	Coma	RNFL_mean_sup	12	47260
-0.211022	0.293534	-0.718901	0.472202	Coma	GCL_mean_sup	12	47260
-0.0394705	0.294677	-0.133945	0.893446	Coma	IPL_mean_sup	12	47260
-0.0623368	0.294863	-0.211409	0.832568	Coma	INL_mean_sup	12	47260
0.146911	0.278195	0.528086	0.597439	Coma	OPL_mean_sup	12	47260
0.163559	0.148284	1.10301	0.270024	Coma	ISOS_mean_sup	12	47260
0.0630143	0.309473	0.203618	0.838652	Coma	PS_mean_sup	12	47260
0.0639742	0.038369	1.66734	0.0954461	Coma	RPE_mean_sup	12	47260
0.345043	0.311303	1.10838	0.267696	Coma	CSI_mean_sup	12	47260
-0.304884	0.317646	-0.959824	0.337144	Coma	GCC_mean_inf	12	47260
0.0495541	0.131935	0.375595	0.707218	Coma	RNFL_mean_inf	12	47260
-0.507101	0.296423	-1.71073	0.0871303	Coma	GCL_mean_inf	12	47260
-0.370837	0.280396	-1.32255	0.185986	Coma	IPL_mean_inf	12	47260
-0.229147	0.277229	-0.826562	0.408485	Coma	INL_mean_inf	12	47260
0.0464735	0.292956	0.158637	0.873955	Coma	OPL_mean_inf	12	47260
0.182721	0.0798041	2.28961	0.0220438	Coma	ISOS_mean_inf	12	47260
0.00309269	0.297524	0.0103947	0.991706	Coma	PS_mean_inf	12	47260
0.0438286	0.0918766	0.477038	0.633335	Coma	RPE_mean_inf	12	47260
0.290426	0.300002	0.968078	0.333005	Coma	CSI_mean_inf	12	47260
-0.0080561	0.172673	-0.0466553	0.962788	Retinal_detachment_with_retinal_defect	GCC	34	47238
0.562917	0.165857	3.39399	0.000688818	Retinal_detachment_with_retinal_defect	RNFL	34	47238
-0.524287	0.17064	-3.07248	0.00212286	Retinal_detachment_with_retinal_defect	GCL	34	47238
-0.526181	0.178955	-2.9403	0.00327891	Retinal_detachment_with_retinal_defect	IPL	34	47238
-0.427631	0.181705	-2.35344	0.0186007	Retinal_detachment_with_retinal_defect	INL	34	47238
-0.0759617	0.172819	-0.439545	0.660266	Retinal_detachment_with_retinal_defect	OPL+ONL	34	47238
0.385482	0.150363	2.56368	0.010357	Retinal_detachment_with_retinal_defect	ISOS	34	47238
-0.385081	0.143344	-2.68642	0.00722231	Retinal_detachment_with_retinal_defect	PS	34	47238
0.165219	0.11621	1.42173	0.155105	Retinal_detachment_with_retinal_defect	RPE+BM	34	47238
-0.719676	0.184823	-3.89387	9.86576e-05	Retinal_detachment_with_retinal_defect	CSI	34	47238
0.0581407	0.170591	0.34082	0.733239	Retinal_detachment_with_retinal_defect	GCC_mean_sup	34	47238
0.365255	0.0962389	3.79529	0.00014747	Retinal_detachment_with_retinal_defect	RNFL_mean_sup	34	47238
-0.352683	0.166126	-2.12298	0.0337558	Retinal_detachment_with_retinal_defect	GCL_mean_sup	34	47238
-0.437957	0.166849	-2.62486	0.00866834	Retinal_detachment_with_retinal_defect	IPL_mean_sup	34	47238
-0.336589	0.161273	-2.08708	0.0368813	Retinal_detachment_with_retinal_defect	INL_mean_sup	34	47238
-0.0508225	0.173336	-0.293201	0.769368	Retinal_detachment_with_retinal_defect	OPL_mean_sup	34	47238
0.191195	0.0749821	2.54987	0.0107762	Retinal_detachment_with_retinal_defect	ISOS_mean_sup	34	47238
-0.281354	0.121345	-2.31863	0.0204153	Retinal_detachment_with_retinal_defect	PS_mean_sup	34	47238
0.0465134	0.0472647	0.984104	0.325064	Retinal_detachment_with_retinal_defect	RPE_mean_sup	34	47238
-0.567659	0.17683	-3.21019	0.00132647	Retinal_detachment_with_retinal_defect	CSI_mean_sup	34	47238
-0.144523	0.195126	-0.740666	0.458896	Retinal_detachment_with_retinal_defect	GCC_mean_inf	34	47238
0.0735981	0.0469536	1.56746	0.117006	Retinal_detachment_with_retinal_defect	RNFL_mean_inf	34	47238
-0.467651	0.176199	-2.65411	0.00795173	Retinal_detachment_with_retinal_defect	GCL_mean_inf	34	47238
-0.356689	0.16216	-2.19961	0.0278349	Retinal_detachment_with_retinal_defect	IPL_mean_inf	34	47238
-0.266362	0.154666	-1.72218	0.0850374	Retinal_detachment_with_retinal_defect	INL_mean_inf	34	47238
-0.0251094	0.169762	-0.147909	0.882414	Retinal_detachment_with_retinal_defect	OPL_mean_inf	34	47238
0.163055	0.0575546	2.83306	0.00461053	Retinal_detachment_with_retinal_defect	ISOS_mean_inf	34	47238
-0.272812	0.0930337	-2.9324	0.00336353	Retinal_detachment_with_retinal_defect	PS_mean_inf	34	47238
0.0426281	0.0671379	0.634934	0.525472	Retinal_detachment_with_retinal_defect	RPE_mean_inf	34	47238
-0.79757	0.196245	-4.06414	4.8209e-05	Retinal_detachment_with_retinal_defect	CSI_mean_inf	34	47238
-0.0167798	0.159407	-0.105264	0.916166	Ectropion_or_entropion	GCC	40	47232
0.109379	0.158491	0.690128	0.490113	Ectropion_or_entropion	RNFL	40	47232
-0.11383	0.159243	-0.71482	0.474721	Ectropion_or_entropion	GCL	40	47232
-0.13064	0.162237	-0.80524	0.420681	Ectropion_or_entropion	IPL	40	47232
0.00582814	0.159543	0.0365301	0.97086	Ectropion_or_entropion	INL	40	47232
-0.00340663	0.159617	-0.0213425	0.982972	Ectropion_or_entropion	OPL+ONL	40	47232
-0.0134447	0.162651	-0.08266	0.934122	Ectropion_or_entropion	ISOS	40	47232
-0.295106	0.138643	-2.12853	0.0332935	Ectropion_or_entropion	PS	40	47232
0.0380366	0.147236	0.258337	0.796147	Ectropion_or_entropion	RPE+BM	40	47232
-0.0697349	0.162152	-0.430058	0.667154	Ectropion_or_entropion	CSI	40	47232
0.0939251	0.156035	0.60195	0.547207	Ectropion_or_entropion	GCC_mean_sup	40	47232
0.153514	0.146104	1.05072	0.293387	Ectropion_or_entropion	RNFL_mean_sup	40	47232
0.0269216	0.155062	0.173618	0.862166	Ectropion_or_entropion	GCL_mean_sup	40	47232
-0.039213	0.160918	-0.243683	0.807477	Ectropion_or_entropion	IPL_mean_sup	40	47232
0.048621	0.159338	0.305144	0.760257	Ectropion_or_entropion	INL_mean_sup	40	47232
0.0207269	0.158794	0.130527	0.89615	Ectropion_or_entropion	OPL_mean_sup	40	47232
-0.00752651	0.160081	-0.047017	0.9625	Ectropion_or_entropion	ISOS_mean_sup	40	47232
-0.1962	0.130232	-1.50655	0.131926	Ectropion_or_entropion	PS_mean_sup	40	47232
0.0405962	0.0582614	0.696794	0.485932	Ectropion_or_entropion	RPE_mean_sup	40	47232
-0.094146	0.16039	-0.58698	0.557217	Ectropion_or_entropion	CSI_mean_sup	40	47232
-0.0196368	0.168321	-0.116663	0.907127	Ectropion_or_entropion	GCC_mean_inf	40	47232
-0.0459252	0.177338	-0.25897	0.795659	Ectropion_or_entropion	RNFL_mean_inf	40	47232
-0.324365	0.173573	-1.86875	0.0616575	Ectropion_or_entropion	GCL_mean_inf	40	47232
0.136146	0.0532831	2.55515	0.0106142	Ectropion_or_entropion	IPL_mean_inf	40	47232
-0.0928679	0.154859	-0.599694	0.54871	Ectropion_or_entropion	INL_mean_inf	40	47232
-0.0473953	0.156946	-0.301985	0.762663	Ectropion_or_entropion	OPL_mean_inf	40	47232
0.0310136	0.143652	0.215895	0.82907	Ectropion_or_entropion	ISOS_mean_inf	40	47232
-0.263168	0.0892784	-2.94772	0.00320123	Ectropion_or_entropion	PS_mean_inf	40	47232
0.0356369	0.0831854	0.428404	0.668357	Ectropion_or_entropion	RPE_mean_inf	40	47232
0.154938	0.160447	0.965662	0.334214	Ectropion_or_entropion	CSI_mean_inf	40	47232
0.00632942	0.196835	0.0321561	0.974348	Acute_pain	GCC	27	47245
-0.0180079	0.19614	-0.091811	0.926848	Acute_pain	RNFL	27	47245
-0.00692799	0.194867	-0.0355524	0.971639	Acute_pain	GCL	27	47245
0.0600121	0.195629	0.306765	0.759023	Acute_pain	IPL	27	47245
0.247581	0.188288	1.3149	0.188543	Acute_pain	INL	27	47245
0.3059	0.190855	1.60279	0.108981	Acute_pain	OPL+ONL	27	47245
-0.172905	0.210161	-0.822726	0.410664	Acute_pain	ISOS	27	47245
0.0254178	0.194477	0.130699	0.896014	Acute_pain	PS	27	47245
-0.114803	0.216181	-0.531053	0.595382	Acute_pain	RPE+BM	27	47245
-0.192155	0.197891	-0.971017	0.33154	Acute_pain	CSI	27	47245
-0.000226513	0.194399	-0.0011652	0.99907	Acute_pain	GCC_mean_sup	27	47245
0.0758008	0.186176	0.407146	0.683901	Acute_pain	RNFL_mean_sup	27	47245
-0.0775038	0.196582	-0.394256	0.693392	Acute_pain	GCL_mean_sup	27	47245
-0.0603596	0.19632	-0.307455	0.758497	Acute_pain	IPL_mean_sup	27	47245
0.0676161	0.194057	0.348434	0.727514	Acute_pain	INL_mean_sup	27	47245
0.210287	0.162824	1.2915	0.196531	Acute_pain	OPL_mean_sup	27	47245
-0.132417	0.212908	-0.621942	0.53398	Acute_pain	ISOS_mean_sup	27	47245
-0.14478	0.170385	-0.849725	0.395478	Acute_pain	PS_mean_sup	27	47245
0.0232286	0.117005	0.198526	0.842633	Acute_pain	RPE_mean_sup	27	47245
-0.267086	0.195161	-1.36854	0.171143	Acute_pain	CSI_mean_sup	27	47245
0.0481704	0.100044	0.481493	0.630166	Acute_pain	GCC_mean_inf	27	47245
-0.247077	0.228845	-1.07967	0.280289	Acute_pain	RNFL_mean_inf	27	47245
0.074485	0.0706134	1.05483	0.291505	Acute_pain	GCL_mean_inf	27	47245
0.119357	0.0633557	1.88392	0.0595753	Acute_pain	IPL_mean_inf	27	47245
0.290736	0.0926513	3.13796	0.00170128	Acute_pain	INL_mean_inf	27	47245
0.437507	0.172904	2.53035	0.011395	Acute_pain	OPL_mean_inf	27	47245
-0.181227	0.219776	-0.824602	0.409598	Acute_pain	ISOS_mean_inf	27	47245
0.340186	0.246032	1.38269	0.166759	Acute_pain	PS_mean_inf	27	47245
-0.849055	0.741935	-1.14438	0.252467	Acute_pain	RPE_mean_inf	27	47245
-0.110132	0.198809	-0.553959	0.579607	Acute_pain	CSI_mean_inf	27	47245
-0.0200791	0.450871	-0.044534	0.964479	Other_nondiabetic_retinopathy	GCC	5	47267
-0.0793277	0.456953	-0.173602	0.862179	Other_nondiabetic_retinopathy	RNFL	5	47267
0.0578049	0.448187	0.128975	0.897377	Other_nondiabetic_retinopathy	GCL	5	47267
0.0131836	0.450434	0.0292686	0.97665	Other_nondiabetic_retinopathy	IPL	5	47267
-0.220034	0.455438	-0.483126	0.629006	Other_nondiabetic_retinopathy	INL	5	47267
0.554354	0.438333	1.26469	0.205983	Other_nondiabetic_retinopathy	OPL+ONL	5	47267
0.261733	0.403983	0.647882	0.517061	Other_nondiabetic_retinopathy	ISOS	5	47267
-0.0478238	0.445804	-0.107275	0.91457	Other_nondiabetic_retinopathy	PS	5	47267
-0.0177626	0.476358	-0.0372883	0.970255	Other_nondiabetic_retinopathy	RPE+BM	5	47267
0.754331	0.510832	1.47667	0.139764	Other_nondiabetic_retinopathy	CSI	5	47267
-0.0250089	0.452376	-0.0552833	0.955913	Other_nondiabetic_retinopathy	GCC_mean_sup	5	47267
-0.209716	0.471628	-0.444665	0.656562	Other_nondiabetic_retinopathy	RNFL_mean_sup	5	47267
0.129341	0.283275	0.456592	0.647965	Other_nondiabetic_retinopathy	GCL_mean_sup	5	47267
0.0861821	0.453083	0.190213	0.849143	Other_nondiabetic_retinopathy	IPL_mean_sup	5	47267
-0.103792	0.447777	-0.231794	0.816698	Other_nondiabetic_retinopathy	INL_mean_sup	5	47267
0.408842	0.217459	1.88009	0.0600953	Other_nondiabetic_retinopathy	OPL_mean_sup	5	47267
0.188188	0.253172	0.743322	0.457287	Other_nondiabetic_retinopathy	ISOS_mean_sup	5	47267
-0.100349	0.410879	-0.24423	0.807053	Other_nondiabetic_retinopathy	PS_mean_sup	5	47267
-0.0254771	0.550594	-0.046272	0.963093	Other_nondiabetic_retinopathy	RPE_mean_sup	5	47267
0.786607	0.512155	1.53588	0.124569	Other_nondiabetic_retinopathy	CSI_mean_sup	5	47267
-0.135916	0.512314	-0.265299	0.790779	Other_nondiabetic_retinopathy	GCC_mean_inf	5	47267
-0.0502228	0.512715	-0.0979547	0.921968	Other_nondiabetic_retinopathy	RNFL_mean_inf	5	47267
-0.157174	0.517469	-0.303736	0.761329	Other_nondiabetic_retinopathy	GCL_mean_inf	5	47267
-0.0837999	0.464453	-0.180427	0.856817	Other_nondiabetic_retinopathy	IPL_mean_inf	5	47267
-0.219826	0.407806	-0.539046	0.589855	Other_nondiabetic_retinopathy	INL_mean_inf	5	47267
0.33557	0.442595	0.758188	0.448339	Other_nondiabetic_retinopathy	OPL_mean_inf	5	47267
0.0636646	0.355291	0.17919	0.857788	Other_nondiabetic_retinopathy	ISOS_mean_inf	5	47267
0.0182426	0.467823	0.0389946	0.968895	Other_nondiabetic_retinopathy	PS_mean_inf	5	47267
-0.189301	1.24445	-0.152116	0.879095	Other_nondiabetic_retinopathy	RPE_mean_inf	5	47267
0.684053	0.44268	1.54525	0.122285	Other_nondiabetic_retinopathy	CSI_mean_inf	5	47267
-0.057524	0.122866	-0.468183	0.639653	Perforation_of_tympanic_membrane	GCC	68	47204
-0.00396002	0.123364	-0.0321004	0.974392	Perforation_of_tympanic_membrane	RNFL	68	47204
-0.0709376	0.122726	-0.578014	0.563255	Perforation_of_tympanic_membrane	GCL	68	47204
-0.098369	0.123795	-0.794612	0.426839	Perforation_of_tympanic_membrane	IPL	68	47204
0.0245345	0.121823	0.201395	0.84039	Perforation_of_tympanic_membrane	INL	68	47204
-0.115432	0.122878	-0.939399	0.347526	Perforation_of_tympanic_membrane	OPL+ONL	68	47204
-0.0390862	0.126122	-0.309909	0.75663	Perforation_of_tympanic_membrane	ISOS	68	47204
-0.0974442	0.118395	-0.823043	0.410484	Perforation_of_tympanic_membrane	PS	68	47204
0.0416216	0.115801	0.359425	0.719277	Perforation_of_tympanic_membrane	RPE+BM	68	47204
-0.226628	0.12587	-1.8005	0.0717819	Perforation_of_tympanic_membrane	CSI	68	47204
-0.0586429	0.122989	-0.476812	0.633496	Perforation_of_tympanic_membrane	GCC_mean_sup	68	47204
-0.0216074	0.123949	-0.174324	0.861611	Perforation_of_tympanic_membrane	RNFL_mean_sup	68	47204
-0.0554044	0.124409	-0.445341	0.656073	Perforation_of_tympanic_membrane	GCL_mean_sup	68	47204
-0.0792151	0.123577	-0.641017	0.521511	Perforation_of_tympanic_membrane	IPL_mean_sup	68	47204
0.0578735	0.121999	0.474375	0.635232	Perforation_of_tympanic_membrane	INL_mean_sup	68	47204
-0.128334	0.123464	-1.03945	0.298596	Perforation_of_tympanic_membrane	OPL_mean_sup	68	47204
0.017974	0.121348	0.14812	0.882248	Perforation_of_tympanic_membrane	ISOS_mean_sup	68	47204
-0.113489	0.11163	-1.01666	0.309317	Perforation_of_tympanic_membrane	PS_mean_sup	68	47204
0.0206877	0.0761987	0.271496	0.786009	Perforation_of_tympanic_membrane	RPE_mean_sup	68	47204
-0.142592	0.124545	-1.14491	0.252247	Perforation_of_tympanic_membrane	CSI_mean_sup	68	47204
-0.0276352	0.133979	-0.206265	0.836584	Perforation_of_tympanic_membrane	GCC_mean_inf	68	47204
-0.0514083	0.138343	-0.371601	0.71019	Perforation_of_tympanic_membrane	RNFL_mean_inf	68	47204
0.0229373	0.101229	0.226588	0.820744	Perforation_of_tympanic_membrane	GCL_mean_inf	68	47204
-0.0297927	0.125988	-0.236473	0.813065	Perforation_of_tympanic_membrane	IPL_mean_inf	68	47204
0.0168328	0.121092	0.139008	0.889444	Perforation_of_tympanic_membrane	INL_mean_inf	68	47204
-0.00738188	0.12123	-0.0608915	0.951446	Perforation_of_tympanic_membrane	OPL_mean_inf	68	47204
-0.0243322	0.127267	-0.191189	0.848377	Perforation_of_tympanic_membrane	ISOS_mean_inf	68	47204
-0.120387	0.100393	-1.19915	0.230468	Perforation_of_tympanic_membrane	PS_mean_inf	68	47204
-0.174241	0.321757	-0.541529	0.588143	Perforation_of_tympanic_membrane	RPE_mean_inf	68	47204
-0.29582	0.128525	-2.30166	0.0213543	Perforation_of_tympanic_membrane	CSI_mean_inf	68	47204
0.0108755	0.108945	0.0998261	0.920482	Other_disorders_of_tympanic_membrane	GCC	87	47185
0.102978	0.10817	0.952002	0.341096	Other_disorders_of_tympanic_membrane	RNFL	87	47185
-0.0450172	0.108399	-0.415292	0.677928	Other_disorders_of_tympanic_membrane	GCL	87	47185
-0.103476	0.109458	-0.945349	0.344481	Other_disorders_of_tympanic_membrane	IPL	87	47185
0.0164693	0.107706	0.15291	0.878469	Other_disorders_of_tympanic_membrane	INL	87	47185
-0.141238	0.10876	-1.29862	0.194074	Other_disorders_of_tympanic_membrane	OPL+ONL	87	47185
-0.127648	0.114071	-1.11902	0.26313	Other_disorders_of_tympanic_membrane	ISOS	87	47185
-0.07007	0.105692	-0.662961	0.507355	Other_disorders_of_tympanic_membrane	PS	87	47185
0.0463139	0.101716	0.455326	0.648875	Other_disorders_of_tympanic_membrane	RPE+BM	87	47185
-0.110415	0.111254	-0.99246	0.320973	Other_disorders_of_tympanic_membrane	CSI	87	47185
0.0256898	0.108506	0.236758	0.812844	Other_disorders_of_tympanic_membrane	GCC_mean_sup	87	47185
0.0960916	0.104634	0.918361	0.35843	Other_disorders_of_tympanic_membrane	RNFL_mean_sup	87	47185
-0.0321129	0.109689	-0.292762	0.769704	Other_disorders_of_tympanic_membrane	GCL_mean_sup	87	47185
-0.0664456	0.109255	-0.608169	0.543076	Other_disorders_of_tympanic_membrane	IPL_mean_sup	87	47185
0.0628576	0.107764	0.583289	0.559699	Other_disorders_of_tympanic_membrane	INL_mean_sup	87	47185
-0.144982	0.109181	-1.32791	0.184209	Other_disorders_of_tympanic_membrane	OPL_mean_sup	87	47185
-0.0737467	0.114043	-0.646658	0.517853	Other_disorders_of_tympanic_membrane	ISOS_mean_sup	87	47185
-0.0617286	0.103255	-0.597827	0.549955	Other_disorders_of_tympanic_membrane	PS_mean_sup	87	47185
0.0285841	0.052281	0.546739	0.584558	Other_disorders_of_tympanic_membrane	RPE_mean_sup	87	47185
-0.0273131	0.110645	-0.246854	0.805021	Other_disorders_of_tympanic_membrane	CSI_mean_sup	87	47185
-0.00644209	0.111717	-0.0576644	0.954016	Other_disorders_of_tympanic_membrane	GCC_mean_inf	87	47185
0.0299081	0.0829695	0.360471	0.718495	Other_disorders_of_tympanic_membrane	RNFL_mean_inf	87	47185
-0.00195065	0.106989	-0.0182323	0.985454	Other_disorders_of_tympanic_membrane	GCL_mean_inf	87	47185
-0.0923312	0.111975	-0.824569	0.409616	Other_disorders_of_tympanic_membrane	IPL_mean_inf	87	47185
-0.0334149	0.106759	-0.312992	0.754287	Other_disorders_of_tympanic_membrane	INL_mean_inf	87	47185
-0.0692641	0.106397	-0.650996	0.515049	Other_disorders_of_tympanic_membrane	OPL_mean_inf	87	47185
-0.121725	0.119844	-1.0157	0.309773	Other_disorders_of_tympanic_membrane	ISOS_mean_inf	87	47185
-0.111973	0.0902328	-1.24094	0.214629	Other_disorders_of_tympanic_membrane	PS_mean_inf	87	47185
-0.13545	0.261294	-0.518382	0.604192	Other_disorders_of_tympanic_membrane	RPE_mean_inf	87	47185
-0.173539	0.11261	-1.54106	0.123302	Other_disorders_of_tympanic_membrane	CSI_mean_inf	87	47185
-1.06087	0.226962	-4.67422	2.95067e-06	Cerebral_degeneration_unspecified	GCC	16	47256
-1.0296	0.261042	-3.9442	8.0067e-05	Cerebral_degeneration_unspecified	RNFL	16	47256
-0.906123	0.241761	-3.74802	0.000178237	Cerebral_degeneration_unspecified	GCL	16	47256
-0.990812	0.267879	-3.69873	0.000216679	Cerebral_degeneration_unspecified	IPL	16	47256
-0.193237	0.259601	-0.744362	0.456658	Cerebral_degeneration_unspecified	INL	16	47256
0.0929503	0.250998	0.370323	0.711142	Cerebral_degeneration_unspecified	OPL+ONL	16	47256
-0.63092	0.296092	-2.13082	0.0331037	Cerebral_degeneration_unspecified	ISOS	16	47256
-0.209562	0.226957	-0.923355	0.355822	Cerebral_degeneration_unspecified	PS	16	47256
-0.31072	0.317087	-0.97992	0.327126	Cerebral_degeneration_unspecified	RPE+BM	16	47256
0.308577	0.256891	1.2012	0.229674	Cerebral_degeneration_unspecified	CSI	16	47256
-0.805849	0.165747	-4.86193	1.16247e-06	Cerebral_degeneration_unspecified	GCC_mean_sup	16	47256
-0.706273	0.193886	-3.64272	0.000269767	Cerebral_degeneration_unspecified	RNFL_mean_sup	16	47256
-0.733274	0.195838	-3.74429	0.000180906	Cerebral_degeneration_unspecified	GCL_mean_sup	16	47256
-0.771713	0.183729	-4.20029	2.66574e-05	Cerebral_degeneration_unspecified	IPL_mean_sup	16	47256
-0.208262	0.249955	-0.833195	0.404735	Cerebral_degeneration_unspecified	INL_mean_sup	16	47256
-0.00631622	0.25202	-0.0250624	0.980005	Cerebral_degeneration_unspecified	OPL_mean_sup	16	47256
-0.553856	0.210708	-2.62855	0.00857501	Cerebral_degeneration_unspecified	ISOS_mean_sup	16	47256
-0.205835	0.20052	-1.0265	0.304655	Cerebral_degeneration_unspecified	PS_mean_sup	16	47256
-0.251282	0.371998	-0.675493	0.499363	Cerebral_degeneration_unspecified	RPE_mean_sup	16	47256
0.11865	0.253788	0.467516	0.640131	Cerebral_degeneration_unspecified	CSI_mean_sup	16	47256
-0.696266	0.165993	-4.19455	2.73412e-05	Cerebral_degeneration_unspecified	GCC_mean_inf	16	47256
-0.761331	0.249018	-3.05733	0.00223317	Cerebral_degeneration_unspecified	RNFL_mean_inf	16	47256
-0.593545	0.241527	-2.45747	0.0139918	Cerebral_degeneration_unspecified	GCL_mean_inf	16	47256
-0.555887	0.214724	-2.58885	0.00962972	Cerebral_degeneration_unspecified	IPL_mean_inf	16	47256
-0.0340311	0.247485	-0.137508	0.890629	Cerebral_degeneration_unspecified	INL_mean_inf	16	47256
0.245578	0.248033	0.990102	0.322124	Cerebral_degeneration_unspecified	OPL_mean_inf	16	47256
-0.33635	0.233314	-1.44162	0.149409	Cerebral_degeneration_unspecified	ISOS_mean_inf	16	47256
-0.280277	0.133585	-2.09812	0.0358947	Cerebral_degeneration_unspecified	PS_mean_inf	16	47256
-0.601386	0.896597	-0.670743	0.502385	Cerebral_degeneration_unspecified	RPE_mean_inf	16	47256
0.432633	0.243542	1.77642	0.0756634	Cerebral_degeneration_unspecified	CSI_mean_inf	16	47256
-0.898645	0.16837	-5.33731	9.43342e-08	Other_cerebral_degenerations	GCC	30	47242
-0.877204	0.189914	-4.61896	3.85676e-06	Other_cerebral_degenerations	RNFL	30	47242
-0.78428	0.177807	-4.41085	1.02968e-05	Other_cerebral_degenerations	GCL	30	47242
-0.722438	0.193045	-3.74234	0.000182315	Other_cerebral_degenerations	IPL	30	47242
0.098272	0.181983	0.540008	0.589192	Other_cerebral_degenerations	INL	30	47242
-0.0379637	0.184408	-0.205868	0.836894	Other_cerebral_degenerations	OPL+ONL	30	47242
-0.370878	0.206424	-1.79668	0.0723867	Other_cerebral_degenerations	ISOS	30	47242
-0.159749	0.171542	-0.931249	0.351725	Other_cerebral_degenerations	PS	30	47242
0.0541638	0.16635	0.325601	0.744726	Other_cerebral_degenerations	RPE+BM	30	47242
0.134584	0.188689	0.713256	0.475687	Other_cerebral_degenerations	CSI	30	47242
-0.760278	0.135426	-5.61397	1.97734e-08	Other_cerebral_degenerations	GCC_mean_sup	30	47242
-0.691011	0.152859	-4.52057	6.16723e-06	Other_cerebral_degenerations	RNFL_mean_sup	30	47242
-0.675303	0.149561	-4.51523	6.32475e-06	Other_cerebral_degenerations	GCL_mean_sup	30	47242
-0.620941	0.157771	-3.93572	8.29491e-05	Other_cerebral_degenerations	IPL_mean_sup	30	47242
0.0553689	0.183809	0.301231	0.763238	Other_cerebral_degenerations	INL_mean_sup	30	47242
-0.115751	0.185822	-0.622912	0.533342	Other_cerebral_degenerations	OPL_mean_sup	30	47242
-0.394013	0.192448	-2.04738	0.0406208	Other_cerebral_degenerations	ISOS_mean_sup	30	47242
-0.144836	0.160183	-0.904186	0.365897	Other_cerebral_degenerations	PS_mean_sup	30	47242
0.027357	0.0926808	0.295174	0.767861	Other_cerebral_degenerations	RPE_mean_sup	30	47242
0.0991352	0.187582	0.528489	0.59716	Other_cerebral_degenerations	CSI_mean_sup	30	47242
-0.630404	0.138576	-4.54917	5.38574e-06	Other_cerebral_degenerations	GCC_mean_inf	30	47242
-0.720122	0.187732	-3.83591	0.000125103	Other_cerebral_degenerations	RNFL_mean_inf	30	47242
-0.438543	0.190905	-2.29718	0.0216086	Other_cerebral_degenerations	GCL_mean_inf	30	47242
-0.391455	0.171135	-2.2874	0.0221722	Other_cerebral_degenerations	IPL_mean_inf	30	47242
0.167763	0.148179	1.13216	0.257566	Other_cerebral_degenerations	INL_mean_inf	30	47242
0.126422	0.183106	0.690432	0.489923	Other_cerebral_degenerations	OPL_mean_inf	30	47242
-0.226676	0.202243	-1.12081	0.26237	Other_cerebral_degenerations	ISOS_mean_inf	30	47242
-0.196384	0.124214	-1.58101	0.113875	Other_cerebral_degenerations	PS_mean_inf	30	47242
-0.013151	0.223957	-0.0587212	0.953174	Other_cerebral_degenerations	RPE_mean_inf	30	47242
0.151086	0.186476	0.810218	0.417815	Other_cerebral_degenerations	CSI_mean_inf	30	47242
0.159669	0.151901	1.05114	0.293194	Swelling_mass_or_lump_in_head_and_neck_Space_occupying_lesion_intracranial_NOS_	GCC	46	47226
0.151292	0.148723	1.01728	0.309022	Swelling_mass_or_lump_in_head_and_neck_Space_occupying_lesion_intracranial_NOS_	RNFL	46	47226
0.127175	0.148982	0.853627	0.393312	Swelling_mass_or_lump_in_head_and_neck_Space_occupying_lesion_intracranial_NOS_	GCL	46	47226
0.0820187	0.148742	0.551414	0.58135	Swelling_mass_or_lump_in_head_and_neck_Space_occupying_lesion_intracranial_NOS_	IPL	46	47226
0.112084	0.14689	0.763049	0.445434	Swelling_mass_or_lump_in_head_and_neck_Space_occupying_lesion_intracranial_NOS_	INL	46	47226
0.229863	0.146904	1.56471	0.11765	Swelling_mass_or_lump_in_head_and_neck_Space_occupying_lesion_intracranial_NOS_	OPL+ONL	46	47226
0.019059	0.152225	0.125202	0.900363	Swelling_mass_or_lump_in_head_and_neck_Space_occupying_lesion_intracranial_NOS_	ISOS	46	47226
-0.114789	0.144124	-0.796459	0.425765	Swelling_mass_or_lump_in_head_and_neck_Space_occupying_lesion_intracranial_NOS_	PS	46	47226
-0.0442155	0.158265	-0.279377	0.779955	Swelling_mass_or_lump_in_head_and_neck_Space_occupying_lesion_intracranial_NOS_	RPE+BM	46	47226
-0.120741	0.153475	-0.786713	0.43145	Swelling_mass_or_lump_in_head_and_neck_Space_occupying_lesion_intracranial_NOS_	CSI	46	47226
0.155238	0.143872	1.079	0.280587	Swelling_mass_or_lump_in_head_and_neck_Space_occupying_lesion_intracranial_NOS_	GCC_mean_sup	46	47226
0.134156	0.138009	0.97208	0.331011	Swelling_mass_or_lump_in_head_and_neck_Space_occupying_lesion_intracranial_NOS_	RNFL_mean_sup	46	47226
0.0886047	0.120793	0.733523	0.46324	Swelling_mass_or_lump_in_head_and_neck_Space_occupying_lesion_intracranial_NOS_	GCL_mean_sup	46	47226
0.105568	0.147577	0.715341	0.474399	Swelling_mass_or_lump_in_head_and_neck_Space_occupying_lesion_intracranial_NOS_	IPL_mean_sup	46	47226
0.121104	0.147715	0.81985	0.412302	Swelling_mass_or_lump_in_head_and_neck_Space_occupying_lesion_intracranial_NOS_	INL_mean_sup	46	47226
0.215358	0.130335	1.65234	0.0984643	Swelling_mass_or_lump_in_head_and_neck_Space_occupying_lesion_intracranial_NOS_	OPL_mean_sup	46	47226
0.0100394	0.151333	0.0663395	0.947108	Swelling_mass_or_lump_in_head_and_neck_Space_occupying_lesion_intracranial_NOS_	ISOS_mean_sup	46	47226
-0.112575	0.136522	-0.824591	0.409604	Swelling_mass_or_lump_in_head_and_neck_Space_occupying_lesion_intracranial_NOS_	PS_mean_sup	46	47226
-0.0119205	0.16378	-0.0727838	0.941978	Swelling_mass_or_lump_in_head_and_neck_Space_occupying_lesion_intracranial_NOS_	RPE_mean_sup	46	47226
-0.206221	0.1517	-1.3594	0.17402	Swelling_mass_or_lump_in_head_and_neck_Space_occupying_lesion_intracranial_NOS_	CSI_mean_sup	46	47226
0.0755504	0.0470819	1.60466	0.108569	Swelling_mass_or_lump_in_head_and_neck_Space_occupying_lesion_intracranial_NOS_	GCC_mean_inf	46	47226
0.0681646	0.0395959	1.72151	0.0851584	Swelling_mass_or_lump_in_head_and_neck_Space_occupying_lesion_intracranial_NOS_	RNFL_mean_inf	46	47226
0.0515767	0.0925719	0.557153	0.577423	Swelling_mass_or_lump_in_head_and_neck_Space_occupying_lesion_intracranial_NOS_	GCL_mean_inf	46	47226
0.0604436	0.10795	0.559922	0.575532	Swelling_mass_or_lump_in_head_and_neck_Space_occupying_lesion_intracranial_NOS_	IPL_mean_inf	46	47226
0.00765108	0.148399	0.0515576	0.958881	Swelling_mass_or_lump_in_head_and_neck_Space_occupying_lesion_intracranial_NOS_	INL_mean_inf	46	47226
0.113809	0.148183	0.768032	0.442468	Swelling_mass_or_lump_in_head_and_neck_Space_occupying_lesion_intracranial_NOS_	OPL_mean_inf	46	47226
-0.11785	0.166338	-0.708495	0.478638	Swelling_mass_or_lump_in_head_and_neck_Space_occupying_lesion_intracranial_NOS_	ISOS_mean_inf	46	47226
-0.11839	0.122931	-0.963064	0.335515	Swelling_mass_or_lump_in_head_and_neck_Space_occupying_lesion_intracranial_NOS_	PS_mean_inf	46	47226
0.0367265	0.0587018	0.625646	0.531547	Swelling_mass_or_lump_in_head_and_neck_Space_occupying_lesion_intracranial_NOS_	RPE_mean_inf	46	47226
-0.0711087	0.154118	-0.461393	0.644517	Swelling_mass_or_lump_in_head_and_neck_Space_occupying_lesion_intracranial_NOS_	CSI_mean_inf	46	47226
0.299854	0.226279	1.32515	0.185121	Conductive_hearing_loss	GCC	21	47251
0.201285	0.219534	0.916874	0.359209	Conductive_hearing_loss	RNFL	21	47251
0.217712	0.219482	0.991936	0.321229	Conductive_hearing_loss	GCL	21	47251
0.31109	0.217218	1.43215	0.1521	Conductive_hearing_loss	IPL	21	47251
0.304534	0.21245	1.43343	0.151734	Conductive_hearing_loss	INL	21	47251
0.253404	0.2174	1.16561	0.243772	Conductive_hearing_loss	OPL+ONL	21	47251
-0.209731	0.239324	-0.876347	0.380841	Conductive_hearing_loss	ISOS	21	47251
0.0332952	0.225395	0.14772	0.882564	Conductive_hearing_loss	PS	21	47251
0.0569791	0.198876	0.286506	0.774491	Conductive_hearing_loss	RPE+BM	21	47251
0.39545	0.235457	1.6795	0.0930543	Conductive_hearing_loss	CSI	21	47251
0.270869	0.182666	1.48287	0.13811	Conductive_hearing_loss	GCC_mean_sup	21	47251
0.261268	0.151217	1.72777	0.0840286	Conductive_hearing_loss	RNFL_mean_sup	21	47251
0.0948417	0.169886	0.558268	0.576661	Conductive_hearing_loss	GCL_mean_sup	21	47251
0.158411	0.21114	0.750264	0.453096	Conductive_hearing_loss	IPL_mean_sup	21	47251
0.206061	0.216903	0.950014	0.342105	Conductive_hearing_loss	INL_mean_sup	21	47251
0.129436	0.210384	0.615238	0.538398	Conductive_hearing_loss	OPL_mean_sup	21	47251
-0.259301	0.238636	-1.08659	0.277216	Conductive_hearing_loss	ISOS_mean_sup	21	47251
0.00451708	0.222608	0.0202916	0.983811	Conductive_hearing_loss	PS_mean_sup	21	47251
0.0351027	0.0656046	0.535064	0.592605	Conductive_hearing_loss	RPE_mean_sup	21	47251
0.370736	0.235001	1.57759	0.114659	Conductive_hearing_loss	CSI_mean_sup	21	47251
0.0670569	0.076595	0.875474	0.381316	Conductive_hearing_loss	GCC_mean_inf	21	47251
0.0679119	0.054429	1.24772	0.212135	Conductive_hearing_loss	RNFL_mean_inf	21	47251
-0.0807652	0.256922	-0.314356	0.75325	Conductive_hearing_loss	GCL_mean_inf	21	47251
0.0626836	0.155784	0.402376	0.687407	Conductive_hearing_loss	IPL_mean_inf	21	47251
0.122752	0.207642	0.591172	0.554405	Conductive_hearing_loss	INL_mean_inf	21	47251
0.079333	0.219483	0.361454	0.71776	Conductive_hearing_loss	OPL_mean_inf	21	47251
-0.157144	0.245809	-0.639295	0.522631	Conductive_hearing_loss	ISOS_mean_inf	21	47251
-0.0261481	0.214234	-0.122054	0.902856	Conductive_hearing_loss	PS_mean_inf	21	47251
-0.414534	0.735506	-0.563604	0.573023	Conductive_hearing_loss	RPE_mean_inf	21	47251
0.326145	0.224633	1.4519	0.146529	Conductive_hearing_loss	CSI_mean_inf	21	47251
0.173474	0.2706	0.641074	0.521475	Chronic_fatigue_syndrome	GCC	15	47257
0.261885	0.260032	1.00713	0.313873	Chronic_fatigue_syndrome	RNFL	15	47257
0.105464	0.265998	0.396485	0.691747	Chronic_fatigue_syndrome	GCL	15	47257
-0.0649541	0.2642	-0.245852	0.805797	Chronic_fatigue_syndrome	IPL	15	47257
-0.0583247	0.265886	-0.21936	0.82637	Chronic_fatigue_syndrome	INL	15	47257
0.124006	0.258933	0.47891	0.632002	Chronic_fatigue_syndrome	OPL+ONL	15	47257
-0.0699034	0.278496	-0.251003	0.801812	Chronic_fatigue_syndrome	ISOS	15	47257
-0.180926	0.248488	-0.728108	0.466547	Chronic_fatigue_syndrome	PS	15	47257
-0.142065	0.299469	-0.474388	0.635223	Chronic_fatigue_syndrome	RPE+BM	15	47257
0.162398	0.274017	0.592658	0.55341	Chronic_fatigue_syndrome	CSI	15	47257
0.212229	0.234772	0.903981	0.366005	Chronic_fatigue_syndrome	GCC_mean_sup	15	47257
0.279477	0.182522	1.5312	0.12572	Chronic_fatigue_syndrome	RNFL_mean_sup	15	47257
0.101125	0.220235	0.45917	0.646112	Chronic_fatigue_syndrome	GCL_mean_sup	15	47257
-0.109426	0.264498	-0.413712	0.679085	Chronic_fatigue_syndrome	IPL_mean_sup	15	47257
-0.0252516	0.264357	-0.0955209	0.923901	Chronic_fatigue_syndrome	INL_mean_sup	15	47257
0.126826	0.252066	0.503147	0.614861	Chronic_fatigue_syndrome	OPL_mean_sup	15	47257
-0.102349	0.288262	-0.355055	0.722548	Chronic_fatigue_syndrome	ISOS_mean_sup	15	47257
-0.225119	0.216248	-1.04103	0.297864	Chronic_fatigue_syndrome	PS_mean_sup	15	47257
-0.127269	0.364661	-0.349005	0.727086	Chronic_fatigue_syndrome	RPE_mean_sup	15	47257
0.119856	0.272176	0.440361	0.659676	Chronic_fatigue_syndrome	CSI_mean_sup	15	47257
0.0410687	0.162884	0.252134	0.800937	Chronic_fatigue_syndrome	GCC_mean_inf	15	47257
0.0528636	0.086633	0.610202	0.541728	Chronic_fatigue_syndrome	RNFL_mean_inf	15	47257
-0.0416665	0.296018	-0.140757	0.888062	Chronic_fatigue_syndrome	GCL_mean_inf	15	47257
-0.0865542	0.273645	-0.316301	0.751774	Chronic_fatigue_syndrome	IPL_mean_inf	15	47257
-0.165235	0.255777	-0.646012	0.518271	Chronic_fatigue_syndrome	INL_mean_inf	15	47257
-0.0257452	0.261509	-0.0984488	0.921576	Chronic_fatigue_syndrome	OPL_mean_inf	15	47257
-0.0366593	0.287748	-0.127401	0.898623	Chronic_fatigue_syndrome	ISOS_mean_inf	15	47257
-0.0405876	0.251892	-0.161131	0.87199	Chronic_fatigue_syndrome	PS_mean_inf	15	47257
-0.617835	0.942784	-0.65533	0.512255	Chronic_fatigue_syndrome	RPE_mean_inf	15	47257
0.114082	0.26859	0.424745	0.671023	Chronic_fatigue_syndrome	CSI_mean_inf	15	47257
-0.277086	0.420802	-0.658471	0.510236	Nerve_plexus_lesions	GCC	6	47266
-0.270369	0.427272	-0.632778	0.526878	Nerve_plexus_lesions	RNFL	6	47266
-0.214995	0.424416	-0.506567	0.612459	Nerve_plexus_lesions	GCL	6	47266
-0.154367	0.423814	-0.364234	0.715684	Nerve_plexus_lesions	IPL	6	47266
0.589172	0.390328	1.50943	0.13119	Nerve_plexus_lesions	INL	6	47266
-0.333789	0.422599	-0.789849	0.429616	Nerve_plexus_lesions	OPL+ONL	6	47266
-0.351084	0.465693	-0.753896	0.450912	Nerve_plexus_lesions	ISOS	6	47266
-0.579321	0.328225	-1.76501	0.0775615	Nerve_plexus_lesions	PS	6	47266
-0.0850493	0.449044	-0.189401	0.849779	Nerve_plexus_lesions	RPE+BM	6	47266
0.0129822	0.436857	0.0297172	0.976293	Nerve_plexus_lesions	CSI	6	47266
-0.301849	0.417637	-0.722755	0.46983	Nerve_plexus_lesions	GCC_mean_sup	6	47266
-0.323735	0.43749	-0.739981	0.459311	Nerve_plexus_lesions	RNFL_mean_sup	6	47266
-0.151122	0.423177	-0.357113	0.721007	Nerve_plexus_lesions	GCL_mean_sup	6	47266
-0.181512	0.417965	-0.434275	0.664089	Nerve_plexus_lesions	IPL_mean_sup	6	47266
0.614424	0.382832	1.60494	0.108506	Nerve_plexus_lesions	INL_mean_sup	6	47266
-0.256751	0.419328	-0.612293	0.540344	Nerve_plexus_lesions	OPL_mean_sup	6	47266
-0.405866	0.418817	-0.969077	0.332507	Nerve_plexus_lesions	ISOS_mean_sup	6	47266
-0.410286	0.241004	-1.70241	0.0886794	Nerve_plexus_lesions	PS_mean_sup	6	47266
0.0302392	0.18276	0.165458	0.868583	Nerve_plexus_lesions	RPE_mean_sup	6	47266
0.0132584	0.433779	0.0305648	0.975617	Nerve_plexus_lesions	CSI_mean_sup	6	47266
-0.188113	0.4823	-0.390032	0.696513	Nerve_plexus_lesions	GCC_mean_inf	6	47266
-0.302123	0.487136	-0.620202	0.535125	Nerve_plexus_lesions	RNFL_mean_inf	6	47266
-0.0444141	0.487614	-0.0910845	0.927425	Nerve_plexus_lesions	GCL_mean_inf	6	47266
0.0522028	0.34494	0.151339	0.879709	Nerve_plexus_lesions	IPL_mean_inf	6	47266
0.347911	0.198582	1.75198	0.079777	Nerve_plexus_lesions	INL_mean_inf	6	47266
-0.206122	0.410842	-0.501707	0.615873	Nerve_plexus_lesions	OPL_mean_inf	6	47266
-0.237671	0.459655	-0.517063	0.605112	Nerve_plexus_lesions	ISOS_mean_inf	6	47266
-0.320418	0.233114	-1.37451	0.169282	Nerve_plexus_lesions	PS_mean_inf	6	47266
-0.637294	1.49744	-0.425588	0.670408	Nerve_plexus_lesions	RPE_mean_inf	6	47266
-0.00473602	0.432802	-0.0109427	0.991269	Nerve_plexus_lesions	CSI_mean_inf	6	47266
-0.249064	0.204649	-1.21703	0.223592	Myopia	GCC	24	47248
0.614135	0.198874	3.08807	0.00201461	Myopia	RNFL	24	47248
-0.83062	0.199868	-4.15583	3.24103e-05	Myopia	GCL	24	47248
-1.09394	0.220832	-4.9537	7.28161e-07	Myopia	IPL	24	47248
-0.989359	0.232682	-4.25197	2.11896e-05	Myopia	INL	24	47248
-0.539657	0.210171	-2.56771	0.0102372	Myopia	OPL+ONL	24	47248
0.65529	0.165108	3.96885	7.22199e-05	Myopia	ISOS	24	47248
-0.73216	0.140268	-5.21973	1.79188e-07	Myopia	PS	24	47248
0.184712	0.109213	1.6913	0.09078	Myopia	RPE+BM	24	47248
-1.05858	0.23149	-4.57289	4.81034e-06	Myopia	CSI	24	47248
-0.194422	0.20507	-0.948076	0.343091	Myopia	GCC_mean_sup	24	47248
0.361384	0.102151	3.53775	0.000403551	Myopia	RNFL_mean_sup	24	47248
-0.669103	0.172651	-3.87545	0.000106426	Myopia	GCL_mean_sup	24	47248
-0.784235	0.157608	-4.97584	6.49641e-07	Myopia	IPL_mean_sup	24	47248
-0.612691	0.131257	-4.66788	3.04325e-06	Myopia	INL_mean_sup	24	47248
-0.492945	0.197938	-2.49041	0.0127597	Myopia	OPL_mean_sup	24	47248
0.231681	0.0649593	3.56656	0.000361699	Myopia	ISOS_mean_sup	24	47248
-0.491148	0.0933309	-5.26243	1.42161e-07	Myopia	PS_mean_sup	24	47248
0.0520769	0.0428989	1.21394	0.224769	Myopia	RPE_mean_sup	24	47248
-0.904767	0.21642	-4.1806	2.90735e-05	Myopia	CSI_mean_sup	24	47248
0.0809804	0.0539916	1.49987	0.133648	Myopia	GCC_mean_inf	24	47248
0.0923515	0.0305115	3.02678	0.00247176	Myopia	RNFL_mean_inf	24	47248
-0.221346	0.234913	-0.94225	0.346065	Myopia	GCL_mean_inf	24	47248
-0.654707	0.172565	-3.79398	0.000148254	Myopia	IPL_mean_inf	24	47248
-0.346539	0.17932	-1.93252	0.0532958	Myopia	INL_mean_inf	24	47248
-0.310643	0.194447	-1.59757	0.110139	Myopia	OPL_mean_inf	24	47248
0.199378	0.0508632	3.9199	8.85865e-05	Myopia	ISOS_mean_inf	24	47248
-0.416322	0.0735711	-5.65878	1.52456e-08	Myopia	PS_mean_inf	24	47248
0.0189986	0.13534	0.140377	0.888362	Myopia	RPE_mean_inf	24	47248
-1.125	0.249281	-4.51299	6.39192e-06	Myopia	CSI_mean_inf	24	47248
0.55072	0.240839	2.28668	0.0222147	Lack_of_coordination	GCC	18	47254
0.581045	0.227417	2.55498	0.0106194	Lack_of_coordination	RNFL	18	47254
0.304691	0.232763	1.30901	0.19053	Lack_of_coordination	GCL	18	47254
0.287923	0.234025	1.2303	0.218583	Lack_of_coordination	IPL	18	47254
0.624528	0.218161	2.86269	0.00420061	Lack_of_coordination	INL	18	47254
-0.0806901	0.237417	-0.339867	0.733957	Lack_of_coordination	OPL+ONL	18	47254
-0.252213	0.255406	-0.987496	0.323399	Lack_of_coordination	ISOS	18	47254
-0.40188	0.197314	-2.03676	0.0416744	Lack_of_coordination	PS	18	47254
0.159072	0.177796	0.89469	0.370953	Lack_of_coordination	RPE+BM	18	47254
0.114063	0.244843	0.465862	0.641315	Lack_of_coordination	CSI	18	47254
0.347538	0.150515	2.30899	0.020944	Lack_of_coordination	GCC_mean_sup	18	47254
0.399441	0.131153	3.04562	0.00232202	Lack_of_coordination	RNFL_mean_sup	18	47254
0.122203	0.143866	0.849419	0.395648	Lack_of_coordination	GCL_mean_sup	18	47254
0.130825	0.236878	0.55229	0.580749	Lack_of_coordination	IPL_mean_sup	18	47254
0.490011	0.212455	2.30642	0.0210869	Lack_of_coordination	INL_mean_sup	18	47254
-0.119471	0.239741	-0.498334	0.618248	Lack_of_coordination	OPL_mean_sup	18	47254
-0.3058	0.262914	-1.16312	0.244783	Lack_of_coordination	ISOS_mean_sup	18	47254
-0.332615	0.156967	-2.11901	0.0340893	Lack_of_coordination	PS_mean_sup	18	47254
-0.00326041	0.26525	-0.0122919	0.990193	Lack_of_coordination	RPE_mean_sup	18	47254
0.0821723	0.243002	0.338155	0.735247	Lack_of_coordination	CSI_mean_sup	18	47254
0.104219	0.0531576	1.96057	0.0499296	Lack_of_coordination	GCC_mean_inf	18	47254
0.0844518	0.058035	1.45519	0.145617	Lack_of_coordination	RNFL_mean_inf	18	47254
0.0962814	0.0739509	1.30196	0.192928	Lack_of_coordination	GCL_mean_inf	18	47254
0.138836	0.07513	1.84795	0.0646101	Lack_of_coordination	IPL_mean_inf	18	47254
0.307447	0.0946823	3.24714	0.0011657	Lack_of_coordination	INL_mean_inf	18	47254
-0.0213302	0.234037	-0.0911403	0.927381	Lack_of_coordination	OPL_mean_inf	18	47254
-0.26009	0.260522	-0.99834	0.318114	Lack_of_coordination	ISOS_mean_inf	18	47254
-0.231298	0.146747	-1.57617	0.114987	Lack_of_coordination	PS_mean_inf	18	47254
0.0601385	0.0634769	0.947407	0.343431	Lack_of_coordination	RPE_mean_inf	18	47254
0.23394	0.243459	0.960901	0.336602	Lack_of_coordination	CSI_mean_inf	18	47254
0.0657217	0.169785	0.387087	0.698691	Subjective_visual_disturbances	GCC	37	47235
0.121785	0.166472	0.731567	0.464433	Subjective_visual_disturbances	RNFL	37	47235
0.031746	0.169314	0.187498	0.851271	Subjective_visual_disturbances	GCL	37	47235
-0.0511729	0.16784	-0.304891	0.760449	Subjective_visual_disturbances	IPL	37	47235
0.0293304	0.166282	0.17639	0.859988	Subjective_visual_disturbances	INL	37	47235
-0.102198	0.167084	-0.611655	0.540766	Subjective_visual_disturbances	OPL+ONL	37	47235
-0.274195	0.182987	-1.49844	0.134019	Subjective_visual_disturbances	ISOS	37	47235
-0.0498072	0.167542	-0.297282	0.766252	Subjective_visual_disturbances	PS	37	47235
-0.325253	0.213952	-1.52022	0.128456	Subjective_visual_disturbances	RPE+BM	37	47235
0.0780197	0.175516	0.444516	0.656669	Subjective_visual_disturbances	CSI	37	47235
0.0378398	0.169283	0.223529	0.823123	Subjective_visual_disturbances	GCC_mean_sup	37	47235
0.0455076	0.165731	0.274586	0.783634	Subjective_visual_disturbances	RNFL_mean_sup	37	47235
0.0658205	0.158297	0.415804	0.677554	Subjective_visual_disturbances	GCL_mean_sup	37	47235
-0.045999	0.167992	-0.273816	0.784226	Subjective_visual_disturbances	IPL_mean_sup	37	47235
0.081438	0.165797	0.491192	0.623291	Subjective_visual_disturbances	INL_mean_sup	37	47235
-0.0285516	0.167163	-0.170801	0.86438	Subjective_visual_disturbances	OPL_mean_sup	37	47235
-0.272999	0.183268	-1.48962	0.136324	Subjective_visual_disturbances	ISOS_mean_sup	37	47235
-0.0687134	0.164681	-0.417251	0.676495	Subjective_visual_disturbances	PS_mean_sup	37	47235
-0.246769	0.251508	-0.981158	0.326515	Subjective_visual_disturbances	RPE_mean_sup	37	47235
0.0546013	0.174492	0.312916	0.754345	Subjective_visual_disturbances	CSI_mean_sup	37	47235
0.0480647	0.105333	0.456313	0.648165	Subjective_visual_disturbances	GCC_mean_inf	37	47235
0.025473	0.13294	0.191613	0.848046	Subjective_visual_disturbances	RNFL_mean_inf	37	47235
0.0545815	0.113812	0.479575	0.63153	Subjective_visual_disturbances	GCL_mean_inf	37	47235
0.0441017	0.144487	0.30523	0.760191	Subjective_visual_disturbances	IPL_mean_inf	37	47235
0.0686307	0.165665	0.414274	0.678673	Subjective_visual_disturbances	INL_mean_inf	37	47235
-0.0654031	0.165591	-0.394968	0.692866	Subjective_visual_disturbances	OPL_mean_inf	37	47235
-0.265061	0.181532	-1.46013	0.144253	Subjective_visual_disturbances	ISOS_mean_inf	37	47235
0.0343935	0.178157	0.193052	0.846918	Subjective_visual_disturbances	PS_mean_inf	37	47235
-1.34375	0.686246	-1.95812	0.0502161	Subjective_visual_disturbances	RPE_mean_inf	37	47235
0.115853	0.173766	0.666717	0.504953	Subjective_visual_disturbances	CSI_mean_inf	37	47235
-0.315873	0.170043	-1.85761	0.0632243	Memory_loss	GCC	33	47239
-0.128351	0.176791	-0.726007	0.467834	Memory_loss	RNFL	33	47239
-0.439249	0.173117	-2.5373	0.0111711	Memory_loss	GCL	33	47239
-0.336602	0.179808	-1.872	0.0612059	Memory_loss	IPL	33	47239
-0.109082	0.176789	-0.617019	0.537222	Memory_loss	INL	33	47239
-0.0161542	0.175216	-0.092196	0.926542	Memory_loss	OPL+ONL	33	47239
0.00662295	0.174688	0.037913	0.969757	Memory_loss	ISOS	33	47239
0.112189	0.176825	0.634463	0.525779	Memory_loss	PS	33	47239
-0.0659767	0.18792	-0.351088	0.725522	Memory_loss	RPE+BM	33	47239
0.12685	0.1779	0.713043	0.475819	Memory_loss	CSI	33	47239
-0.330935	0.165875	-1.99509	0.0460333	Memory_loss	GCC_mean_sup	33	47239
-0.225041	0.179733	-1.25209	0.210538	Memory_loss	RNFL_mean_sup	33	47239
-0.372478	0.166592	-2.23587	0.0253601	Memory_loss	GCL_mean_sup	33	47239
-0.246847	0.176086	-1.40185	0.160959	Memory_loss	IPL_mean_sup	33	47239
-0.037006	0.17561	-0.210728	0.8331	Memory_loss	INL_mean_sup	33	47239
0.00623074	0.174952	0.035614	0.97159	Memory_loss	OPL_mean_sup	33	47239
-0.0468859	0.179866	-0.260671	0.794346	Memory_loss	ISOS_mean_sup	33	47239
0.181667	0.184879	0.982623	0.325793	Memory_loss	PS_mean_sup	33	47239
-0.263053	0.258541	-1.01745	0.308938	Memory_loss	RPE_mean_sup	33	47239
0.0881826	0.176623	0.499269	0.61759	Memory_loss	CSI_mean_sup	33	47239
-0.316386	0.176457	-1.79299	0.0729745	Memory_loss	GCC_mean_inf	33	47239
-0.145823	0.202972	-0.718442	0.472485	Memory_loss	RNFL_mean_inf	33	47239
-0.311835	0.190138	-1.64004	0.100996	Memory_loss	GCL_mean_inf	33	47239
-0.263439	0.169578	-1.5535	0.120304	Memory_loss	IPL_mean_inf	33	47239
-0.153293	0.163857	-0.935525	0.349518	Memory_loss	INL_mean_inf	33	47239
-0.0628085	0.171047	-0.3672	0.71347	Memory_loss	OPL_mean_inf	33	47239
-0.0651715	0.184032	-0.354132	0.72324	Memory_loss	ISOS_mean_inf	33	47239
0.035104	0.177145	0.198165	0.842916	Memory_loss	PS_mean_inf	33	47239
0.0496355	0.0739737	0.670988	0.502228	Memory_loss	RPE_mean_inf	33	47239
0.133051	0.17718	0.750934	0.452692	Memory_loss	CSI_mean_inf	33	47239
-0.418397	0.441995	-0.946609	0.343838	Corneal_ulcer	GCC	5	47267
-0.646626	0.465164	-1.3901	0.164498	Corneal_ulcer	RNFL	5	47267
0.0168311	0.456229	0.0368918	0.970571	Corneal_ulcer	GCL	5	47267
-0.236618	0.459032	-0.515471	0.606224	Corneal_ulcer	IPL	5	47267
0.059056	0.449438	0.1314	0.895459	Corneal_ulcer	INL	5	47267
-0.309156	0.457479	-0.67578	0.49918	Corneal_ulcer	OPL+ONL	5	47267
-0.0936135	0.478179	-0.195771	0.844789	Corneal_ulcer	ISOS	5	47267
-0.115319	0.443243	-0.260171	0.794732	Corneal_ulcer	PS	5	47267
0.190003	0.244473	0.777194	0.437044	Corneal_ulcer	RPE+BM	5	47267
0.0282758	0.473103	0.0597667	0.952341	Corneal_ulcer	CSI	5	47267
0.111157	0.452162	0.245834	0.805811	Corneal_ulcer	GCC_mean_sup	5	47267
0.213978	0.379211	0.564271	0.57257	Corneal_ulcer	RNFL_mean_sup	5	47267
0.00389349	0.456878	0.00852195	0.993201	Corneal_ulcer	GCL_mean_sup	5	47267
-0.109391	0.455105	-0.240364	0.810048	Corneal_ulcer	IPL_mean_sup	5	47267
-0.0584283	0.453409	-0.128864	0.897465	Corneal_ulcer	INL_mean_sup	5	47267
-0.399248	0.44414	-0.898924	0.368693	Corneal_ulcer	OPL_mean_sup	5	47267
-0.0285067	0.476785	-0.0597894	0.952323	Corneal_ulcer	ISOS_mean_sup	5	47267
-0.186454	0.38864	-0.479759	0.631399	Corneal_ulcer	PS_mean_sup	5	47267
0.0494131	0.0909612	0.543232	0.58697	Corneal_ulcer	RPE_mean_sup	5	47267
-0.0250073	0.469285	-0.0532882	0.957502	Corneal_ulcer	CSI_mean_sup	5	47267
-0.689037	0.347292	-1.98403	0.0472527	Corneal_ulcer	GCC_mean_inf	5	47267
-1.14425	0.329364	-3.47411	0.000512544	Corneal_ulcer	RNFL_mean_inf	5	47267
0.0818337	0.226501	0.361295	0.717879	Corneal_ulcer	GCL_mean_inf	5	47267
-0.103684	0.467797	-0.221643	0.824592	Corneal_ulcer	IPL_mean_inf	5	47267
0.247975	0.323612	0.766274	0.443513	Corneal_ulcer	INL_mean_inf	5	47267
-0.022171	0.449394	-0.0493354	0.960652	Corneal_ulcer	OPL_mean_inf	5	47267
-0.152055	0.512598	-0.296637	0.766744	Corneal_ulcer	ISOS_mean_inf	5	47267
0.067363	0.498397	0.135159	0.892486	Corneal_ulcer	PS_mean_inf	5	47267
0.0244355	0.235718	0.103664	0.917436	Corneal_ulcer	RPE_mean_inf	5	47267
0.109198	0.470978	0.231854	0.816651	Corneal_ulcer	CSI_mean_inf	5	47267
-0.440471	0.312053	-1.41153	0.15809	Keratitis	GCC	10	47262
-0.114544	0.324724	-0.352742	0.724282	Keratitis	RNFL	10	47262
-0.531682	0.315901	-1.68307	0.0923622	Keratitis	GCL	10	47262
-0.656449	0.332562	-1.97392	0.048391	Keratitis	IPL	10	47262
-0.469971	0.341954	-1.37437	0.169327	Keratitis	INL	10	47262
-0.433857	0.326242	-1.32986	0.183564	Keratitis	OPL+ONL	10	47262
-0.0895425	0.339977	-0.263378	0.792259	Keratitis	ISOS	10	47262
0.0113644	0.326752	0.0347798	0.972255	Keratitis	PS	10	47262
0.157567	0.207709	0.758595	0.448095	Keratitis	RPE+BM	10	47262
-0.484235	0.330858	-1.46358	0.14331	Keratitis	CSI	10	47262
-0.239503	0.319488	-0.749647	0.453467	Keratitis	GCC_mean_sup	10	47262
0.177902	0.281015	0.633068	0.526689	Keratitis	RNFL_mean_sup	10	47262
-0.461757	0.295182	-1.56431	0.117744	Keratitis	GCL_mean_sup	10	47262
-0.520809	0.28934	-1.79999	0.0718622	Keratitis	IPL_mean_sup	10	47262
-0.451462	0.229535	-1.96686	0.0491997	Keratitis	INL_mean_sup	10	47262
-0.449704	0.306734	-1.4661	0.14262	Keratitis	OPL_mean_sup	10	47262
-0.0218123	0.336636	-0.0647951	0.948337	Keratitis	ISOS_mean_sup	10	47262
-0.0296846	0.320879	-0.0925102	0.926293	Keratitis	PS_mean_sup	10	47262
0.0433882	0.0785405	0.552431	0.580653	Keratitis	RPE_mean_sup	10	47262
-0.337049	0.325504	-1.03547	0.30045	Keratitis	CSI_mean_sup	10	47262
-0.521946	0.289483	-1.80303	0.0713831	Keratitis	GCC_mean_inf	10	47262
-0.410899	0.370975	-1.10762	0.268026	Keratitis	RNFL_mean_inf	10	47262
-0.33077	0.35096	-0.942472	0.345951	Keratitis	GCL_mean_inf	10	47262
-0.436206	0.294566	-1.48084	0.138649	Keratitis	IPL_mean_inf	10	47262
-0.101424	0.316396	-0.32056	0.748544	Keratitis	INL_mean_inf	10	47262
-0.301193	0.304984	-0.987568	0.323364	Keratitis	OPL_mean_inf	10	47262
-0.113285	0.362016	-0.312928	0.754335	Keratitis	ISOS_mean_inf	10	47262
0.111643	0.364805	0.306034	0.759579	Keratitis	PS_mean_inf	10	47262
0.0195987	0.200431	0.0977828	0.922105	Keratitis	RPE_mean_inf	10	47262
-0.558522	0.342516	-1.63065	0.102965	Keratitis	CSI_mean_inf	10	47262
0.165612	0.274477	0.603375	0.546259	Partial_epilepsy	GCC	14	47258
0.466094	0.263017	1.7721	0.0763773	Partial_epilepsy	RNFL	14	47258
-0.218231	0.271431	-0.804001	0.421397	Partial_epilepsy	GCL	14	47258
-0.114428	0.271759	-0.421064	0.673708	Partial_epilepsy	IPL	14	47258
0.104398	0.263631	0.396	0.692105	Partial_epilepsy	INL	14	47258
-0.42642	0.273901	-1.55684	0.119509	Partial_epilepsy	OPL+ONL	14	47258
-0.622067	0.312835	-1.98848	0.0467585	Partial_epilepsy	ISOS	14	47258
0.058336	0.279811	0.208484	0.834851	Partial_epilepsy	PS	14	47258
-0.19945	0.323431	-0.61667	0.537452	Partial_epilepsy	RPE+BM	14	47258
-0.208897	0.27814	-0.751048	0.452624	Partial_epilepsy	CSI	14	47258
-0.109624	0.272363	-0.402493	0.687321	Partial_epilepsy	GCC_mean_sup	14	47258
0.297818	0.201846	1.47547	0.140086	Partial_epilepsy	RNFL_mean_sup	14	47258
-0.550463	0.240049	-2.29313	0.0218406	Partial_epilepsy	GCL_mean_sup	14	47258
-0.340381	0.269458	-1.26321	0.206516	Partial_epilepsy	IPL_mean_sup	14	47258
-0.0984986	0.269633	-0.365306	0.714883	Partial_epilepsy	INL_mean_sup	14	47258
-0.505241	0.266804	-1.89368	0.058268	Partial_epilepsy	OPL_mean_sup	14	47258
-0.782124	0.18003	-4.3444	1.39657e-05	Partial_epilepsy	ISOS_mean_sup	14	47258
0.0269868	0.279468	0.0965649	0.923072	Partial_epilepsy	PS_mean_sup	14	47258
-0.232151	0.400692	-0.579375	0.562336	Partial_epilepsy	RPE_mean_sup	14	47258
-0.219441	0.275384	-0.796856	0.425535	Partial_epilepsy	CSI_mean_sup	14	47258
0.0799658	0.0888203	0.90031	0.367955	Partial_epilepsy	GCC_mean_inf	14	47258
0.0660442	0.0751742	0.878549	0.379646	Partial_epilepsy	RNFL_mean_inf	14	47258
0.0682213	0.165642	0.411859	0.680443	Partial_epilepsy	GCL_mean_inf	14	47258
0.0681697	0.185137	0.368213	0.712715	Partial_epilepsy	IPL_mean_inf	14	47258
0.215675	0.18535	1.16361	0.244581	Partial_epilepsy	INL_mean_inf	14	47258
-0.25376	0.258694	-0.98093	0.326627	Partial_epilepsy	OPL_mean_inf	14	47258
-0.152813	0.300512	-0.50851	0.611096	Partial_epilepsy	ISOS_mean_inf	14	47258
0.139742	0.314342	0.444553	0.656643	Partial_epilepsy	PS_mean_inf	14	47258
-0.525475	0.940327	-0.558822	0.576283	Partial_epilepsy	RPE_mean_inf	14	47258
-0.158186	0.281251	-0.562438	0.573818	Partial_epilepsy	CSI_mean_inf	14	47258
-0.402374	0.147425	-2.72935	0.00634602	Epilepsy	GCC	45	47227
-0.268219	0.154004	-1.74164	0.0815706	Epilepsy	RNFL	45	47227
-0.400463	0.150531	-2.66034	0.00780627	Epilepsy	GCL	45	47227
-0.394169	0.154549	-2.55045	0.0107584	Epilepsy	IPL	45	47227
-0.0876954	0.15195	-0.577134	0.563849	Epilepsy	INL	45	47227
-0.217623	0.151646	-1.43508	0.151265	Epilepsy	OPL+ONL	45	47227
-0.455869	0.170628	-2.67171	0.00754656	Epilepsy	ISOS	45	47227
-0.0550373	0.149886	-0.367195	0.713473	Epilepsy	PS	45	47227
0.0270104	0.146425	0.184466	0.853648	Epilepsy	RPE+BM	45	47227
0.00550599	0.156509	0.0351801	0.971936	Epilepsy	CSI	45	47227
-0.438541	0.142639	-3.07449	0.00210864	Epilepsy	GCC_mean_sup	45	47227
-0.203159	0.156816	-1.29553	0.195137	Epilepsy	RNFL_mean_sup	45	47227
-0.499992	0.137546	-3.63508	0.000277896	Epilepsy	GCL_mean_sup	45	47227
-0.429603	0.144285	-2.97746	0.0029065	Epilepsy	IPL_mean_sup	45	47227
-0.180027	0.149211	-1.20653	0.227614	Epilepsy	INL_mean_sup	45	47227
-0.299266	0.150701	-1.98583	0.0470527	Epilepsy	OPL_mean_sup	45	47227
-0.566786	0.131561	-4.30815	1.64627e-05	Epilepsy	ISOS_mean_sup	45	47227
-0.0960781	0.141311	-0.679904	0.496565	Epilepsy	PS_mean_sup	45	47227
-0.100985	0.206787	-0.488353	0.6253	Epilepsy	RPE_mean_sup	45	47227
-0.0641001	0.155018	-0.413501	0.67924	Epilepsy	CSI_mean_sup	45	47227
-0.430454	0.149927	-2.87108	0.00409069	Epilepsy	GCC_mean_inf	45	47227
-0.515291	0.172527	-2.98672	0.00281989	Epilepsy	RNFL_mean_inf	45	47227
-0.144036	0.174847	-0.823785	0.410062	Epilepsy	GCL_mean_inf	45	47227
-0.198585	0.151575	-1.31014	0.190148	Epilepsy	IPL_mean_inf	45	47227
0.00130727	0.149828	0.00872512	0.993038	Epilepsy	INL_mean_inf	45	47227
0.162658	0.149545	1.08768	0.276736	Epilepsy	OPL_mean_inf	45	47227
-0.0706882	0.164485	-0.429756	0.667373	Epilepsy	ISOS_mean_inf	45	47227
0.201503	0.18265	1.10322	0.269932	Epilepsy	PS_mean_inf	45	47227
0.0367523	0.0587657	0.625404	0.531706	Epilepsy	RPE_mean_inf	45	47227
0.00553271	0.156139	0.0354346	0.971733	Epilepsy	CSI_mean_inf	45	47227
-0.107786	0.291074	-0.370306	0.711154	Alteration_of_consciousness	GCC	12	47260
-0.369155	0.300567	-1.22819	0.219374	Alteration_of_consciousness	RNFL	12	47260
0.136385	0.290673	0.469205	0.638923	Alteration_of_consciousness	GCL	12	47260
0.148937	0.289225	0.51495	0.606588	Alteration_of_consciousness	IPL	12	47260
0.210566	0.282324	0.745831	0.455769	Alteration_of_consciousness	INL	12	47260
0.0155418	0.289902	0.0536106	0.957245	Alteration_of_consciousness	OPL+ONL	12	47260
0.250978	0.26918	0.93238	0.35114	Alteration_of_consciousness	ISOS	12	47260
-0.125154	0.280698	-0.445867	0.655693	Alteration_of_consciousness	PS	12	47260
-0.0564138	0.316305	-0.178352	0.858446	Alteration_of_consciousness	RPE+BM	12	47260
0.524103	0.316842	1.65414	0.0980982	Alteration_of_consciousness	CSI	12	47260
0.0707794	0.291319	0.242962	0.808035	Alteration_of_consciousness	GCC_mean_sup	12	47260
-0.187122	0.304297	-0.614933	0.538599	Alteration_of_consciousness	RNFL_mean_sup	12	47260
0.146685	0.151089	0.970854	0.331621	Alteration_of_consciousness	GCL_mean_sup	12	47260
0.266355	0.267736	0.994843	0.319813	Alteration_of_consciousness	IPL_mean_sup	12	47260
0.334203	0.27549	1.21312	0.225084	Alteration_of_consciousness	INL_mean_sup	12	47260
0.00980111	0.291067	0.033673	0.973138	Alteration_of_consciousness	OPL_mean_sup	12	47260
0.184652	0.148896	1.24014	0.214923	Alteration_of_consciousness	ISOS_mean_sup	12	47260
-0.13893	0.265574	-0.52313	0.600883	Alteration_of_consciousness	PS_mean_sup	12	47260
-0.20106	0.426572	-0.471338	0.6374	Alteration_of_consciousness	RPE_mean_sup	12	47260
0.511409	0.315221	1.62238	0.104721	Alteration_of_consciousness	CSI_mean_sup	12	47260
-0.159694	0.332457	-0.480345	0.630982	Alteration_of_consciousness	GCC_mean_inf	12	47260
-0.487253	0.33559	-1.45193	0.146521	Alteration_of_consciousness	RNFL_mean_inf	12	47260
0.0713858	0.153108	0.466246	0.641039	Alteration_of_consciousness	GCL_mean_inf	12	47260
0.0924781	0.165728	0.558011	0.576837	Alteration_of_consciousness	IPL_mean_inf	12	47260
0.183263	0.23372	0.784112	0.432974	Alteration_of_consciousness	INL_mean_inf	12	47260
0.111991	0.290772	0.38515	0.700126	Alteration_of_consciousness	OPL_mean_inf	12	47260
0.0973775	0.184582	0.527557	0.597807	Alteration_of_consciousness	ISOS_mean_inf	12	47260
-0.0524136	0.271523	-0.193036	0.846931	Alteration_of_consciousness	PS_mean_inf	12	47260
-0.0756249	0.600109	-0.126019	0.899717	Alteration_of_consciousness	RPE_mean_inf	12	47260
0.468391	0.296151	1.5816	0.113742	Alteration_of_consciousness	CSI_mean_inf	12	47260
-0.11406	0.212616	-0.536459	0.591641	Other_specified_nonpsychotic_and_or_transient_mental_disorders	GCC	23	47249
-0.243296	0.216641	-1.12304	0.261421	Other_specified_nonpsychotic_and_or_transient_mental_disorders	RNFL	23	47249
-0.0103236	0.213208	-0.0484204	0.961381	Other_specified_nonpsychotic_and_or_transient_mental_disorders	GCL	23	47249
0.0791132	0.210202	0.376367	0.706644	Other_specified_nonpsychotic_and_or_transient_mental_disorders	IPL	23	47249
0.182196	0.206216	0.883519	0.376956	Other_specified_nonpsychotic_and_or_transient_mental_disorders	INL	23	47249
-0.0857579	0.211499	-0.405478	0.685126	Other_specified_nonpsychotic_and_or_transient_mental_disorders	OPL+ONL	23	47249
-0.0969674	0.220261	-0.440239	0.659764	Other_specified_nonpsychotic_and_or_transient_mental_disorders	ISOS	23	47249
-0.235921	0.196952	-1.19786	0.230971	Other_specified_nonpsychotic_and_or_transient_mental_disorders	PS	23	47249
0.138702	0.162223	0.855007	0.392547	Other_specified_nonpsychotic_and_or_transient_mental_disorders	RPE+BM	23	47249
0.101408	0.222689	0.45538	0.648836	Other_specified_nonpsychotic_and_or_transient_mental_disorders	CSI	23	47249
-0.0387224	0.21488	-0.180205	0.856992	Other_specified_nonpsychotic_and_or_transient_mental_disorders	GCC_mean_sup	23	47249
-0.108847	0.21957	-0.49573	0.620085	Other_specified_nonpsychotic_and_or_transient_mental_disorders	RNFL_mean_sup	23	47249
-0.000739007	0.215472	-0.00342972	0.997263	Other_specified_nonpsychotic_and_or_transient_mental_disorders	GCL_mean_sup	23	47249
0.0739857	0.211545	0.349739	0.726534	Other_specified_nonpsychotic_and_or_transient_mental_disorders	IPL_mean_sup	23	47249
0.2024	0.207536	0.97525	0.329436	Other_specified_nonpsychotic_and_or_transient_mental_disorders	INL_mean_sup	23	47249
-0.113027	0.213052	-0.530511	0.595758	Other_specified_nonpsychotic_and_or_transient_mental_disorders	OPL_mean_sup	23	47249
-0.0972294	0.224953	-0.432221	0.665581	Other_specified_nonpsychotic_and_or_transient_mental_disorders	ISOS_mean_sup	23	47249
-0.245127	0.170277	-1.43958	0.149987	Other_specified_nonpsychotic_and_or_transient_mental_disorders	PS_mean_sup	23	47249
0.0374856	0.0720665	0.520153	0.602957	Other_specified_nonpsychotic_and_or_transient_mental_disorders	RPE_mean_sup	23	47249
0.137406	0.22275	0.616859	0.537328	Other_specified_nonpsychotic_and_or_transient_mental_disorders	CSI_mean_sup	23	47249
-0.136346	0.245073	-0.556349	0.577973	Other_specified_nonpsychotic_and_or_transient_mental_disorders	GCC_mean_inf	23	47249
-0.249349	0.252228	-0.988585	0.322866	Other_specified_nonpsychotic_and_or_transient_mental_disorders	RNFL_mean_inf	23	47249
0.00111819	0.22324	0.00500893	0.996003	Other_specified_nonpsychotic_and_or_transient_mental_disorders	GCL_mean_inf	23	47249
0.0366495	0.196985	0.186052	0.852404	Other_specified_nonpsychotic_and_or_transient_mental_disorders	IPL_mean_inf	23	47249
0.11082	0.206954	0.535484	0.592316	Other_specified_nonpsychotic_and_or_transient_mental_disorders	INL_mean_inf	23	47249
-0.078756	0.209714	-0.37554	0.707259	Other_specified_nonpsychotic_and_or_transient_mental_disorders	OPL_mean_inf	23	47249
-0.12346	0.234622	-0.526209	0.598743	Other_specified_nonpsychotic_and_or_transient_mental_disorders	ISOS_mean_inf	23	47249
-0.0894688	0.19067	-0.469234	0.638902	Other_specified_nonpsychotic_and_or_transient_mental_disorders	PS_mean_inf	23	47249
0.0110293	0.179067	0.0615932	0.950887	Other_specified_nonpsychotic_and_or_transient_mental_disorders	RPE_mean_inf	23	47249
0.0500775	0.220281	0.227334	0.820164	Other_specified_nonpsychotic_and_or_transient_mental_disorders	CSI_mean_inf	23	47249
-0.228515	0.354962	-0.643773	0.519722	Generalized_anxiety_disorder	GCC	8	47264
0.0973822	0.358	0.272017	0.785609	Generalized_anxiety_disorder	RNFL	8	47264
-0.500097	0.353255	-1.41568	0.156869	Generalized_anxiety_disorder	GCL	8	47264
-0.362711	0.364838	-0.994169	0.32014	Generalized_anxiety_disorder	IPL	8	47264
-0.505815	0.373224	-1.35526	0.175335	Generalized_anxiety_disorder	INL	8	47264
-0.0944226	0.357611	-0.264037	0.791751	Generalized_anxiety_disorder	OPL+ONL	8	47264
-0.255975	0.384308	-0.666067	0.505369	Generalized_anxiety_disorder	ISOS	8	47264
-0.207993	0.333928	-0.622869	0.53337	Generalized_anxiety_disorder	PS	8	47264
-0.153938	0.413942	-0.371884	0.709979	Generalized_anxiety_disorder	RPE+BM	8	47264
-0.771854	0.378443	-2.03955	0.0413948	Generalized_anxiety_disorder	CSI	8	47264
-0.311524	0.345747	-0.901016	0.36758	Generalized_anxiety_disorder	GCC_mean_sup	8	47264
0.0606391	0.356616	0.17004	0.864978	Generalized_anxiety_disorder	RNFL_mean_sup	8	47264
-0.531522	0.314485	-1.69013	0.0910022	Generalized_anxiety_disorder	GCL_mean_sup	8	47264
-0.433075	0.339556	-1.27541	0.202162	Generalized_anxiety_disorder	IPL_mean_sup	8	47264
-0.463727	0.247183	-1.87605	0.0606485	Generalized_anxiety_disorder	INL_mean_sup	8	47264
-0.219852	0.358826	-0.612698	0.540076	Generalized_anxiety_disorder	OPL_mean_sup	8	47264
-0.322574	0.375711	-0.858568	0.390579	Generalized_anxiety_disorder	ISOS_mean_sup	8	47264
-0.149857	0.315297	-0.475289	0.634581	Generalized_anxiety_disorder	PS_mean_sup	8	47264
-0.335675	0.549061	-0.611362	0.54096	Generalized_anxiety_disorder	RPE_mean_sup	8	47264
-0.531496	0.365803	-1.45296	0.146235	Generalized_anxiety_disorder	CSI_mean_sup	8	47264
-0.140742	0.406258	-0.346436	0.729015	Generalized_anxiety_disorder	GCC_mean_inf	8	47264
0.0743462	0.112307	0.661991	0.507977	Generalized_anxiety_disorder	RNFL_mean_inf	8	47264
-0.423434	0.367018	-1.15371	0.248617	Generalized_anxiety_disorder	GCL_mean_inf	8	47264
-0.279594	0.345673	-0.80884	0.418607	Generalized_anxiety_disorder	IPL_mean_inf	8	47264
-0.391506	0.286407	-1.36695	0.17164	Generalized_anxiety_disorder	INL_mean_inf	8	47264
0.230381	0.357033	0.645264	0.518756	Generalized_anxiety_disorder	OPL_mean_inf	8	47264
0.141446	0.172916	0.818003	0.413356	Generalized_anxiety_disorder	ISOS_mean_inf	8	47264
-0.413256	0.130481	-3.16717	0.00153932	Generalized_anxiety_disorder	PS_mean_inf	8	47264
-0.018231	0.467734	-0.0389772	0.968909	Generalized_anxiety_disorder	RPE_mean_inf	8	47264
-0.987632	0.410191	-2.40774	0.0160518	Generalized_anxiety_disorder	CSI_mean_inf	8	47264
-0.0296797	0.308328	-0.0962602	0.923314	Uveitis_noninfectious_or_NOS	GCC	11	47261
0.21607	0.30195	0.715583	0.474249	Uveitis_noninfectious_or_NOS	RNFL	11	47261
-0.275215	0.3064	-0.898221	0.369068	Uveitis_noninfectious_or_NOS	GCL	11	47261
-0.195878	0.312508	-0.626794	0.530795	Uveitis_noninfectious_or_NOS	IPL	11	47261
-0.0156512	0.309108	-0.0506334	0.959618	Uveitis_noninfectious_or_NOS	INL	11	47261
-0.010039	0.305517	-0.0328591	0.973787	Uveitis_noninfectious_or_NOS	OPL+ONL	11	47261
0.602139	0.249745	2.41101	0.0159082	Uveitis_noninfectious_or_NOS	ISOS	11	47261
-0.334844	0.261915	-1.27845	0.201092	Uveitis_noninfectious_or_NOS	PS	11	47261
-0.122114	0.339011	-0.360207	0.718693	Uveitis_noninfectious_or_NOS	RPE+BM	11	47261
-0.0963195	0.308998	-0.311716	0.755257	Uveitis_noninfectious_or_NOS	CSI	11	47261
-0.0852739	0.305636	-0.279004	0.780241	Uveitis_noninfectious_or_NOS	GCC_mean_sup	11	47261
0.0465617	0.295997	0.157305	0.875005	Uveitis_noninfectious_or_NOS	RNFL_mean_sup	11	47261
-0.18346	0.304664	-0.602171	0.54706	Uveitis_noninfectious_or_NOS	GCL_mean_sup	11	47261
-0.147083	0.308352	-0.476997	0.633365	Uveitis_noninfectious_or_NOS	IPL_mean_sup	11	47261
0.0195098	0.306864	0.063578	0.949306	Uveitis_noninfectious_or_NOS	INL_mean_sup	11	47261
-0.0348056	0.30644	-0.113581	0.90957	Uveitis_noninfectious_or_NOS	OPL_mean_sup	11	47261
0.17996	0.0930857	1.93327	0.0532032	Uveitis_noninfectious_or_NOS	ISOS_mean_sup	11	47261
-0.225412	0.245015	-0.919993	0.357576	Uveitis_noninfectious_or_NOS	PS_mean_sup	11	47261
-0.126002	0.414175	-0.304223	0.760958	Uveitis_noninfectious_or_NOS	RPE_mean_sup	11	47261
-0.0129029	0.306373	-0.0421152	0.966407	Uveitis_noninfectious_or_NOS	CSI_mean_sup	11	47261
-0.0396572	0.335175	-0.118318	0.905816	Uveitis_noninfectious_or_NOS	GCC_mean_inf	11	47261
0.0415061	0.177269	0.234142	0.814875	Uveitis_noninfectious_or_NOS	RNFL_mean_inf	11	47261
-0.126823	0.356544	-0.3557	0.722065	Uveitis_noninfectious_or_NOS	GCL_mean_inf	11	47261
-0.105937	0.319254	-0.331827	0.74002	Uveitis_noninfectious_or_NOS	IPL_mean_inf	11	47261
-0.0143227	0.304539	-0.0470307	0.962489	Uveitis_noninfectious_or_NOS	INL_mean_inf	11	47261
0.0841094	0.304788	0.27596	0.782579	Uveitis_noninfectious_or_NOS	OPL_mean_inf	11	47261
0.167452	0.0826689	2.02557	0.0428084	Uveitis_noninfectious_or_NOS	ISOS_mean_inf	11	47261
-0.216213	0.195131	-1.10804	0.267844	Uveitis_noninfectious_or_NOS	PS_mean_inf	11	47261
-0.234432	0.858001	-0.273231	0.784676	Uveitis_noninfectious_or_NOS	RPE_mean_inf	11	47261
-0.239294	0.315078	-0.759476	0.447568	Uveitis_noninfectious_or_NOS	CSI_mean_inf	11	47261
-0.629468	0.301438	-2.08822	0.0367783	Develomental_delays_and_disorders	GCC	10	47262
-0.843469	0.327788	-2.57322	0.0100758	Develomental_delays_and_disorders	RNFL	10	47262
-0.489703	0.315861	-1.55038	0.121051	Develomental_delays_and_disorders	GCL	10	47262
-0.0968036	0.321262	-0.301323	0.763169	Develomental_delays_and_disorders	IPL	10	47262
0.255037	0.306523	0.832033	0.40539	Develomental_delays_and_disorders	INL	10	47262
-0.389153	0.323444	-1.20315	0.228917	Develomental_delays_and_disorders	OPL+ONL	10	47262
-0.232365	0.343758	-0.675956	0.499069	Develomental_delays_and_disorders	ISOS	10	47262
-0.24762	0.288019	-0.859734	0.389936	Develomental_delays_and_disorders	PS	10	47262
-0.0546962	0.344345	-0.158841	0.873794	Develomental_delays_and_disorders	RPE+BM	10	47262
-0.105416	0.328139	-0.321255	0.748017	Develomental_delays_and_disorders	CSI	10	47262
-0.691302	0.25143	-2.74948	0.00596893	Develomental_delays_and_disorders	GCC_mean_sup	10	47262
-0.373865	0.328893	-1.13674	0.255647	Develomental_delays_and_disorders	RNFL_mean_sup	10	47262
-0.777834	0.23595	-3.29661	0.000978608	Develomental_delays_and_disorders	GCL_mean_sup	10	47262
-0.677725	0.259393	-2.61273	0.00898218	Develomental_delays_and_disorders	IPL_mean_sup	10	47262
-0.416766	0.265862	-1.5676	0.116974	Develomental_delays_and_disorders	INL_mean_sup	10	47262
-0.646987	0.273294	-2.36736	0.0179153	Develomental_delays_and_disorders	OPL_mean_sup	10	47262
-0.449453	0.320549	-1.40214	0.160874	Develomental_delays_and_disorders	ISOS_mean_sup	10	47262
-0.328753	0.207084	-1.58754	0.112391	Develomental_delays_and_disorders	PS_mean_sup	10	47262
-0.233672	0.472734	-0.494298	0.621095	Develomental_delays_and_disorders	RPE_mean_sup	10	47262
0.0808881	0.329245	0.245678	0.805932	Develomental_delays_and_disorders	CSI_mean_sup	10	47262
-0.442959	0.309202	-1.43259	0.151976	Develomental_delays_and_disorders	GCC_mean_inf	10	47262
-0.972198	0.274975	-3.53559	0.000406866	Develomental_delays_and_disorders	RNFL_mean_inf	10	47262
0.0638786	0.170661	0.374301	0.70818	Develomental_delays_and_disorders	GCL_mean_inf	10	47262
0.117151	0.109472	1.07014	0.284555	Develomental_delays_and_disorders	IPL_mean_inf	10	47262
0.312333	0.123592	2.52714	0.0114997	Develomental_delays_and_disorders	INL_mean_inf	10	47262
0.0327984	0.31559	0.103927	0.917227	Develomental_delays_and_disorders	OPL_mean_inf	10	47262
-0.0531674	0.337931	-0.157332	0.874983	Develomental_delays_and_disorders	ISOS_mean_inf	10	47262
-0.0783668	0.279494	-0.280388	0.77918	Develomental_delays_and_disorders	PS_mean_inf	10	47262
-0.0155985	0.4197	-0.0371659	0.970353	Develomental_delays_and_disorders	RPE_mean_inf	10	47262
-0.150384	0.331532	-0.453603	0.650114	Develomental_delays_and_disorders	CSI_mean_inf	10	47262
-0.220666	0.363411	-0.607209	0.543712	Eating_disorder	GCC	8	47264
-0.147323	0.359604	-0.409681	0.68204	Eating_disorder	RNFL	8	47264
-0.154655	0.37357	-0.413991	0.678881	Eating_disorder	GCL	8	47264
-0.257507	0.367885	-0.699967	0.483948	Eating_disorder	IPL	8	47264
-0.19479	0.373234	-0.521899	0.601741	Eating_disorder	INL	8	47264
-0.23002	0.364926	-0.630321	0.528484	Eating_disorder	OPL+ONL	8	47264
-0.0740309	0.384017	-0.19278	0.847131	Eating_disorder	ISOS	8	47264
0.189803	0.39764	0.477325	0.633131	Eating_disorder	PS	8	47264
0.200466	0.183583	1.09196	0.274849	Eating_disorder	RPE+BM	8	47264
-0.823588	0.374953	-2.19651	0.0280556	Eating_disorder	CSI	8	47264
-0.191566	0.366001	-0.523403	0.600694	Eating_disorder	GCC_mean_sup	8	47264
-0.0965128	0.363493	-0.265515	0.790613	Eating_disorder	RNFL_mean_sup	8	47264
-0.121292	0.371863	-0.326174	0.744293	Eating_disorder	GCL_mean_sup	8	47264
-0.259589	0.360661	-0.719761	0.471672	Eating_disorder	IPL_mean_sup	8	47264
-0.0101836	0.364107	-0.0279687	0.977687	Eating_disorder	INL_mean_sup	8	47264
-0.318537	0.364082	-0.874905	0.381626	Eating_disorder	OPL_mean_sup	8	47264
0.0168218	0.370444	0.0454098	0.963781	Eating_disorder	ISOS_mean_sup	8	47264
0.260333	0.422707	0.615872	0.537979	Eating_disorder	PS_mean_sup	8	47264
0.0526155	0.0718223	0.732578	0.463816	Eating_disorder	RPE_mean_sup	8	47264
-0.742229	0.369514	-2.00867	0.0445726	Eating_disorder	CSI_mean_sup	8	47264
-0.527969	0.29024	-1.81908	0.0688996	Eating_disorder	GCC_mean_inf	8	47264
-0.604894	0.347929	-1.73855	0.0821131	Eating_disorder	RNFL_mean_inf	8	47264
-0.351459	0.387983	-0.905861	0.365009	Eating_disorder	GCL_mean_inf	8	47264
-0.150688	0.376291	-0.400455	0.688822	Eating_disorder	IPL_mean_inf	8	47264
-0.335494	0.323026	-1.0386	0.298993	Eating_disorder	INL_mean_inf	8	47264
0.567016	0.270531	2.09594	0.0360876	Eating_disorder	OPL_mean_inf	8	47264
0.200927	0.126228	1.59178	0.111435	Eating_disorder	ISOS_mean_inf	8	47264
0.0393623	0.398497	0.0987768	0.921315	Eating_disorder	PS_mean_inf	8	47264
0.0422356	0.0979915	0.431013	0.666459	Eating_disorder	RPE_mean_inf	8	47264
-0.935208	0.395398	-2.36523	0.0180187	Eating_disorder	CSI_mean_inf	8	47264
-0.252648	0.379562	-0.66563	0.505648	Astigmatism	GCC	7	47265
0.0729971	0.382431	0.190876	0.848622	Astigmatism	RNFL	7	47265
-0.357334	0.382849	-0.933354	0.350637	Astigmatism	GCL	7	47265
-0.578563	0.400698	-1.44389	0.148771	Astigmatism	IPL	7	47265
0.0818984	0.38342	0.2136	0.830859	Astigmatism	INL	7	47265
0.555052	0.371984	1.49214	0.135663	Astigmatism	OPL+ONL	7	47265
0.367088	0.352023	1.0428	0.297043	Astigmatism	ISOS	7	47265
0.172341	0.395959	0.435248	0.663382	Astigmatism	PS	7	47265
0.00324782	0.373073	0.00870558	0.993054	Astigmatism	RPE+BM	7	47265
-0.435842	0.391452	-1.1134	0.265538	Astigmatism	CSI	7	47265
-0.122093	0.381652	-0.319907	0.749039	Astigmatism	GCC_mean_sup	7	47265
0.193164	0.323608	0.596908	0.550569	Astigmatism	RNFL_mean_sup	7	47265
-0.236505	0.377894	-0.62585	0.531414	Astigmatism	GCL_mean_sup	7	47265
-0.51704	0.3729	-1.38654	0.165583	Astigmatism	IPL_mean_sup	7	47265
0.0184417	0.38602	0.0477739	0.961896	Astigmatism	INL_mean_sup	7	47265
0.339585	0.201666	1.6839	0.092201	Astigmatism	OPL_mean_sup	7	47265
0.185114	0.147429	1.25561	0.209256	Astigmatism	ISOS_mean_sup	7	47265
0.292402	0.421816	0.693198	0.488185	Astigmatism	PS_mean_sup	7	47265
0.0237553	0.293366	0.0809749	0.935462	Astigmatism	RPE_mean_sup	7	47265
-0.347816	0.380246	-0.914714	0.360342	Astigmatism	CSI_mean_sup	7	47265
-0.238504	0.429714	-0.555028	0.578875	Astigmatism	GCC_mean_inf	7	47265
-0.19387	0.449664	-0.431145	0.666363	Astigmatism	RNFL_mean_inf	7	47265
-0.0956499	0.445919	-0.214501	0.830156	Astigmatism	GCL_mean_inf	7	47265
-0.18749	0.393734	-0.476185	0.633942	Astigmatism	IPL_mean_inf	7	47265
0.209315	0.251668	0.831709	0.405573	Astigmatism	INL_mean_inf	7	47265
0.532921	0.270862	1.9675	0.0491254	Astigmatism	OPL_mean_inf	7	47265
0.110084	0.169789	0.64836	0.516752	Astigmatism	ISOS_mean_inf	7	47265
0.10088	0.414254	0.243522	0.807601	Astigmatism	PS_mean_inf	7	47265
-0.0668694	0.721969	-0.0926209	0.926205	Astigmatism	RPE_mean_inf	7	47265
-0.462938	0.405047	-1.14292	0.25307	Astigmatism	CSI_mean_inf	7	47265
-0.281497	0.19828	-1.4197	0.155696	Substance_addiction_and_disorders	GCC	25	47247
-0.153728	0.208152	-0.738539	0.460187	Substance_addiction_and_disorders	RNFL	25	47247
-0.280639	0.20178	-1.39082	0.164282	Substance_addiction_and_disorders	GCL	25	47247
-0.347013	0.205683	-1.68712	0.09158	Substance_addiction_and_disorders	IPL	25	47247
-0.0330646	0.200914	-0.164571	0.869282	Substance_addiction_and_disorders	INL	25	47247
0.030433	0.20162	0.150943	0.880021	Substance_addiction_and_disorders	OPL+ONL	25	47247
-0.285486	0.220835	-1.29276	0.196095	Substance_addiction_and_disorders	ISOS	25	47247
-0.0678585	0.201805	-0.336257	0.736677	Substance_addiction_and_disorders	PS	25	47247
0.253553	0.141157	1.79625	0.0724546	Substance_addiction_and_disorders	RPE+BM	25	47247
-0.558513	0.207676	-2.68935	0.00715922	Substance_addiction_and_disorders	CSI	25	47247
-0.27537	0.200344	-1.37449	0.169291	Substance_addiction_and_disorders	GCC_mean_sup	25	47247
-0.153586	0.213468	-0.719481	0.471844	Substance_addiction_and_disorders	RNFL_mean_sup	25	47247
-0.265147	0.205699	-1.28901	0.197395	Substance_addiction_and_disorders	GCL_mean_sup	25	47247
-0.304332	0.204437	-1.48863	0.136584	Substance_addiction_and_disorders	IPL_mean_sup	25	47247
-0.0232183	0.201182	-0.11541	0.908121	Substance_addiction_and_disorders	INL_mean_sup	25	47247
0.0546201	0.201256	0.271396	0.786086	Substance_addiction_and_disorders	OPL_mean_sup	25	47247
-0.306609	0.22319	-1.37376	0.169516	Substance_addiction_and_disorders	ISOS_mean_sup	25	47247
-0.0439825	0.203383	-0.216254	0.828789	Substance_addiction_and_disorders	PS_mean_sup	25	47247
0.0535	0.0484386	1.10449	0.26938	Substance_addiction_and_disorders	RPE_mean_sup	25	47247
-0.443716	0.204694	-2.1677	0.0301813	Substance_addiction_and_disorders	CSI_mean_sup	25	47247
-0.224359	0.225278	-0.995922	0.319288	Substance_addiction_and_disorders	GCC_mean_inf	25	47247
-0.149105	0.244143	-0.610727	0.541381	Substance_addiction_and_disorders	RNFL_mean_inf	25	47247
-0.128684	0.235816	-0.545699	0.585273	Substance_addiction_and_disorders	GCL_mean_inf	25	47247
-0.193182	0.200565	-0.96319	0.335452	Substance_addiction_and_disorders	IPL_mean_inf	25	47247
0.0478236	0.203672	0.234807	0.814359	Substance_addiction_and_disorders	INL_mean_inf	25	47247
0.084529	0.203541	0.415293	0.677927	Substance_addiction_and_disorders	OPL_mean_inf	25	47247
-0.279675	0.227338	-1.23022	0.218615	Substance_addiction_and_disorders	ISOS_mean_inf	25	47247
-0.0744527	0.193083	-0.3856	0.699793	Substance_addiction_and_disorders	PS_mean_inf	25	47247
0.0637582	0.100402	0.635026	0.525411	Substance_addiction_and_disorders	RPE_mean_inf	25	47247
-0.590855	0.21503	-2.74778	0.00599996	Substance_addiction_and_disorders	CSI_mean_inf	25	47247
-0.638014	0.203777	-3.13094	0.00174247	Generalized_convulsive_epilepsy	GCC	22	47250
-0.633557	0.222942	-2.84181	0.00448588	Generalized_convulsive_epilepsy	RNFL	22	47250
-0.476698	0.213403	-2.23379	0.0254967	Generalized_convulsive_epilepsy	GCL	22	47250
-0.510948	0.222582	-2.29555	0.0217016	Generalized_convulsive_epilepsy	IPL	22	47250
-0.161512	0.219771	-0.734909	0.462395	Generalized_convulsive_epilepsy	INL	22	47250
0.0186241	0.21465	0.0867651	0.930858	Generalized_convulsive_epilepsy	OPL+ONL	22	47250
-0.402715	0.241612	-1.66678	0.0955576	Generalized_convulsive_epilepsy	ISOS	22	47250
0.02667	0.219335	0.121595	0.90322	Generalized_convulsive_epilepsy	PS	22	47250
-0.0123259	0.222445	-0.0554112	0.955811	Generalized_convulsive_epilepsy	RPE+BM	22	47250
-0.0511912	0.222472	-0.230102	0.818012	Generalized_convulsive_epilepsy	CSI	22	47250
-0.551298	0.186647	-2.95369	0.00313997	Generalized_convulsive_epilepsy	GCC_mean_sup	22	47250
-0.48084	0.214351	-2.24323	0.024882	Generalized_convulsive_epilepsy	RNFL_mean_sup	22	47250
-0.478169	0.19785	-2.41683	0.0156564	Generalized_convulsive_epilepsy	GCL_mean_sup	22	47250
-0.420286	0.200847	-2.09257	0.0363873	Generalized_convulsive_epilepsy	IPL_mean_sup	22	47250
-0.191363	0.209321	-0.91421	0.360607	Generalized_convulsive_epilepsy	INL_mean_sup	22	47250
-0.104111	0.216379	-0.48115	0.63041	Generalized_convulsive_epilepsy	OPL_mean_sup	22	47250
-0.440838	0.192283	-2.29266	0.0218678	Generalized_convulsive_epilepsy	ISOS_mean_sup	22	47250
-0.054928	0.206889	-0.265494	0.790629	Generalized_convulsive_epilepsy	PS_mean_sup	22	47250
-0.0481256	0.27415	-0.175545	0.860652	Generalized_convulsive_epilepsy	RPE_mean_sup	22	47250
-0.126545	0.220258	-0.574529	0.56561	Generalized_convulsive_epilepsy	CSI_mean_sup	22	47250
-0.672289	0.161356	-4.1665	3.09318e-05	Generalized_convulsive_epilepsy	GCC_mean_inf	22	47250
-0.891104	0.20444	-4.35876	1.30799e-05	Generalized_convulsive_epilepsy	RNFL_mean_inf	22	47250
-0.300521	0.237208	-1.26691	0.205187	Generalized_convulsive_epilepsy	GCL_mean_inf	22	47250
-0.373448	0.201523	-1.85312	0.0638645	Generalized_convulsive_epilepsy	IPL_mean_inf	22	47250
-0.177821	0.203107	-0.875502	0.381301	Generalized_convulsive_epilepsy	INL_mean_inf	22	47250
0.541299	0.168355	3.21522	0.00130344	Generalized_convulsive_epilepsy	OPL_mean_inf	22	47250
0.0282329	0.207394	0.136132	0.891717	Generalized_convulsive_epilepsy	ISOS_mean_inf	22	47250
0.521821	0.289863	1.80023	0.0718241	Generalized_convulsive_epilepsy	PS_mean_inf	22	47250
0.0542936	0.0525284	1.0336	0.301321	Generalized_convulsive_epilepsy	RPE_mean_inf	22	47250
-0.125444	0.223636	-0.56093	0.574845	Generalized_convulsive_epilepsy	CSI_mean_inf	22	47250
-0.853803	0.247419	-3.45084	0.000558853	Hydrocephalus	GCC	14	47258
-0.832364	0.276606	-3.00921	0.00261929	Hydrocephalus	RNFL	14	47258
-0.766601	0.260448	-2.94339	0.00324641	Hydrocephalus	GCL	14	47258
-0.613502	0.281248	-2.18135	0.0291572	Hydrocephalus	IPL	14	47258
0.249276	0.262084	0.951133	0.341537	Hydrocephalus	INL	14	47258
-0.337372	0.274024	-1.23118	0.218256	Hydrocephalus	OPL+ONL	14	47258
-0.20577	0.293393	-0.701348	0.483086	Hydrocephalus	ISOS	14	47258
-0.149511	0.256397	-0.583122	0.559811	Hydrocephalus	PS	14	47258
0.180688	0.153347	1.1783	0.238678	Hydrocephalus	RPE+BM	14	47258
-0.0030849	0.278277	-0.0110857	0.991155	Hydrocephalus	CSI	14	47258
-0.763133	0.196248	-3.88862	0.000100817	Hydrocephalus	GCC_mean_sup	14	47258
-0.733433	0.2147	-3.41608	0.000635299	Hydrocephalus	RNFL_mean_sup	14	47258
-0.667447	0.21749	-3.06887	0.00214873	Hydrocephalus	GCL_mean_sup	14	47258
-0.51536	0.243264	-2.11852	0.0341308	Hydrocephalus	IPL_mean_sup	14	47258
0.199666	0.265709	0.751448	0.452383	Hydrocephalus	INL_mean_sup	14	47258
-0.388056	0.264385	-1.46777	0.142167	Hydrocephalus	OPL_mean_sup	14	47258
-0.266777	0.295455	-0.902935	0.36656	Hydrocephalus	ISOS_mean_sup	14	47258
-0.0943897	0.251974	-0.374601	0.707957	Hydrocephalus	PS_mean_sup	14	47258
0.0419831	0.067907	0.618244	0.536415	Hydrocephalus	RPE_mean_sup	14	47258
0.161275	0.279861	0.576267	0.564435	Hydrocephalus	CSI_mean_sup	14	47258
-0.636839	0.204098	-3.12026	0.00180689	Hydrocephalus	GCC_mean_inf	14	47258
-0.678275	0.280938	-2.41432	0.0157645	Hydrocephalus	RNFL_mean_inf	14	47258
-0.470048	0.275898	-1.7037	0.0884364	Hydrocephalus	GCL_mean_inf	14	47258
-0.401262	0.251356	-1.59639	0.110402	Hydrocephalus	IPL_mean_inf	14	47258
0.214132	0.196139	1.09174	0.274949	Hydrocephalus	INL_mean_inf	14	47258
-0.222606	0.259938	-0.85638	0.391788	Hydrocephalus	OPL_mean_inf	14	47258
-0.153075	0.303126	-0.504988	0.613567	Hydrocephalus	ISOS_mean_inf	14	47258
-0.133132	0.215649	-0.617357	0.536999	Hydrocephalus	PS_mean_inf	14	47258
0.0236801	0.156321	0.151484	0.879594	Hydrocephalus	RPE_mean_inf	14	47258
-0.14319	0.279564	-0.512188	0.608519	Hydrocephalus	CSI_mean_inf	14	47258
-0.248137	0.453211	-0.547509	0.584029	Nonspecific_findings_on_examination_of_blood	GCC	5	47267
-0.552468	0.466035	-1.18546	0.235834	Nonspecific_findings_on_examination_of_blood	RNFL	5	47267
-0.0247135	0.463337	-0.0533381	0.957463	Nonspecific_findings_on_examination_of_blood	GCL	5	47267
0.204611	0.447873	0.456852	0.647778	Nonspecific_findings_on_examination_of_blood	IPL	5	47267
0.228971	0.43522	0.526106	0.598815	Nonspecific_findings_on_examination_of_blood	INL	5	47267
0.202397	0.446441	0.453356	0.650292	Nonspecific_findings_on_examination_of_blood	OPL+ONL	5	47267
0.351802	0.394529	0.891701	0.372553	Nonspecific_findings_on_examination_of_blood	ISOS	5	47267
-0.465076	0.384653	-1.20908	0.226633	Nonspecific_findings_on_examination_of_blood	PS	5	47267
-0.401712	0.58729	-0.68401	0.493969	Nonspecific_findings_on_examination_of_blood	RPE+BM	5	47267
0.35629	0.501195	0.710881	0.477158	Nonspecific_findings_on_examination_of_blood	CSI	5	47267
-0.281918	0.449028	-0.627841	0.530108	Nonspecific_findings_on_examination_of_blood	GCC_mean_sup	5	47267
-0.638736	0.435161	-1.46781	0.142155	Nonspecific_findings_on_examination_of_blood	RNFL_mean_sup	5	47267
0.00530501	0.466738	0.0113661	0.990931	Nonspecific_findings_on_examination_of_blood	GCL_mean_sup	5	47267
0.23112	0.434226	0.532258	0.594547	Nonspecific_findings_on_examination_of_blood	IPL_mean_sup	5	47267
0.292279	0.443644	0.658814	0.510015	Nonspecific_findings_on_examination_of_blood	INL_mean_sup	5	47267
0.137152	0.43704	0.313821	0.753657	Nonspecific_findings_on_examination_of_blood	OPL_mean_sup	5	47267
0.198533	0.156643	1.26742	0.205004	Nonspecific_findings_on_examination_of_blood	ISOS_mean_sup	5	47267
-0.412597	0.279353	-1.47697	0.139683	Nonspecific_findings_on_examination_of_blood	PS_mean_sup	5	47267
-0.753472	0.772444	-0.97544	0.329342	Nonspecific_findings_on_examination_of_blood	RPE_mean_sup	5	47267
0.325428	0.494817	0.657673	0.510748	Nonspecific_findings_on_examination_of_blood	CSI_mean_sup	5	47267
-0.18716	0.501897	-0.372906	0.709219	Nonspecific_findings_on_examination_of_blood	GCC_mean_inf	5	47267
0.0797758	0.145415	0.548609	0.583274	Nonspecific_findings_on_examination_of_blood	RNFL_mean_inf	5	47267
-0.453648	0.451407	-1.00496	0.314914	Nonspecific_findings_on_examination_of_blood	GCL_mean_inf	5	47267
-0.345013	0.427296	-0.807434	0.419417	Nonspecific_findings_on_examination_of_blood	IPL_mean_inf	5	47267
-0.194024	0.415272	-0.467222	0.640341	Nonspecific_findings_on_examination_of_blood	INL_mean_inf	5	47267
-0.133129	0.446013	-0.298487	0.765331	Nonspecific_findings_on_examination_of_blood	OPL_mean_inf	5	47267
0.202024	0.126821	1.59298	0.111164	Nonspecific_findings_on_examination_of_blood	ISOS_mean_inf	5	47267
-0.24256	0.277448	-0.874252	0.381981	Nonspecific_findings_on_examination_of_blood	PS_mean_inf	5	47267
0.0804057	0.0619535	1.29784	0.194342	Nonspecific_findings_on_examination_of_blood	RPE_mean_inf	5	47267
0.494853	0.46145	1.07239	0.283547	Nonspecific_findings_on_examination_of_blood	CSI_mean_inf	5	47267
-0.0846584	0.176317	-0.480149	0.631121	Retinal_vascular_changes_and_abnomalities	GCC	32	47240
-0.153688	0.179968	-0.853971	0.393121	Retinal_vascular_changes_and_abnomalities	RNFL	32	47240
-0.0358141	0.176948	-0.202399	0.839605	Retinal_vascular_changes_and_abnomalities	GCL	32	47240
0.0418691	0.178899	0.234038	0.814956	Retinal_vascular_changes_and_abnomalities	IPL	32	47240
0.199598	0.173003	1.15373	0.248613	Retinal_vascular_changes_and_abnomalities	INL	32	47240
0.0313859	0.177681	0.176642	0.85979	Retinal_vascular_changes_and_abnomalities	OPL+ONL	32	47240
-0.12405	0.187439	-0.661813	0.508091	Retinal_vascular_changes_and_abnomalities	ISOS	32	47240
-0.291253	0.153993	-1.89134	0.0585791	Retinal_vascular_changes_and_abnomalities	PS	32	47240
0.230142	0.0868897	2.64867	0.00808103	Retinal_vascular_changes_and_abnomalities	RPE+BM	32	47240
-0.118695	0.180911	-0.656096	0.511762	Retinal_vascular_changes_and_abnomalities	CSI	32	47240
-0.129451	0.175535	-0.737463	0.460841	Retinal_vascular_changes_and_abnomalities	GCC_mean_sup	32	47240
-0.0798772	0.180002	-0.443756	0.657219	Retinal_vascular_changes_and_abnomalities	RNFL_mean_sup	32	47240
-0.141058	0.178545	-0.790039	0.429505	Retinal_vascular_changes_and_abnomalities	GCL_mean_sup	32	47240
-0.10505	0.180137	-0.583169	0.559779	Retinal_vascular_changes_and_abnomalities	IPL_mean_sup	32	47240
0.00983795	0.178278	0.0551832	0.955992	Retinal_vascular_changes_and_abnomalities	INL_mean_sup	32	47240
-0.0492215	0.179126	-0.274788	0.783479	Retinal_vascular_changes_and_abnomalities	OPL_mean_sup	32	47240
-0.161967	0.194567	-0.832451	0.405154	Retinal_vascular_changes_and_abnomalities	ISOS_mean_sup	32	47240
-0.260103	0.130594	-1.99169	0.0464055	Retinal_vascular_changes_and_abnomalities	PS_mean_sup	32	47240
0.0591309	0.0386749	1.52892	0.126283	Retinal_vascular_changes_and_abnomalities	RPE_mean_sup	32	47240
-0.0677536	0.178617	-0.379324	0.704448	Retinal_vascular_changes_and_abnomalities	CSI_mean_sup	32	47240
-0.209627	0.195254	-1.07361	0.282997	Retinal_vascular_changes_and_abnomalities	GCC_mean_inf	32	47240
-0.376642	0.206588	-1.82315	0.06828	Retinal_vascular_changes_and_abnomalities	RNFL_mean_inf	32	47240
-0.0310377	0.192108	-0.161564	0.871649	Retinal_vascular_changes_and_abnomalities	GCL_mean_inf	32	47240
0.0543772	0.142355	0.381982	0.702475	Retinal_vascular_changes_and_abnomalities	IPL_mean_inf	32	47240
0.13309	0.146576	0.907992	0.363883	Retinal_vascular_changes_and_abnomalities	INL_mean_inf	32	47240
0.0357264	0.176206	0.202754	0.839327	Retinal_vascular_changes_and_abnomalities	OPL_mean_inf	32	47240
-0.0788617	0.191591	-0.411614	0.680622	Retinal_vascular_changes_and_abnomalities	ISOS_mean_inf	32	47240
-0.202693	0.114487	-1.77044	0.0766536	Retinal_vascular_changes_and_abnomalities	PS_mean_inf	32	47240
0.04797	0.0645976	0.742597	0.457726	Retinal_vascular_changes_and_abnomalities	RPE_mean_inf	32	47240
-0.17542	0.184326	-0.951685	0.341257	Retinal_vascular_changes_and_abnomalities	CSI_mean_inf	32	47240
-0.196159	0.129746	-1.51187	0.130567	Bipolar	GCC	61	47211
-0.266904	0.132603	-2.01281	0.0441351	Bipolar	RNFL	61	47211
-0.143544	0.131425	-1.09221	0.274739	Bipolar	GCL	61	47211
0.00587669	0.130179	0.045143	0.963993	Bipolar	IPL	61	47211
0.209483	0.126697	1.65341	0.0982474	Bipolar	INL	61	47211
-0.0516563	0.129999	-0.39736	0.691102	Bipolar	OPL+ONL	61	47211
-0.214412	0.140516	-1.52589	0.127038	Bipolar	ISOS	61	47211
-0.31886	0.117092	-2.72315	0.00646633	Bipolar	PS	61	47211
-0.118864	0.148334	-0.801326	0.422943	Bipolar	RPE+BM	61	47211
-0.424249	0.133988	-3.16632	0.00154381	Bipolar	CSI	61	47211
-0.219499	0.130023	-1.68815	0.0913829	Bipolar	GCC_mean_sup	61	47211
-0.313491	0.135814	-2.30824	0.0209857	Bipolar	RNFL_mean_sup	61	47211
-0.107167	0.133021	-0.805637	0.420452	Bipolar	GCL_mean_sup	61	47211
-0.00885899	0.130645	-0.0678098	0.945937	Bipolar	IPL_mean_sup	61	47211
0.240608	0.126407	1.90345	0.0569821	Bipolar	INL_mean_sup	61	47211
-0.0364068	0.130428	-0.279133	0.780143	Bipolar	OPL_mean_sup	61	47211
-0.162612	0.141079	-1.15263	0.249061	Bipolar	ISOS_mean_sup	61	47211
-0.253957	0.104125	-2.43896	0.0147298	Bipolar	PS_mean_sup	61	47211
-0.212333	0.193127	-1.09945	0.271573	Bipolar	RPE_mean_sup	61	47211
-0.377019	0.132727	-2.84056	0.00450344	Bipolar	CSI_mean_sup	61	47211
-0.207134	0.147018	-1.4089	0.158865	Bipolar	GCC_mean_inf	61	47211
-0.100043	0.151086	-0.662161	0.507868	Bipolar	RNFL_mean_inf	61	47211
-0.237588	0.147464	-1.61116	0.107145	Bipolar	GCL_mean_inf	61	47211
-0.0915378	0.135468	-0.675714	0.499222	Bipolar	IPL_mean_inf	61	47211
0.0448982	0.130454	0.344168	0.73072	Bipolar	INL_mean_inf	61	47211
-0.102173	0.128526	-0.794955	0.426639	Bipolar	OPL_mean_inf	61	47211
-0.295343	0.132638	-2.22668	0.0259686	Bipolar	ISOS_mean_inf	61	47211
-0.228767	0.087509	-2.61422	0.00894327	Bipolar	PS_mean_inf	61	47211
-0.249574	0.379834	-0.657062	0.511141	Bipolar	RPE_mean_inf	61	47211
-0.391578	0.136454	-2.86967	0.00410902	Bipolar	CSI_mean_inf	61	47211
-0.161298	0.104445	-1.54433	0.122509	Mood_disorders	GCC	95	47177
-0.124201	0.105684	-1.17521	0.239911	Mood_disorders	RNFL	95	47177
-0.186734	0.1052	-1.77505	0.0758897	Mood_disorders	GCL	95	47177
-0.0861401	0.104918	-0.821022	0.411634	Mood_disorders	IPL	95	47177
0.0759339	0.103328	0.734886	0.462409	Mood_disorders	INL	95	47177
-0.105332	0.104448	-1.00846	0.313232	Mood_disorders	OPL+ONL	95	47177
-0.187903	0.112318	-1.67296	0.0943357	Mood_disorders	ISOS	95	47177
-0.316297	0.0938398	-3.3706	0.000750045	Mood_disorders	PS	95	47177
-0.0990727	0.116973	-0.846969	0.397012	Mood_disorders	RPE+BM	95	47177
-0.352435	0.10746	-3.27968	0.00103926	Mood_disorders	CSI	95	47177
-0.161911	0.105037	-1.54147	0.123202	Mood_disorders	GCC_mean_sup	95	47177
-0.121594	0.107715	-1.12885	0.258959	Mood_disorders	RNFL_mean_sup	95	47177
-0.165691	0.105587	-1.56924	0.116592	Mood_disorders	GCL_mean_sup	95	47177
-0.0919975	0.104746	-0.878287	0.379788	Mood_disorders	IPL_mean_sup	95	47177
0.0959148	0.103515	0.926575	0.354147	Mood_disorders	INL_mean_sup	95	47177
-0.111463	0.104817	-1.06341	0.287598	Mood_disorders	OPL_mean_sup	95	47177
-0.161273	0.113424	-1.42186	0.155068	Mood_disorders	ISOS_mean_sup	95	47177
-0.262821	0.0819515	-3.20703	0.00134112	Mood_disorders	PS_mean_sup	95	47177
-0.0866778	0.141557	-0.612319	0.540327	Mood_disorders	RPE_mean_sup	95	47177
-0.326955	0.106481	-3.07056	0.00213657	Mood_disorders	CSI_mean_sup	95	47177
-0.178317	0.119387	-1.49361	0.135278	Mood_disorders	GCC_mean_inf	95	47177
-0.0504824	0.118089	-0.427493	0.669021	Mood_disorders	RNFL_mean_inf	95	47177
-0.211797	0.119455	-1.77302	0.0762252	Mood_disorders	GCL_mean_inf	95	47177
-0.124057	0.107917	-1.14955	0.250329	Mood_disorders	IPL_mean_inf	95	47177
-0.00579001	0.104716	-0.0552927	0.955905	Mood_disorders	INL_mean_inf	95	47177
-0.117816	0.102762	-1.14648	0.251595	Mood_disorders	OPL_mean_inf	95	47177
-0.222702	0.114965	-1.93713	0.0527296	Mood_disorders	ISOS_mean_inf	95	47177
-0.216308	0.0721134	-2.99955	0.00270376	Mood_disorders	PS_mean_inf	95	47177
-0.361768	0.336033	-1.07659	0.281665	Mood_disorders	RPE_mean_inf	95	47177
-0.324232	0.109069	-2.97273	0.0029516	Mood_disorders	CSI_mean_inf	95	47177
-0.36096	0.0991494	-3.64056	0.000272042	Symptoms_involving_nervous_and_musculoskeletal_systems	GCC	100	47172
-0.256073	0.103121	-2.48322	0.0130202	Symptoms_involving_nervous_and_musculoskeletal_systems	RNFL	100	47172
-0.370688	0.101078	-3.66736	0.000245072	Symptoms_involving_nervous_and_musculoskeletal_systems	GCL	100	47172
-0.314298	0.103478	-3.03734	0.00238677	Symptoms_involving_nervous_and_musculoskeletal_systems	IPL	100	47172
-0.047166	0.101402	-0.46514	0.641831	Symptoms_involving_nervous_and_musculoskeletal_systems	INL	100	47172
-0.0976575	0.101385	-0.963236	0.335429	Symptoms_involving_nervous_and_musculoskeletal_systems	OPL+ONL	100	47172
-0.104883	0.105977	-0.989678	0.322332	Symptoms_involving_nervous_and_musculoskeletal_systems	ISOS	100	47172
-0.0787635	0.0988493	-0.796804	0.425565	Symptoms_involving_nervous_and_musculoskeletal_systems	PS	100	47172
-0.0501569	0.107074	-0.46843	0.639477	Symptoms_involving_nervous_and_musculoskeletal_systems	RPE+BM	100	47172
-0.0113459	0.104464	-0.108611	0.913511	Symptoms_involving_nervous_and_musculoskeletal_systems	CSI	100	47172
-0.372425	0.0970659	-3.83683	0.000124634	Symptoms_involving_nervous_and_musculoskeletal_systems	GCC_mean_sup	100	47172
-0.301396	0.10461	-2.88115	0.00396228	Symptoms_involving_nervous_and_musculoskeletal_systems	RNFL_mean_sup	100	47172
-0.334389	0.0981881	-3.40559	0.000660207	Symptoms_involving_nervous_and_musculoskeletal_systems	GCL_mean_sup	100	47172
-0.268024	0.101173	-2.64916	0.00806925	Symptoms_involving_nervous_and_musculoskeletal_systems	IPL_mean_sup	100	47172
-0.0278114	0.101182	-0.274867	0.783419	Symptoms_involving_nervous_and_musculoskeletal_systems	INL_mean_sup	100	47172
-0.0655266	0.101701	-0.644307	0.519376	Symptoms_involving_nervous_and_musculoskeletal_systems	OPL_mean_sup	100	47172
-0.089897	0.1076	-0.835477	0.403449	Symptoms_involving_nervous_and_musculoskeletal_systems	ISOS_mean_sup	100	47172
-0.0936471	0.0949702	-0.986068	0.3241	Symptoms_involving_nervous_and_musculoskeletal_systems	PS_mean_sup	100	47172
-0.0367015	0.124534	-0.29471	0.768215	Symptoms_involving_nervous_and_musculoskeletal_systems	RPE_mean_sup	100	47172
-0.0583596	0.103537	-0.563658	0.572987	Symptoms_involving_nervous_and_musculoskeletal_systems	CSI_mean_sup	100	47172
-0.3353	0.105165	-3.18832	0.00143102	Symptoms_involving_nervous_and_musculoskeletal_systems	GCC_mean_inf	100	47172
-0.152241	0.11837	-1.28614	0.198394	Symptoms_involving_nervous_and_musculoskeletal_systems	RNFL_mean_inf	100	47172
-0.323553	0.110186	-2.93643	0.00332015	Symptoms_involving_nervous_and_musculoskeletal_systems	GCL_mean_inf	100	47172
-0.261393	0.0994072	-2.62952	0.00855052	Symptoms_involving_nervous_and_musculoskeletal_systems	IPL_mean_inf	100	47172
-0.0953476	0.0985506	-0.967499	0.333295	Symptoms_involving_nervous_and_musculoskeletal_systems	INL_mean_inf	100	47172
-0.109212	0.0992066	-1.10085	0.270962	Symptoms_involving_nervous_and_musculoskeletal_systems	OPL_mean_inf	100	47172
-0.0903401	0.110868	-0.81484	0.415164	Symptoms_involving_nervous_and_musculoskeletal_systems	ISOS_mean_inf	100	47172
-0.047526	0.0948135	-0.501258	0.61619	Symptoms_involving_nervous_and_musculoskeletal_systems	PS_mean_inf	100	47172
-0.328583	0.315984	-1.03987	0.298399	Symptoms_involving_nervous_and_musculoskeletal_systems	RPE_mean_inf	100	47172
0.044681	0.104269	0.428515	0.668276	Symptoms_involving_nervous_and_musculoskeletal_systems	CSI_mean_inf	100	47172
-0.375189	0.146992	-2.55244	0.0106971	Cervicalgia	GCC	46	47226
-0.192551	0.152174	-1.26534	0.20575	Cervicalgia	RNFL	46	47226
-0.385186	0.14907	-2.58394	0.00976797	Cervicalgia	GCL	46	47226
-0.452914	0.154286	-2.93555	0.00332955	Cervicalgia	IPL	46	47226
-0.355036	0.157632	-2.25231	0.0243025	Cervicalgia	INL	46	47226
-0.000581415	0.148883	-0.00390519	0.996884	Cervicalgia	OPL+ONL	46	47226
-0.189459	0.162245	-1.16773	0.242915	Cervicalgia	ISOS	46	47226
-0.131947	0.142702	-0.924636	0.355155	Cervicalgia	PS	46	47226
-0.394603	0.197054	-2.00251	0.0452301	Cervicalgia	RPE+BM	46	47226
-0.218723	0.152661	-1.43274	0.151932	Cervicalgia	CSI	46	47226
-0.380125	0.143972	-2.64027	0.0082841	Cervicalgia	GCC_mean_sup	46	47226
-0.255115	0.154395	-1.65235	0.0984629	Cervicalgia	RNFL_mean_sup	46	47226
-0.329534	0.144844	-2.2751	0.0228999	Cervicalgia	GCL_mean_sup	46	47226
-0.358643	0.146496	-2.44814	0.0143594	Cervicalgia	IPL_mean_sup	46	47226
-0.242008	0.146361	-1.6535	0.0982288	Cervicalgia	INL_mean_sup	46	47226
-0.0097149	0.149103	-0.0651554	0.94805	Cervicalgia	OPL_mean_sup	46	47226
-0.259556	0.165237	-1.57081	0.116227	Cervicalgia	ISOS_mean_sup	46	47226
-0.033627	0.14701	-0.22874	0.819071	Cervicalgia	PS_mean_sup	46	47226
-0.568397	0.250313	-2.27075	0.0231622	Cervicalgia	RPE_mean_sup	46	47226
-0.228059	0.150768	-1.51265	0.130368	Cervicalgia	CSI_mean_sup	46	47226
-0.411013	0.151558	-2.71192	0.00668938	Cervicalgia	GCC_mean_inf	46	47226
-0.238252	0.176638	-1.34881	0.177396	Cervicalgia	RNFL_mean_inf	46	47226
-0.312127	0.165598	-1.88485	0.0594504	Cervicalgia	GCL_mean_inf	46	47226
-0.348352	0.143914	-2.42055	0.0154969	Cervicalgia	IPL_mean_inf	46	47226
-0.253745	0.138443	-1.83285	0.0668245	Cervicalgia	INL_mean_inf	46	47226
0.0184519	0.14866	0.124121	0.901219	Cervicalgia	OPL_mean_inf	46	47226
-0.0440005	0.16124	-0.272889	0.784939	Cervicalgia	ISOS_mean_inf	46	47226
-0.157778	0.112841	-1.39824	0.162041	Cervicalgia	PS_mean_inf	46	47226
-0.931245	0.58084	-1.60327	0.108874	Cervicalgia	RPE_mean_inf	46	47226
-0.237022	0.154654	-1.53259	0.125377	Cervicalgia	CSI_mean_inf	46	47226
-0.100458	0.171187	-0.586831	0.557317	Major_depressive_disorder	GCC	36	47236
0.00379875	0.170408	0.0222921	0.982215	Major_depressive_disorder	RNFL	36	47236
-0.174261	0.171505	-1.01607	0.309596	Major_depressive_disorder	GCL	36	47236
-0.134144	0.171029	-0.784334	0.432844	Major_depressive_disorder	IPL	36	47236
0.0437711	0.169075	0.258886	0.795723	Major_depressive_disorder	INL	36	47236
-0.00201167	0.168684	-0.0119257	0.990485	Major_depressive_disorder	OPL+ONL	36	47236
-0.228265	0.184966	-1.2341	0.217167	Major_depressive_disorder	ISOS	36	47236
-0.267818	0.156129	-1.71537	0.0862777	Major_depressive_disorder	PS	36	47236
0.0491278	0.156673	0.313569	0.753848	Major_depressive_disorder	RPE+BM	36	47236
-0.253395	0.174883	-1.44894	0.147353	Major_depressive_disorder	CSI	36	47236
-0.0775349	0.172206	-0.450244	0.652535	Major_depressive_disorder	GCC_mean_sup	36	47236
0.00802479	0.169792	0.0472625	0.962304	Major_depressive_disorder	RNFL_mean_sup	36	47236
-0.126538	0.172328	-0.734281	0.462777	Major_depressive_disorder	GCL_mean_sup	36	47236
-0.107343	0.169916	-0.631742	0.527556	Major_depressive_disorder	IPL_mean_sup	36	47236
0.0802528	0.168773	0.475508	0.634425	Major_depressive_disorder	INL_mean_sup	36	47236
-0.020311	0.169384	-0.119911	0.904554	Major_depressive_disorder	OPL_mean_sup	36	47236
-0.209037	0.185484	-1.12699	0.259749	Major_depressive_disorder	ISOS_mean_sup	36	47236
-0.250734	0.135417	-1.85157	0.0640882	Major_depressive_disorder	PS_mean_sup	36	47236
0.0360429	0.05392	0.668451	0.503846	Major_depressive_disorder	RPE_mean_sup	36	47236
-0.298773	0.173083	-1.72619	0.0843133	Major_depressive_disorder	CSI_mean_sup	36	47236
-0.150588	0.196323	-0.767039	0.443059	Major_depressive_disorder	GCC_mean_inf	36	47236
0.0168229	0.143013	0.117631	0.90636	Major_depressive_disorder	RNFL_mean_inf	36	47236
-0.213172	0.194326	-1.09698	0.272648	Major_depressive_disorder	GCL_mean_inf	36	47236
-0.181939	0.172833	-1.05269	0.292484	Major_depressive_disorder	IPL_mean_inf	36	47236
-0.0401061	0.169982	-0.235944	0.813476	Major_depressive_disorder	INL_mean_inf	36	47236
-0.0660592	0.168125	-0.392917	0.69438	Major_depressive_disorder	OPL_mean_inf	36	47236
-0.203899	0.189323	-1.07699	0.281486	Major_depressive_disorder	ISOS_mean_inf	36	47236
-0.17927	0.127766	-1.40312	0.160583	Major_depressive_disorder	PS_mean_inf	36	47236
-0.0833347	0.332645	-0.250521	0.802184	Major_depressive_disorder	RPE_mean_inf	36	47236
-0.209355	0.176366	-1.18705	0.235208	Major_depressive_disorder	CSI_mean_inf	36	47236
-0.100458	0.171187	-0.586831	0.557317	Depression	GCC	36	47236
0.00379875	0.170408	0.0222921	0.982215	Depression	RNFL	36	47236
-0.174261	0.171505	-1.01607	0.309596	Depression	GCL	36	47236
-0.134144	0.171029	-0.784334	0.432844	Depression	IPL	36	47236
0.0437711	0.169075	0.258886	0.795723	Depression	INL	36	47236
-0.00201167	0.168684	-0.0119257	0.990485	Depression	OPL+ONL	36	47236
-0.228265	0.184966	-1.2341	0.217167	Depression	ISOS	36	47236
-0.267818	0.156129	-1.71537	0.0862777	Depression	PS	36	47236
0.0491278	0.156673	0.313569	0.753848	Depression	RPE+BM	36	47236
-0.253395	0.174883	-1.44894	0.147353	Depression	CSI	36	47236
-0.0775349	0.172206	-0.450244	0.652535	Depression	GCC_mean_sup	36	47236
0.00802479	0.169792	0.0472625	0.962304	Depression	RNFL_mean_sup	36	47236
-0.126538	0.172328	-0.734281	0.462777	Depression	GCL_mean_sup	36	47236
-0.107343	0.169916	-0.631742	0.527556	Depression	IPL_mean_sup	36	47236
0.0802528	0.168773	0.475508	0.634425	Depression	INL_mean_sup	36	47236
-0.020311	0.169384	-0.119911	0.904554	Depression	OPL_mean_sup	36	47236
-0.209037	0.185484	-1.12699	0.259749	Depression	ISOS_mean_sup	36	47236
-0.250734	0.135417	-1.85157	0.0640882	Depression	PS_mean_sup	36	47236
0.0360429	0.05392	0.668451	0.503846	Depression	RPE_mean_sup	36	47236
-0.298773	0.173083	-1.72619	0.0843133	Depression	CSI_mean_sup	36	47236
-0.150588	0.196323	-0.767039	0.443059	Depression	GCC_mean_inf	36	47236
0.0168229	0.143013	0.117631	0.90636	Depression	RNFL_mean_inf	36	47236
-0.213172	0.194326	-1.09698	0.272648	Depression	GCL_mean_inf	36	47236
-0.181939	0.172833	-1.05269	0.292484	Depression	IPL_mean_inf	36	47236
-0.0401061	0.169982	-0.235944	0.813476	Depression	INL_mean_inf	36	47236
-0.0660592	0.168125	-0.392917	0.69438	Depression	OPL_mean_inf	36	47236
-0.203899	0.189323	-1.07699	0.281486	Depression	ISOS_mean_inf	36	47236
-0.17927	0.127766	-1.40312	0.160583	Depression	PS_mean_inf	36	47236
-0.0833347	0.332645	-0.250521	0.802184	Depression	RPE_mean_inf	36	47236
-0.209355	0.176366	-1.18705	0.235208	Depression	CSI_mean_inf	36	47236
-0.128702	0.253366	-0.507969	0.611475	Tinnitus	GCC	16	47256
0.0661099	0.253086	0.261216	0.793926	Tinnitus	RNFL	16	47256
-0.247573	0.251653	-0.983787	0.32522	Tinnitus	GCL	16	47256
-0.260759	0.259843	-1.00352	0.315608	Tinnitus	IPL	16	47256
0.0134356	0.252976	0.0531103	0.957644	Tinnitus	INL	16	47256
0.0253881	0.252238	0.100652	0.919827	Tinnitus	OPL+ONL	16	47256
0.0339985	0.260625	0.13045	0.89621	Tinnitus	ISOS	16	47256
-0.188418	0.23085	-0.816194	0.414389	Tinnitus	PS	16	47256
-0.222406	0.302626	-0.734919	0.462389	Tinnitus	RPE+BM	16	47256
0.338301	0.257465	1.31397	0.188857	Tinnitus	CSI	16	47256
-0.0762378	0.251977	-0.302558	0.762227	Tinnitus	GCC_mean_sup	16	47256
0.154661	0.222829	0.69408	0.487632	Tinnitus	RNFL_mean_sup	16	47256
-0.257355	0.246211	-1.04526	0.295901	Tinnitus	GCL_mean_sup	16	47256
-0.259523	0.253305	-1.02454	0.305578	Tinnitus	IPL_mean_sup	16	47256
-0.0039593	0.253259	-0.0156334	0.987527	Tinnitus	INL_mean_sup	16	47256
-0.0730407	0.253634	-0.287976	0.773365	Tinnitus	OPL_mean_sup	16	47256
-0.0141227	0.258976	-0.0545327	0.956511	Tinnitus	ISOS_mean_sup	16	47256
-0.203803	0.205523	-0.991631	0.321378	Tinnitus	PS_mean_sup	16	47256
-0.102969	0.331446	-0.310666	0.756055	Tinnitus	RPE_mean_sup	16	47256
0.278614	0.25665	1.08558	0.277664	Tinnitus	CSI_mean_sup	16	47256
-0.177628	0.285852	-0.621399	0.534337	Tinnitus	GCC_mean_inf	16	47256
-0.0584483	0.28644	-0.204051	0.838314	Tinnitus	RNFL_mean_inf	16	47256
-0.129624	0.29379	-0.441214	0.659058	Tinnitus	GCL_mean_inf	16	47256
-0.203297	0.255826	-0.794671	0.426805	Tinnitus	IPL_mean_inf	16	47256
0.0155455	0.250371	0.0620897	0.950491	Tinnitus	INL_mean_inf	16	47256
0.113936	0.251021	0.453891	0.649907	Tinnitus	OPL_mean_inf	16	47256
-0.0314219	0.271342	-0.115802	0.907809	Tinnitus	ISOS_mean_inf	16	47256
-0.071135	0.220997	-0.321882	0.747542	Tinnitus	PS_mean_inf	16	47256
-0.739587	0.939592	-0.787136	0.431202	Tinnitus	RPE_mean_inf	16	47256
0.358381	0.243666	1.47079	0.141348	Tinnitus	CSI_mean_inf	16	47256
-0.237373	0.412329	-0.575687	0.564827	Cerebral_edema_and_compression_of_brain	GCC	6	47266
-0.840165	0.425008	-1.97682	0.0480618	Cerebral_edema_and_compression_of_brain	RNFL	6	47266
-0.00222138	0.415322	-0.00534857	0.995732	Cerebral_edema_and_compression_of_brain	GCL	6	47266
0.677138	0.400112	1.69237	0.0905753	Cerebral_edema_and_compression_of_brain	IPL	6	47266
0.961828	0.375388	2.56222	0.0104005	Cerebral_edema_and_compression_of_brain	INL	6	47266
0.0598894	0.410766	0.145799	0.88408	Cerebral_edema_and_compression_of_brain	OPL+ONL	6	47266
-0.746569	0.489423	-1.52541	0.127158	Cerebral_edema_and_compression_of_brain	ISOS	6	47266
-0.654824	0.298024	-2.19721	0.0280051	Cerebral_edema_and_compression_of_brain	PS	6	47266
-1.21316	0.67539	-1.79624	0.0724563	Cerebral_edema_and_compression_of_brain	RPE+BM	6	47266
0.00941141	0.426714	0.0220555	0.982404	Cerebral_edema_and_compression_of_brain	CSI	6	47266
-0.22955	0.411718	-0.557541	0.577158	Cerebral_edema_and_compression_of_brain	GCC_mean_sup	6	47266
-0.732498	0.344431	-2.12669	0.033446	Cerebral_edema_and_compression_of_brain	RNFL_mean_sup	6	47266
0.0151999	0.407423	0.0373075	0.97024	Cerebral_edema_and_compression_of_brain	GCL_mean_sup	6	47266
0.412297	0.203467	2.02636	0.0427282	Cerebral_edema_and_compression_of_brain	IPL_mean_sup	6	47266
0.802748	0.288953	2.77812	0.00546741	Cerebral_edema_and_compression_of_brain	INL_mean_sup	6	47266
-0.0149029	0.412635	-0.0361164	0.97119	Cerebral_edema_and_compression_of_brain	OPL_mean_sup	6	47266
-0.510567	0.306712	-1.66464	0.0959838	Cerebral_edema_and_compression_of_brain	ISOS_mean_sup	6	47266
-0.469923	0.187222	-2.50998	0.0120737	Cerebral_edema_and_compression_of_brain	PS_mean_sup	6	47266
-0.914482	0.751507	-1.21686	0.223656	Cerebral_edema_and_compression_of_brain	RPE_mean_sup	6	47266
-0.109171	0.42164	-0.25892	0.795697	Cerebral_edema_and_compression_of_brain	CSI_mean_sup	6	47266
-0.179159	0.477123	-0.375499	0.70729	Cerebral_edema_and_compression_of_brain	GCC_mean_inf	6	47266
-0.671338	0.447552	-1.50002	0.133609	Cerebral_edema_and_compression_of_brain	RNFL_mean_inf	6	47266
0.0473879	0.279626	0.169469	0.865428	Cerebral_edema_and_compression_of_brain	GCL_mean_inf	6	47266
0.120656	0.107406	1.12336	0.261284	Cerebral_edema_and_compression_of_brain	IPL_mean_inf	6	47266
0.373484	0.151321	2.46815	0.0135813	Cerebral_edema_and_compression_of_brain	INL_mean_inf	6	47266
0.0380486	0.411195	0.0925317	0.926276	Cerebral_edema_and_compression_of_brain	OPL_mean_inf	6	47266
-0.43411	0.249623	-1.73906	0.0820245	Cerebral_edema_and_compression_of_brain	ISOS_mean_inf	6	47266
-0.295811	0.215476	-1.37283	0.169807	Cerebral_edema_and_compression_of_brain	PS_mean_inf	6	47266
-4.94048	1.98767	-2.48557	0.0129344	Cerebral_edema_and_compression_of_brain	RPE_mean_inf	6	47266
0.145255	0.424542	0.342146	0.732241	Cerebral_edema_and_compression_of_brain	CSI_mean_inf	6	47266
-0.493475	0.372652	-1.32423	0.185428	Acute_transverse_myelitis	GCC	7	47265
-0.387563	0.39236	-0.987775	0.323263	Acute_transverse_myelitis	RNFL	7	47265
-0.477704	0.384922	-1.24104	0.214591	Acute_transverse_myelitis	GCL	7	47265
-0.388014	0.390023	-0.99485	0.319809	Acute_transverse_myelitis	IPL	7	47265
-0.0703844	0.384678	-0.18297	0.854822	Acute_transverse_myelitis	INL	7	47265
0.677827	0.376176	1.80189	0.0715628	Acute_transverse_myelitis	OPL+ONL	7	47265
-0.0411972	0.397606	-0.103613	0.917476	Acute_transverse_myelitis	ISOS	7	47265
0.198048	0.427421	0.463356	0.643109	Acute_transverse_myelitis	PS	7	47265
0.055606	0.356899	0.155803	0.876188	Acute_transverse_myelitis	RPE+BM	7	47265
0.203894	0.42613	0.478478	0.63231	Acute_transverse_myelitis	CSI	7	47265
-0.532166	0.356326	-1.49348	0.135311	Acute_transverse_myelitis	GCC_mean_sup	7	47265
-0.427734	0.405489	-1.05486	0.29149	Acute_transverse_myelitis	RNFL_mean_sup	7	47265
-0.439674	0.358334	-1.227	0.219824	Acute_transverse_myelitis	GCL_mean_sup	7	47265
-0.433363	0.358235	-1.20972	0.226388	Acute_transverse_myelitis	IPL_mean_sup	7	47265
-0.108387	0.381959	-0.283766	0.77659	Acute_transverse_myelitis	INL_mean_sup	7	47265
0.4522	0.236799	1.90963	0.0561805	Acute_transverse_myelitis	OPL_mean_sup	7	47265
-0.464767	0.320947	-1.44811	0.147587	Acute_transverse_myelitis	ISOS_mean_sup	7	47265
0.533437	0.473585	1.12638	0.260005	Acute_transverse_myelitis	PS_mean_sup	7	47265
0.0352188	0.116777	0.30159	0.762964	Acute_transverse_myelitis	RPE_mean_sup	7	47265
0.308957	0.431449	0.716093	0.473934	Acute_transverse_myelitis	CSI_mean_sup	7	47265
-0.337872	0.392356	-0.861138	0.389162	Acute_transverse_myelitis	GCC_mean_inf	7	47265
0.0573513	0.165186	0.347192	0.728447	Acute_transverse_myelitis	RNFL_mean_inf	7	47265
-0.538102	0.362077	-1.48615	0.137239	Acute_transverse_myelitis	GCL_mean_inf	7	47265
-0.410179	0.350011	-1.1719	0.241236	Acute_transverse_myelitis	IPL_mean_inf	7	47265
-0.262032	0.349117	-0.750554	0.452921	Acute_transverse_myelitis	INL_mean_inf	7	47265
0.432271	0.36498	1.18437	0.236268	Acute_transverse_myelitis	OPL_mean_inf	7	47265
0.135136	0.261572	0.516629	0.605415	Acute_transverse_myelitis	ISOS_mean_inf	7	47265
-0.0329616	0.395766	-0.0832855	0.933625	Acute_transverse_myelitis	PS_mean_inf	7	47265
-1.33894	1.57318	-0.851101	0.394713	Acute_transverse_myelitis	RPE_mean_inf	7	47265
0.23865	0.413145	0.577644	0.563505	Acute_transverse_myelitis	CSI_mean_inf	7	47265
-0.198952	0.225786	-0.881154	0.378234	Encephalitis	GCC	20	47252
-0.155322	0.230351	-0.674283	0.500131	Encephalitis	RNFL	20	47252
-0.158607	0.227697	-0.69657	0.486072	Encephalitis	GCL	20	47252
-0.184445	0.229214	-0.804685	0.421001	Encephalitis	IPL	20	47252
-0.0598302	0.226678	-0.263944	0.791823	Encephalitis	INL	20	47252
0.345468	0.222093	1.55551	0.119825	Encephalitis	OPL+ONL	20	47252
0.243486	0.211764	1.1498	0.250227	Encephalitis	ISOS	20	47252
0.239244	0.244807	0.977278	0.328431	Encephalitis	PS	20	47252
-0.183566	0.268048	-0.684827	0.493453	Encephalitis	RPE+BM	20	47252
0.421006	0.244905	1.71905	0.0856044	Encephalitis	CSI	20	47252
-0.293342	0.221065	-1.32695	0.184526	Encephalitis	GCC_mean_sup	20	47252
-0.186883	0.235322	-0.79416	0.427102	Encephalitis	RNFL_mean_sup	20	47252
-0.250211	0.224358	-1.11523	0.264752	Encephalitis	GCL_mean_sup	20	47252
-0.299611	0.222258	-1.34803	0.177648	Encephalitis	IPL_mean_sup	20	47252
-0.105212	0.224674	-0.468289	0.639578	Encephalitis	INL_mean_sup	20	47252
0.240424	0.194667	1.23505	0.216811	Encephalitis	OPL_mean_sup	20	47252
0.0494977	0.214111	0.231178	0.817177	Encephalitis	ISOS_mean_sup	20	47252
0.301529	0.257438	1.17127	0.24149	Encephalitis	PS_mean_sup	20	47252
-0.160241	0.322948	-0.496182	0.619766	Encephalitis	RPE_mean_sup	20	47252
0.481146	0.246732	1.95007	0.0511672	Encephalitis	CSI_mean_sup	20	47252
-0.0313077	0.251839	-0.124316	0.901065	Encephalitis	GCC_mean_inf	20	47252
-0.0358012	0.252669	-0.141692	0.887323	Encephalitis	RNFL_mean_inf	20	47252
-0.00761587	0.233562	-0.0326075	0.973988	Encephalitis	GCL_mean_inf	20	47252
-0.0129621	0.232116	-0.055843	0.955467	Encephalitis	IPL_mean_inf	20	47252
0.00327785	0.224413	0.0146064	0.988346	Encephalitis	INL_mean_inf	20	47252
0.36049	0.216739	1.66324	0.0962643	Encephalitis	OPL_mean_inf	20	47252
0.151152	0.0970843	1.55692	0.11949	Encephalitis	ISOS_mean_inf	20	47252
0.247963	0.281079	0.882183	0.377678	Encephalitis	PS_mean_inf	20	47252
-1.01671	0.88637	-1.14705	0.251361	Encephalitis	RPE_mean_inf	20	47252
0.383277	0.231751	1.65383	0.0981623	Encephalitis	CSI_mean_inf	20	47252
-0.533642	0.292436	-1.82482	0.0680286	Conjunctivitis_infectious	GCC	11	47261
-0.710466	0.314348	-2.26012	0.0238136	Conjunctivitis_infectious	RNFL	11	47261
-0.465542	0.301976	-1.54165	0.123158	Conjunctivitis_infectious	GCL	11	47261
-0.00498146	0.306187	-0.0162693	0.98702	Conjunctivitis_infectious	IPL	11	47261
0.149178	0.298933	0.499034	0.617755	Conjunctivitis_infectious	INL	11	47261
0.0602118	0.304639	0.19765	0.843319	Conjunctivitis_infectious	OPL+ONL	11	47261
-0.169254	0.325638	-0.519761	0.60323	Conjunctivitis_infectious	ISOS	11	47261
-0.432927	0.258544	-1.67448	0.0940362	Conjunctivitis_infectious	PS	11	47261
0.11055	0.256631	0.430774	0.666633	Conjunctivitis_infectious	RPE+BM	11	47261
-0.0718724	0.319229	-0.225144	0.821867	Conjunctivitis_infectious	CSI	11	47261
-0.52657	0.270952	-1.94341	0.0519664	Conjunctivitis_infectious	GCC_mean_sup	11	47261
-0.67114	0.271772	-2.4695	0.0135302	Conjunctivitis_infectious	RNFL_mean_sup	11	47261
-0.395056	0.289952	-1.36249	0.173044	Conjunctivitis_infectious	GCL_mean_sup	11	47261
-0.0593431	0.307114	-0.193228	0.84678	Conjunctivitis_infectious	IPL_mean_sup	11	47261
0.122903	0.302777	0.40592	0.684801	Conjunctivitis_infectious	INL_mean_sup	11	47261
0.0145366	0.305747	0.0475447	0.962079	Conjunctivitis_infectious	OPL_mean_sup	11	47261
-0.336313	0.30677	-1.0963	0.272945	Conjunctivitis_infectious	ISOS_mean_sup	11	47261
-0.340855	0.196833	-1.73169	0.0833281	Conjunctivitis_infectious	PS_mean_sup	11	47261
0.0240966	0.136065	0.177097	0.859432	Conjunctivitis_infectious	RPE_mean_sup	11	47261
-0.157001	0.316521	-0.49602	0.61988	Conjunctivitis_infectious	CSI_mean_sup	11	47261
-0.43824	0.289232	-1.51518	0.129726	Conjunctivitis_infectious	GCC_mean_inf	11	47261
-0.500228	0.344406	-1.45243	0.146381	Conjunctivitis_infectious	RNFL_mean_inf	11	47261
-0.365458	0.324238	-1.12713	0.259688	Conjunctivitis_infectious	GCL_mean_inf	11	47261
-0.0199565	0.318033	-0.0627499	0.949966	Conjunctivitis_infectious	IPL_mean_inf	11	47261
0.111142	0.296001	0.375477	0.707306	Conjunctivitis_infectious	INL_mean_inf	11	47261
-0.044167	0.303483	-0.145534	0.88429	Conjunctivitis_infectious	OPL_mean_inf	11	47261
0.111461	0.21952	0.507749	0.611629	Conjunctivitis_infectious	ISOS_mean_inf	11	47261
-0.238744	0.199131	-1.19893	0.230556	Conjunctivitis_infectious	PS_mean_inf	11	47261
0.0143366	0.240952	0.0594998	0.952554	Conjunctivitis_infectious	RPE_mean_inf	11	47261
0.0283639	0.319188	0.0888627	0.929191	Conjunctivitis_infectious	CSI_mean_inf	11	47261
-0.538087	0.342235	-1.57227	0.115888	Pallor_and_flushing	GCC	8	47264
-0.619113	0.368132	-1.68177	0.0926136	Pallor_and_flushing	RNFL	8	47264
-0.290541	0.356368	-0.815284	0.41491	Pallor_and_flushing	GCL	8	47264
-0.38428	0.366522	-1.04845	0.294432	Pallor_and_flushing	IPL	8	47264
-0.585575	0.38386	-1.52549	0.127137	Pallor_and_flushing	INL	8	47264
-0.157699	0.358592	-0.439773	0.660101	Pallor_and_flushing	OPL+ONL	8	47264
-0.372716	0.399149	-0.933776	0.350419	Pallor_and_flushing	ISOS	8	47264
0.343865	0.390722	0.880076	0.378818	Pallor_and_flushing	PS	8	47264
-0.0140299	0.366468	-0.038284	0.969461	Pallor_and_flushing	RPE+BM	8	47264
0.379197	0.377403	1.00475	0.315015	Pallor_and_flushing	CSI	8	47264
-0.183717	0.354699	-0.517952	0.604492	Pallor_and_flushing	GCC_mean_sup	8	47264
-0.303701	0.369021	-0.822991	0.410513	Pallor_and_flushing	RNFL_mean_sup	8	47264
0.0808604	0.294852	0.274241	0.783899	Pallor_and_flushing	GCL_mean_sup	8	47264
-0.142488	0.35906	-0.396836	0.691489	Pallor_and_flushing	IPL_mean_sup	8	47264
-0.166814	0.354281	-0.470854	0.637745	Pallor_and_flushing	INL_mean_sup	8	47264
-0.142076	0.359437	-0.395273	0.692641	Pallor_and_flushing	OPL_mean_sup	8	47264
-0.195262	0.390346	-0.500228	0.616915	Pallor_and_flushing	ISOS_mean_sup	8	47264
0.107772	0.377459	0.285521	0.775245	Pallor_and_flushing	PS_mean_sup	8	47264
0.0165848	0.240186	0.0690497	0.94495	Pallor_and_flushing	RPE_mean_sup	8	47264
0.422917	0.37963	1.11402	0.265269	Pallor_and_flushing	CSI_mean_sup	8	47264
-0.641491	0.275535	-2.32816	0.0199034	Pallor_and_flushing	GCC_mean_inf	8	47264
-0.860728	0.33867	-2.54149	0.011038	Pallor_and_flushing	RNFL_mean_inf	8	47264
-0.314732	0.390973	-0.804997	0.420821	Pallor_and_flushing	GCL_mean_inf	8	47264
-0.267192	0.349581	-0.764323	0.444675	Pallor_and_flushing	IPL_mean_inf	8	47264
-0.425762	0.286019	-1.48858	0.136597	Pallor_and_flushing	INL_mean_inf	8	47264
0.00266019	0.353076	0.0075343	0.993989	Pallor_and_flushing	OPL_mean_inf	8	47264
-0.403913	0.267066	-1.51241	0.130429	Pallor_and_flushing	ISOS_mean_inf	8	47264
0.724102	0.490871	1.47514	0.140176	Pallor_and_flushing	PS_mean_inf	8	47264
-0.120896	0.827859	-0.146034	0.883894	Pallor_and_flushing	RPE_mean_inf	8	47264
0.309202	0.364053	0.849334	0.395696	Pallor_and_flushing	CSI_mean_inf	8	47264
-0.410308	0.412631	-0.994368	0.320044	Nonspecific_abnormal_findings_on_radiological_and_other_examination_of_skull_and_head	GCC	6	47266
-0.147684	0.422387	-0.34964	0.726609	Nonspecific_abnormal_findings_on_radiological_and_other_examination_of_skull_and_head	RNFL	6	47266
-0.482433	0.415365	-1.16147	0.245452	Nonspecific_abnormal_findings_on_radiological_and_other_examination_of_skull_and_head	GCL	6	47266
-0.521489	0.432744	-1.20507	0.228175	Nonspecific_abnormal_findings_on_radiological_and_other_examination_of_skull_and_head	IPL	6	47266
-0.219748	0.434692	-0.505527	0.613189	Nonspecific_abnormal_findings_on_radiological_and_other_examination_of_skull_and_head	INL	6	47266
-0.673829	0.422744	-1.59394	0.110949	Nonspecific_abnormal_findings_on_radiological_and_other_examination_of_skull_and_head	OPL+ONL	6	47266
-0.877104	0.502849	-1.74427	0.0811125	Nonspecific_abnormal_findings_on_radiological_and_other_examination_of_skull_and_head	ISOS	6	47266
0.538018	0.470212	1.1442	0.25254	Nonspecific_abnormal_findings_on_radiological_and_other_examination_of_skull_and_head	PS	6	47266
0.194726	0.184953	1.05284	0.292416	Nonspecific_abnormal_findings_on_radiological_and_other_examination_of_skull_and_head	RPE+BM	6	47266
0.382227	0.434964	0.878754	0.379535	Nonspecific_abnormal_findings_on_radiological_and_other_examination_of_skull_and_head	CSI	6	47266
-0.508457	0.392141	-1.29662	0.194762	Nonspecific_abnormal_findings_on_radiological_and_other_examination_of_skull_and_head	GCC_mean_sup	6	47266
-0.330803	0.427356	-0.774069	0.43889	Nonspecific_abnormal_findings_on_radiological_and_other_examination_of_skull_and_head	RNFL_mean_sup	6	47266
-0.421107	0.39092	-1.07722	0.281381	Nonspecific_abnormal_findings_on_radiological_and_other_examination_of_skull_and_head	GCL_mean_sup	6	47266
-0.498072	0.393762	-1.26491	0.205905	Nonspecific_abnormal_findings_on_radiological_and_other_examination_of_skull_and_head	IPL_mean_sup	6	47266
-0.158003	0.42039	-0.375849	0.707029	Nonspecific_abnormal_findings_on_radiological_and_other_examination_of_skull_and_head	INL_mean_sup	6	47266
-0.572141	0.378139	-1.51304	0.130269	Nonspecific_abnormal_findings_on_radiological_and_other_examination_of_skull_and_head	OPL_mean_sup	6	47266
-0.642936	0.279431	-2.30088	0.0213986	Nonspecific_abnormal_findings_on_radiological_and_other_examination_of_skull_and_head	ISOS_mean_sup	6	47266
0.555434	0.491448	1.1302	0.258392	Nonspecific_abnormal_findings_on_radiological_and_other_examination_of_skull_and_head	PS_mean_sup	6	47266
0.0278386	0.218004	0.127697	0.898388	Nonspecific_abnormal_findings_on_radiological_and_other_examination_of_skull_and_head	RPE_mean_sup	6	47266
0.50952	0.442776	1.15074	0.249839	Nonspecific_abnormal_findings_on_radiological_and_other_examination_of_skull_and_head	CSI_mean_sup	6	47266
-0.233889	0.482238	-0.485007	0.627671	Nonspecific_abnormal_findings_on_radiological_and_other_examination_of_skull_and_head	GCC_mean_inf	6	47266
-0.0556961	0.472744	-0.117815	0.906215	Nonspecific_abnormal_findings_on_radiological_and_other_examination_of_skull_and_head	RNFL_mean_inf	6	47266
-0.218192	0.483013	-0.451731	0.651463	Nonspecific_abnormal_findings_on_radiological_and_other_examination_of_skull_and_head	GCL_mean_inf	6	47266
-0.232936	0.42511	-0.547942	0.583732	Nonspecific_abnormal_findings_on_radiological_and_other_examination_of_skull_and_head	IPL_mean_inf	6	47266
-0.0628462	0.421507	-0.149099	0.881476	Nonspecific_abnormal_findings_on_radiological_and_other_examination_of_skull_and_head	INL_mean_inf	6	47266
-0.450528	0.380522	-1.18397	0.236424	Nonspecific_abnormal_findings_on_radiological_and_other_examination_of_skull_and_head	OPL_mean_inf	6	47266
-0.500064	0.237185	-2.10833	0.0350025	Nonspecific_abnormal_findings_on_radiological_and_other_examination_of_skull_and_head	ISOS_mean_inf	6	47266
0.67319	0.564042	1.19351	0.232669	Nonspecific_abnormal_findings_on_radiological_and_other_examination_of_skull_and_head	PS_mean_inf	6	47266
0.0399958	0.130399	0.306718	0.759058	Nonspecific_abnormal_findings_on_radiological_and_other_examination_of_skull_and_head	RPE_mean_inf	6	47266
0.242279	0.415611	0.582946	0.55993	Nonspecific_abnormal_findings_on_radiological_and_other_examination_of_skull_and_head	CSI_mean_inf	6	47266
-0.390862	0.275953	-1.4164	0.156657	Somatoform_disorder	GCC	13	47259
-0.546815	0.286645	-1.90764	0.0564383	Somatoform_disorder	RNFL	13	47259
-0.16377	0.284347	-0.575952	0.564648	Somatoform_disorder	GCL	13	47259
-0.106896	0.283685	-0.376814	0.706312	Somatoform_disorder	IPL	13	47259
0.0503516	0.279393	0.180218	0.856981	Somatoform_disorder	INL	13	47259
0.0898156	0.278111	0.322948	0.746734	Somatoform_disorder	OPL+ONL	13	47259
-0.271847	0.308858	-0.880168	0.378768	Somatoform_disorder	ISOS	13	47259
0.0692893	0.292094	0.237216	0.812489	Somatoform_disorder	PS	13	47259
0.0848761	0.234421	0.362068	0.717301	Somatoform_disorder	RPE+BM	13	47259
0.378568	0.302044	1.25336	0.210076	Somatoform_disorder	CSI	13	47259
-0.425561	0.270485	-1.57333	0.115643	Somatoform_disorder	GCC_mean_sup	13	47259
-0.579661	0.274868	-2.10887	0.0349557	Somatoform_disorder	RNFL_mean_sup	13	47259
-0.163274	0.284169	-0.574568	0.565583	Somatoform_disorder	GCL_mean_sup	13	47259
-0.119234	0.283348	-0.420805	0.673898	Somatoform_disorder	IPL_mean_sup	13	47259
0.107723	0.278953	0.38617	0.699371	Somatoform_disorder	INL_mean_sup	13	47259
0.0412464	0.278053	0.14834	0.882074	Somatoform_disorder	OPL_mean_sup	13	47259
-0.251563	0.313501	-0.802431	0.422304	Somatoform_disorder	ISOS_mean_sup	13	47259
0.0160644	0.289334	0.0555221	0.955723	Somatoform_disorder	PS_mean_sup	13	47259
0.0447799	0.0912743	0.490608	0.623703	Somatoform_disorder	RPE_mean_sup	13	47259
0.417807	0.303184	1.37806	0.168183	Somatoform_disorder	CSI_mean_sup	13	47259
-0.3365	0.300771	-1.11879	0.263229	Somatoform_disorder	GCC_mean_inf	13	47259
-0.382144	0.327303	-1.16755	0.242987	Somatoform_disorder	RNFL_mean_inf	13	47259
-0.14239	0.32796	-0.434168	0.664167	Somatoform_disorder	GCL_mean_inf	13	47259
-0.106523	0.291267	-0.365724	0.714571	Somatoform_disorder	IPL_mean_inf	13	47259
-0.0830741	0.27847	-0.298323	0.765456	Somatoform_disorder	INL_mean_inf	13	47259
0.106691	0.280163	0.380816	0.70334	Somatoform_disorder	OPL_mean_inf	13	47259
-0.334008	0.286483	-1.16589	0.243658	Somatoform_disorder	ISOS_mean_inf	13	47259
0.161143	0.331836	0.48561	0.627243	Somatoform_disorder	PS_mean_inf	13	47259
-0.042311	0.438643	-0.0964589	0.923156	Somatoform_disorder	RPE_mean_inf	13	47259
0.227649	0.28907	0.787523	0.430976	Somatoform_disorder	CSI_mean_inf	13	47259
0.0584949	0.150969	0.387462	0.698414	Labyrinthitis	GCC	45	47227
0.0200275	0.150341	0.133213	0.894025	Labyrinthitis	RNFL	45	47227
0.0655338	0.149243	0.439108	0.660584	Labyrinthitis	GCL	45	47227
0.0765965	0.150231	0.509858	0.610151	Labyrinthitis	IPL	45	47227
-0.0317309	0.150371	-0.211018	0.832873	Labyrinthitis	INL	45	47227
-0.104166	0.150566	-0.691829	0.489045	Labyrinthitis	OPL+ONL	45	47227
-0.135123	0.158697	-0.851454	0.394517	Labyrinthitis	ISOS	45	47227
-0.252922	0.13344	-1.8954	0.0580393	Labyrinthitis	PS	45	47227
-0.135017	0.170782	-0.790579	0.42919	Labyrinthitis	RPE+BM	45	47227
-0.0118512	0.153564	-0.0771743	0.938485	Labyrinthitis	CSI	45	47227
0.105794	0.144916	0.730037	0.465368	Labyrinthitis	GCC_mean_sup	45	47227
-0.0148137	0.150168	-0.0986476	0.921418	Labyrinthitis	RNFL_mean_sup	45	47227
0.117478	0.0893463	1.31486	0.188559	Labyrinthitis	GCL_mean_sup	45	47227
0.161454	0.145792	1.10743	0.268109	Labyrinthitis	IPL_mean_sup	45	47227
0.00319753	0.150186	0.0212904	0.983014	Labyrinthitis	INL_mean_sup	45	47227
-0.0807708	0.151126	-0.53446	0.593023	Labyrinthitis	OPL_mean_sup	45	47227
-0.047161	0.15644	-0.301463	0.763061	Labyrinthitis	ISOS_mean_sup	45	47227
-0.261367	0.109893	-2.37837	0.0173893	Labyrinthitis	PS_mean_sup	45	47227
-0.0384719	0.183916	-0.209183	0.834306	Labyrinthitis	RPE_mean_sup	45	47227
0.00989732	0.152455	0.0649197	0.948238	Labyrinthitis	CSI_mean_sup	45	47227
-0.0644732	0.168288	-0.383111	0.701637	Labyrinthitis	GCC_mean_inf	45	47227
-0.00471029	0.152938	-0.0307987	0.97543	Labyrinthitis	RNFL_mean_inf	45	47227
-0.0952677	0.173161	-0.550169	0.582203	Labyrinthitis	GCL_mean_inf	45	47227
-0.0532091	0.154267	-0.344916	0.730157	Labyrinthitis	IPL_mean_inf	45	47227
-0.0991391	0.145613	-0.680841	0.495972	Labyrinthitis	INL_mean_inf	45	47227
-0.14695	0.145724	-1.00841	0.313256	Labyrinthitis	OPL_mean_inf	45	47227
-0.229877	0.167347	-1.37365	0.169549	Labyrinthitis	ISOS_mean_inf	45	47227
-0.0864235	0.127269	-0.679063	0.497098	Labyrinthitis	PS_mean_inf	45	47227
-0.565131	0.529201	-1.06789	0.285568	Labyrinthitis	RPE_mean_inf	45	47227
-0.044115	0.154268	-0.285963	0.774907	Labyrinthitis	CSI_mean_inf	45	47227
-0.178308	0.194592	-0.916319	0.3595	Meningitis	GCC	27	47245
-0.327885	0.199351	-1.64476	0.100019	Meningitis	RNFL	27	47245
0.0113298	0.19607	0.0577842	0.953921	Meningitis	GCL	27	47245
0.00178213	0.19532	0.00912416	0.99272	Meningitis	IPL	27	47245
0.171671	0.189701	0.904956	0.365489	Meningitis	INL	27	47245
0.0184075	0.193947	0.0949102	0.924386	Meningitis	OPL+ONL	27	47245
-0.038415	0.200208	-0.191875	0.84784	Meningitis	ISOS	27	47245
0.164625	0.206485	0.797272	0.425293	Meningitis	PS	27	47245
-0.441306	0.259565	-1.70018	0.089097	Meningitis	RPE+BM	27	47245
0.314934	0.207406	1.51844	0.128904	Meningitis	CSI	27	47245
-0.132892	0.195484	-0.679811	0.496624	Meningitis	GCC_mean_sup	27	47245
-0.305068	0.201874	-1.51118	0.130743	Meningitis	RNFL_mean_sup	27	47245
0.0586606	0.181727	0.322795	0.74685	Meningitis	GCL_mean_sup	27	47245
0.0554394	0.194636	0.284836	0.77577	Meningitis	IPL_mean_sup	27	47245
0.19155	0.191331	1.00114	0.316758	Meningitis	INL_mean_sup	27	47245
0.00474997	0.194326	0.0244433	0.980499	Meningitis	OPL_mean_sup	27	47245
-0.0593068	0.203776	-0.29104	0.771021	Meningitis	ISOS_mean_sup	27	47245
0.141449	0.211024	0.670298	0.502668	Meningitis	PS_mean_sup	27	47245
-0.535452	0.320247	-1.672	0.0945248	Meningitis	RPE_mean_sup	27	47245
0.334768	0.207573	1.61277	0.106794	Meningitis	CSI_mean_sup	27	47245
-0.235016	0.215272	-1.09172	0.274957	Meningitis	GCC_mean_inf	27	47245
-0.290066	0.229458	-1.26413	0.206182	Meningitis	RNFL_mean_inf	27	47245
-0.0570343	0.223266	-0.255454	0.798372	Meningitis	GCL_mean_inf	27	47245
-0.0795904	0.201901	-0.394205	0.69343	Meningitis	IPL_mean_inf	27	47245
0.134624	0.178266	0.755188	0.450136	Meningitis	INL_mean_inf	27	47245
0.0545336	0.19409	0.280971	0.778733	Meningitis	OPL_mean_inf	27	47245
0.0615641	0.169245	0.363757	0.716039	Meningitis	ISOS_mean_inf	27	47245
0.133393	0.225105	0.592583	0.55346	Meningitis	PS_mean_inf	27	47245
-1.03244	0.762531	-1.35397	0.175748	Meningitis	RPE_mean_inf	27	47245
0.193889	0.200871	0.965243	0.334423	Meningitis	CSI_mean_inf	27	47245
-0.118889	0.140788	-0.844454	0.398416	Suppurative_and_unspecified_otitis_media	GCC	52	47220
-0.0673914	0.141798	-0.475264	0.634599	Suppurative_and_unspecified_otitis_media	RNFL	52	47220
-0.0828559	0.141267	-0.586518	0.557527	Suppurative_and_unspecified_otitis_media	GCL	52	47220
-0.167296	0.14269	-1.17244	0.24102	Suppurative_and_unspecified_otitis_media	IPL	52	47220
0.155887	0.137519	1.13357	0.256977	Suppurative_and_unspecified_otitis_media	INL	52	47220
-0.154326	0.1412	-1.09296	0.274412	Suppurative_and_unspecified_otitis_media	OPL+ONL	52	47220
-0.131753	0.148816	-0.885339	0.375974	Suppurative_and_unspecified_otitis_media	ISOS	52	47220
0.0163022	0.141314	0.115361	0.908159	Suppurative_and_unspecified_otitis_media	PS	52	47220
-0.114252	0.156512	-0.729986	0.465399	Suppurative_and_unspecified_otitis_media	RPE+BM	52	47220
-0.0794599	0.144056	-0.551591	0.581229	Suppurative_and_unspecified_otitis_media	CSI	52	47220
-0.0972587	0.140951	-0.690016	0.490184	Suppurative_and_unspecified_otitis_media	GCC_mean_sup	52	47220
-0.102654	0.143548	-0.715123	0.474533	Suppurative_and_unspecified_otitis_media	RNFL_mean_sup	52	47220
-0.00314669	0.141273	-0.0222738	0.98223	Suppurative_and_unspecified_otitis_media	GCL_mean_sup	52	47220
-0.109347	0.141483	-0.772868	0.4396	Suppurative_and_unspecified_otitis_media	IPL_mean_sup	52	47220
0.176681	0.138272	1.27778	0.201325	Suppurative_and_unspecified_otitis_media	INL_mean_sup	52	47220
-0.16918	0.141635	-1.19448	0.232289	Suppurative_and_unspecified_otitis_media	OPL_mean_sup	52	47220
-0.120652	0.151433	-0.796733	0.425606	Suppurative_and_unspecified_otitis_media	ISOS_mean_sup	52	47220
0.0178679	0.14239	0.125485	0.900139	Suppurative_and_unspecified_otitis_media	PS_mean_sup	52	47220
-0.0570102	0.178039	-0.320211	0.748808	Suppurative_and_unspecified_otitis_media	RPE_mean_sup	52	47220
-0.0983675	0.14272	-0.689232	0.490677	Suppurative_and_unspecified_otitis_media	CSI_mean_sup	52	47220
-0.201466	0.157316	-1.28065	0.200318	Suppurative_and_unspecified_otitis_media	GCC_mean_inf	52	47220
0.0665576	0.0480697	1.3846	0.166173	Suppurative_and_unspecified_otitis_media	RNFL_mean_inf	52	47220
-0.407965	0.147482	-2.76619	0.00567155	Suppurative_and_unspecified_otitis_media	GCL_mean_inf	52	47220
-0.396346	0.130778	-3.03067	0.00244013	Suppurative_and_unspecified_otitis_media	IPL_mean_inf	52	47220
-0.109363	0.13696	-0.798506	0.424577	Suppurative_and_unspecified_otitis_media	INL_mean_inf	52	47220
-0.242453	0.134725	-1.79961	0.0719215	Suppurative_and_unspecified_otitis_media	OPL_mean_inf	52	47220
-0.134213	0.156861	-0.855617	0.39221	Suppurative_and_unspecified_otitis_media	ISOS_mean_inf	52	47220
-0.144979	0.109474	-1.32432	0.185397	Suppurative_and_unspecified_otitis_media	PS_mean_inf	52	47220
-0.722095	0.516889	-1.397	0.162413	Suppurative_and_unspecified_otitis_media	RPE_mean_inf	52	47220
-0.102401	0.144827	-0.707054	0.479533	Suppurative_and_unspecified_otitis_media	CSI_mean_inf	52	47220
0.369426	0.28858	1.28015	0.200491	Migrain_with_aura	GCC	13	47259
0.423318	0.275055	1.53903	0.123797	Migrain_with_aura	RNFL	13	47259
0.205987	0.281332	0.732185	0.464056	Migrain_with_aura	GCL	13	47259
0.127322	0.279994	0.45473	0.649303	Migrain_with_aura	IPL	13	47259
0.152705	0.275678	0.553927	0.579629	Migrain_with_aura	INL	13	47259
-0.275961	0.283848	-0.972212	0.330945	Migrain_with_aura	OPL+ONL	13	47259
-0.222738	0.305227	-0.729744	0.465546	Migrain_with_aura	ISOS	13	47259
-0.166453	0.266721	-0.62407	0.532582	Migrain_with_aura	PS	13	47259
0.171327	0.175212	0.977829	0.328159	Migrain_with_aura	RPE+BM	13	47259
-0.149521	0.289397	-0.516665	0.60539	Migrain_with_aura	CSI	13	47259
0.246085	0.250189	0.983599	0.325313	Migrain_with_aura	GCC_mean_sup	13	47259
0.139534	0.259762	0.537162	0.591156	Migrain_with_aura	RNFL_mean_sup	13	47259
0.155862	0.13674	1.13984	0.254352	Migrain_with_aura	GCL_mean_sup	13	47259
0.216249	0.255335	0.846923	0.397038	Migrain_with_aura	IPL_mean_sup	13	47259
0.334726	0.268616	1.24611	0.212723	Migrain_with_aura	INL_mean_sup	13	47259
-0.175867	0.282722	-0.622051	0.533908	Migrain_with_aura	OPL_mean_sup	13	47259
-0.0995313	0.30206	-0.329509	0.741771	Migrain_with_aura	ISOS_mean_sup	13	47259
-0.206075	0.233432	-0.882804	0.377342	Migrain_with_aura	PS_mean_sup	13	47259
0.0474269	0.0570984	0.830616	0.40619	Migrain_with_aura	RPE_mean_sup	13	47259
-0.258416	0.285858	-0.904002	0.365994	Migrain_with_aura	CSI_mean_sup	13	47259
0.0581963	0.128096	0.454319	0.649599	Migrain_with_aura	GCC_mean_inf	13	47259
0.0603582	0.0968427	0.62326	0.533113	Migrain_with_aura	RNFL_mean_inf	13	47259
0.0235806	0.239096	0.098624	0.921437	Migrain_with_aura	GCL_mean_inf	13	47259
-0.000412313	0.281392	-0.00146526	0.998831	Migrain_with_aura	IPL_mean_inf	13	47259
-0.10146	0.275195	-0.368683	0.712364	Migrain_with_aura	INL_mean_inf	13	47259
-0.249176	0.269277	-0.925353	0.354782	Migrain_with_aura	OPL_mean_inf	13	47259
-0.306407	0.27522	-1.11331	0.265574	Migrain_with_aura	ISOS_mean_inf	13	47259
0.0578068	0.303487	0.190475	0.848937	Migrain_with_aura	PS_mean_inf	13	47259
-0.0138259	0.335505	-0.0412091	0.967129	Migrain_with_aura	RPE_mean_inf	13	47259
-0.0321736	0.290175	-0.110877	0.911714	Migrain_with_aura	CSI_mean_inf	13	47259
-0.234156	0.30931	-0.757026	0.449034	Nystagmus_and_other_irregular_eye_movements	GCC	10	47262
-0.218676	0.320607	-0.682069	0.495195	Nystagmus_and_other_irregular_eye_movements	RNFL	10	47262
-0.149312	0.313063	-0.476938	0.633406	Nystagmus_and_other_irregular_eye_movements	GCL	10	47262
-0.214727	0.322766	-0.665272	0.505877	Nystagmus_and_other_irregular_eye_movements	IPL	10	47262
0.129647	0.309222	0.41927	0.675019	Nystagmus_and_other_irregular_eye_movements	INL	10	47262
-0.126398	0.317929	-0.397569	0.690948	Nystagmus_and_other_irregular_eye_movements	OPL+ONL	10	47262
-0.0406663	0.322902	-0.12594	0.899779	Nystagmus_and_other_irregular_eye_movements	ISOS	10	47262
-0.234213	0.278927	-0.839694	0.40108	Nystagmus_and_other_irregular_eye_movements	PS	10	47262
-0.488053	0.429823	-1.13547	0.256177	Nystagmus_and_other_irregular_eye_movements	RPE+BM	10	47262
0.310302	0.325772	0.952512	0.340837	Nystagmus_and_other_irregular_eye_movements	CSI	10	47262
-0.279021	0.304251	-0.917076	0.359103	Nystagmus_and_other_irregular_eye_movements	GCC_mean_sup	10	47262
-0.319946	0.320998	-0.996722	0.3189	Nystagmus_and_other_irregular_eye_movements	RNFL_mean_sup	10	47262
-0.0823532	0.318109	-0.258883	0.795725	Nystagmus_and_other_irregular_eye_movements	GCL_mean_sup	10	47262
-0.236483	0.319645	-0.739831	0.459403	Nystagmus_and_other_irregular_eye_movements	IPL_mean_sup	10	47262
0.180565	0.311346	0.579948	0.56195	Nystagmus_and_other_irregular_eye_movements	INL_mean_sup	10	47262
-0.135638	0.319974	-0.423905	0.671635	Nystagmus_and_other_irregular_eye_movements	OPL_mean_sup	10	47262
0.0516178	0.300376	0.171844	0.86356	Nystagmus_and_other_irregular_eye_movements	ISOS_mean_sup	10	47262
-0.24043	0.233239	-1.03083	0.302619	Nystagmus_and_other_irregular_eye_movements	PS_mean_sup	10	47262
-0.435529	0.503627	-0.864786	0.387156	Nystagmus_and_other_irregular_eye_movements	RPE_mean_sup	10	47262
0.208923	0.323216	0.646388	0.518028	Nystagmus_and_other_irregular_eye_movements	CSI_mean_sup	10	47262
-0.285624	0.332889	-0.858015	0.390884	Nystagmus_and_other_irregular_eye_movements	GCC_mean_inf	10	47262
-0.15525	0.367782	-0.422125	0.672934	Nystagmus_and_other_irregular_eye_movements	RNFL_mean_inf	10	47262
-0.225257	0.355422	-0.633774	0.526228	Nystagmus_and_other_irregular_eye_movements	GCL_mean_inf	10	47262
-0.246343	0.310352	-0.793755	0.427338	Nystagmus_and_other_irregular_eye_movements	IPL_mean_inf	10	47262
0.136004	0.240213	0.566181	0.571271	Nystagmus_and_other_irregular_eye_movements	INL_mean_inf	10	47262
-0.125708	0.305802	-0.411075	0.681018	Nystagmus_and_other_irregular_eye_movements	OPL_mean_inf	10	47262
-0.15773	0.353558	-0.446122	0.655509	Nystagmus_and_other_irregular_eye_movements	ISOS_mean_inf	10	47262
-0.246747	0.173417	-1.42286	0.154777	Nystagmus_and_other_irregular_eye_movements	PS_mean_inf	10	47262
-1.68319	1.33077	-1.26483	0.205933	Nystagmus_and_other_irregular_eye_movements	RPE_mean_inf	10	47262
0.299807	0.316996	0.945774	0.344264	Nystagmus_and_other_irregular_eye_movements	CSI_mean_inf	10	47262
-0.500612	0.367063	-1.36383	0.172621	Myasthenia_gravis	GCC	7	47265
-0.471266	0.394802	-1.19368	0.232605	Myasthenia_gravis	RNFL	7	47265
-0.538559	0.37637	-1.43093	0.152451	Myasthenia_gravis	GCL	7	47265
-0.244972	0.391108	-0.626354	0.531083	Myasthenia_gravis	IPL	7	47265
-0.229713	0.399845	-0.574506	0.565626	Myasthenia_gravis	INL	7	47265
-0.0396192	0.383578	-0.103289	0.917734	Myasthenia_gravis	OPL+ONL	7	47265
0.2792	0.363459	0.768175	0.442383	Myasthenia_gravis	ISOS	7	47265
0.239245	0.401658	0.595643	0.551414	Myasthenia_gravis	PS	7	47265
0.224764	0.185845	1.20942	0.226502	Myasthenia_gravis	RPE+BM	7	47265
0.0476877	0.387039	0.123212	0.90194	Myasthenia_gravis	CSI	7	47265
-0.550091	0.339609	-1.61978	0.105279	Myasthenia_gravis	GCC_mean_sup	7	47265
-0.489447	0.37674	-1.29916	0.193888	Myasthenia_gravis	RNFL_mean_sup	7	47265
-0.493773	0.350835	-1.40742	0.159301	Myasthenia_gravis	GCL_mean_sup	7	47265
-0.371015	0.375576	-0.987855	0.323224	Myasthenia_gravis	IPL_mean_sup	7	47265
-0.279561	0.37207	-0.751369	0.452431	Myasthenia_gravis	INL_mean_sup	7	47265
0.0518954	0.379704	0.136674	0.891289	Myasthenia_gravis	OPL_mean_sup	7	47265
0.198686	0.121484	1.63549	0.101947	Myasthenia_gravis	ISOS_mean_sup	7	47265
-0.0669407	0.363678	-0.184066	0.853962	Myasthenia_gravis	PS_mean_sup	7	47265
0.0570536	0.0612155	0.932011	0.351331	Myasthenia_gravis	RPE_mean_sup	7	47265
0.257066	0.390428	0.658421	0.510267	Myasthenia_gravis	CSI_mean_sup	7	47265
-0.33908	0.40264	-0.842143	0.399708	Myasthenia_gravis	GCC_mean_inf	7	47265
-0.495501	0.438413	-1.13021	0.258386	Myasthenia_gravis	RNFL_mean_inf	7	47265
-0.205692	0.441619	-0.465769	0.641381	Myasthenia_gravis	GCL_mean_inf	7	47265
0.0679022	0.270481	0.251043	0.801781	Myasthenia_gravis	IPL_mean_inf	7	47265
0.0469746	0.378394	0.124142	0.901203	Myasthenia_gravis	INL_mean_inf	7	47265
-0.0149691	0.380307	-0.0393606	0.968603	Myasthenia_gravis	OPL_mean_inf	7	47265
-0.0413628	0.40691	-0.101651	0.919034	Myasthenia_gravis	ISOS_mean_inf	7	47265
0.716318	0.513884	1.39393	0.163338	Myasthenia_gravis	PS_mean_inf	7	47265
0.0347408	0.218693	0.158856	0.873782	Myasthenia_gravis	RPE_mean_inf	7	47265
-0.172023	0.392003	-0.43883	0.660785	Myasthenia_gravis	CSI_mean_inf	7	47265
0.211896	0.363441	0.583027	0.559875	Disorders_of_the_autonomic_nervous_system	GCC	8	47264
0.141996	0.354769	0.40025	0.688972	Disorders_of_the_autonomic_nervous_system	RNFL	8	47264
0.237155	0.357459	0.663446	0.507045	Disorders_of_the_autonomic_nervous_system	GCL	8	47264
0.143505	0.356564	0.402468	0.68734	Disorders_of_the_autonomic_nervous_system	IPL	8	47264
-0.422073	0.374961	-1.12565	0.260315	Disorders_of_the_autonomic_nervous_system	INL	8	47264
-0.205819	0.36045	-0.571006	0.567995	Disorders_of_the_autonomic_nervous_system	OPL+ONL	8	47264
-0.0349668	0.365303	-0.0957198	0.923743	Disorders_of_the_autonomic_nervous_system	ISOS	8	47264
0.0407443	0.362876	0.112282	0.9106	Disorders_of_the_autonomic_nervous_system	PS	8	47264
-0.684395	0.511337	-1.33844	0.180753	Disorders_of_the_autonomic_nervous_system	RPE+BM	8	47264
0.237584	0.374731	0.634013	0.526072	Disorders_of_the_autonomic_nervous_system	CSI	8	47264
0.111796	0.352204	0.317419	0.750926	Disorders_of_the_autonomic_nervous_system	GCC_mean_sup	8	47264
0.0809403	0.347755	0.232751	0.815955	Disorders_of_the_autonomic_nervous_system	RNFL_mean_sup	8	47264
0.121791	0.238624	0.510387	0.60978	Disorders_of_the_autonomic_nervous_system	GCL_mean_sup	8	47264
0.0160341	0.359721	0.0445737	0.964447	Disorders_of_the_autonomic_nervous_system	IPL_mean_sup	8	47264
-0.386058	0.325974	-1.18432	0.236286	Disorders_of_the_autonomic_nervous_system	INL_mean_sup	8	47264
-0.242275	0.361684	-0.669854	0.502951	Disorders_of_the_autonomic_nervous_system	OPL_mean_sup	8	47264
0.000136963	0.3578	0.000382791	0.999695	Disorders_of_the_autonomic_nervous_system	ISOS_mean_sup	8	47264
0.0468685	0.368953	0.127031	0.898916	Disorders_of_the_autonomic_nervous_system	PS_mean_sup	8	47264
-0.860356	0.628845	-1.36815	0.171264	Disorders_of_the_autonomic_nervous_system	RPE_mean_sup	8	47264
-0.0134832	0.366249	-0.0368142	0.970633	Disorders_of_the_autonomic_nervous_system	CSI_mean_sup	8	47264
0.0801261	0.111163	0.720801	0.471032	Disorders_of_the_autonomic_nervous_system	GCC_mean_inf	8	47264
0.00892955	0.348549	0.0256192	0.979561	Disorders_of_the_autonomic_nervous_system	RNFL_mean_inf	8	47264
0.0904393	0.113545	0.796509	0.425737	Disorders_of_the_autonomic_nervous_system	GCL_mean_inf	8	47264
0.130847	0.120463	1.08621	0.277387	Disorders_of_the_autonomic_nervous_system	IPL_mean_inf	8	47264
-0.116234	0.345132	-0.336781	0.736282	Disorders_of_the_autonomic_nervous_system	INL_mean_inf	8	47264
-0.00919618	0.355157	-0.0258933	0.979342	Disorders_of_the_autonomic_nervous_system	OPL_mean_inf	8	47264
-0.0909569	0.389791	-0.233348	0.815492	Disorders_of_the_autonomic_nervous_system	ISOS_mean_inf	8	47264
0.0949076	0.395811	0.23978	0.810501	Disorders_of_the_autonomic_nervous_system	PS_mean_inf	8	47264
-1.53576	1.48159	-1.03656	0.29994	Disorders_of_the_autonomic_nervous_system	RPE_mean_inf	8	47264
0.440332	0.351369	1.25319	0.210136	Disorders_of_the_autonomic_nervous_system	CSI_mean_inf	8	47264
-0.124155	0.303836	-0.408626	0.682814	Pain_swelling_or_discharge_of_eye	GCC	11	47261
-0.235791	0.310644	-0.759039	0.447829	Pain_swelling_or_discharge_of_eye	RNFL	11	47261
-0.0405859	0.304207	-0.133415	0.893865	Pain_swelling_or_discharge_of_eye	GCL	11	47261
0.0666227	0.303386	0.219597	0.826185	Pain_swelling_or_discharge_of_eye	IPL	11	47261
0.00937834	0.301305	0.0311257	0.975169	Pain_swelling_or_discharge_of_eye	INL	11	47261
0.0432828	0.301155	0.143723	0.88572	Pain_swelling_or_discharge_of_eye	OPL+ONL	11	47261
-0.212394	0.323552	-0.656443	0.511539	Pain_swelling_or_discharge_of_eye	ISOS	11	47261
0.0670025	0.313819	0.213507	0.830932	Pain_swelling_or_discharge_of_eye	PS	11	47261
0.0934027	0.265566	0.351712	0.725054	Pain_swelling_or_discharge_of_eye	RPE+BM	11	47261
0.684637	0.336163	2.03662	0.0416879	Pain_swelling_or_discharge_of_eye	CSI	11	47261
-0.18467	0.30318	-0.609112	0.54245	Pain_swelling_or_discharge_of_eye	GCC_mean_sup	11	47261
-0.197774	0.317378	-0.623149	0.533187	Pain_swelling_or_discharge_of_eye	RNFL_mean_sup	11	47261
-0.181088	0.307279	-0.589328	0.555641	Pain_swelling_or_discharge_of_eye	GCL_mean_sup	11	47261
-0.0255872	0.30748	-0.0832157	0.93368	Pain_swelling_or_discharge_of_eye	IPL_mean_sup	11	47261
-0.0261988	0.304472	-0.0860468	0.931429	Pain_swelling_or_discharge_of_eye	INL_mean_sup	11	47261
-0.0375054	0.304433	-0.123198	0.901951	Pain_swelling_or_discharge_of_eye	OPL_mean_sup	11	47261
-0.239206	0.331662	-0.721235	0.470765	Pain_swelling_or_discharge_of_eye	ISOS_mean_sup	11	47261
-0.0106695	0.303609	-0.0351421	0.971966	Pain_swelling_or_discharge_of_eye	PS_mean_sup	11	47261
0.0416654	0.109887	0.379166	0.704565	Pain_swelling_or_discharge_of_eye	RPE_mean_sup	11	47261
0.604719	0.331493	1.82423	0.0681177	Pain_swelling_or_discharge_of_eye	CSI_mean_sup	11	47261
0.0187797	0.277352	0.0677104	0.946016	Pain_swelling_or_discharge_of_eye	GCC_mean_inf	11	47261
-0.534397	0.342642	-1.55964	0.118846	Pain_swelling_or_discharge_of_eye	RNFL_mean_inf	11	47261
0.0980483	0.0906322	1.08183	0.279329	Pain_swelling_or_discharge_of_eye	GCL_mean_inf	11	47261
0.130393	0.095452	1.36606	0.171919	Pain_swelling_or_discharge_of_eye	IPL_mean_inf	11	47261
0.222967	0.191032	1.16717	0.243142	Pain_swelling_or_discharge_of_eye	INL_mean_inf	11	47261
0.315761	0.295166	1.06977	0.284722	Pain_swelling_or_discharge_of_eye	OPL_mean_inf	11	47261
-0.11572	0.332282	-0.348259	0.727645	Pain_swelling_or_discharge_of_eye	ISOS_mean_inf	11	47261
0.313599	0.388577	0.807046	0.41964	Pain_swelling_or_discharge_of_eye	PS_mean_inf	11	47261
-0.0183574	0.414905	-0.0442447	0.964709	Pain_swelling_or_discharge_of_eye	RPE_mean_inf	11	47261
0.634989	0.284135	2.23482	0.0254293	Pain_swelling_or_discharge_of_eye	CSI_mean_inf	11	47261
0.012565	0.346318	0.0362816	0.971058	Abnormal_results_of_other_function_studies_bladder_pancreas_placenta_spleen_etc_	GCC	9	47263
0.00299288	0.34181	0.00875597	0.993014	Abnormal_results_of_other_function_studies_bladder_pancreas_placenta_spleen_etc_	RNFL	9	47263
-0.117306	0.346371	-0.338672	0.734857	Abnormal_results_of_other_function_studies_bladder_pancreas_placenta_spleen_etc_	GCL	9	47263
0.15285	0.33597	0.454951	0.649144	Abnormal_results_of_other_function_studies_bladder_pancreas_placenta_spleen_etc_	IPL	9	47263
-0.134751	0.341937	-0.394082	0.69352	Abnormal_results_of_other_function_studies_bladder_pancreas_placenta_spleen_etc_	INL	9	47263
-0.595632	0.347729	-1.71292	0.086727	Abnormal_results_of_other_function_studies_bladder_pancreas_placenta_spleen_etc_	OPL+ONL	9	47263
0.0662399	0.340774	0.194381	0.845878	Abnormal_results_of_other_function_studies_bladder_pancreas_placenta_spleen_etc_	ISOS	9	47263
-0.063227	0.347175	-0.182119	0.85549	Abnormal_results_of_other_function_studies_bladder_pancreas_placenta_spleen_etc_	PS	9	47263
0.20837	0.206944	1.00689	0.313988	Abnormal_results_of_other_function_studies_bladder_pancreas_placenta_spleen_etc_	RPE+BM	9	47263
0.499267	0.391067	1.27668	0.201716	Abnormal_results_of_other_function_studies_bladder_pancreas_placenta_spleen_etc_	CSI	9	47263
-0.0126564	0.348086	-0.03636	0.970995	Abnormal_results_of_other_function_studies_bladder_pancreas_placenta_spleen_etc_	GCC_mean_sup	9	47263
-0.160476	0.354667	-0.452468	0.650932	Abnormal_results_of_other_function_studies_bladder_pancreas_placenta_spleen_etc_	RNFL_mean_sup	9	47263
0.0390808	0.338864	0.115329	0.908184	Abnormal_results_of_other_function_studies_bladder_pancreas_placenta_spleen_etc_	GCL_mean_sup	9	47263
0.19148	0.329679	0.580807	0.561371	Abnormal_results_of_other_function_studies_bladder_pancreas_placenta_spleen_etc_	IPL_mean_sup	9	47263
-0.0539489	0.337667	-0.15977	0.873063	Abnormal_results_of_other_function_studies_bladder_pancreas_placenta_spleen_etc_	INL_mean_sup	9	47263
-0.565023	0.279595	-2.02086	0.0432944	Abnormal_results_of_other_function_studies_bladder_pancreas_placenta_spleen_etc_	OPL_mean_sup	9	47263
0.139419	0.274279	0.50831	0.611236	Abnormal_results_of_other_function_studies_bladder_pancreas_placenta_spleen_etc_	ISOS_mean_sup	9	47263
-0.206432	0.295511	-0.698558	0.484828	Abnormal_results_of_other_function_studies_bladder_pancreas_placenta_spleen_etc_	PS_mean_sup	9	47263
-0.104286	0.475305	-0.219409	0.826332	Abnormal_results_of_other_function_studies_bladder_pancreas_placenta_spleen_etc_	RPE_mean_sup	9	47263
0.525298	0.390229	1.34613	0.178261	Abnormal_results_of_other_function_studies_bladder_pancreas_placenta_spleen_etc_	CSI_mean_sup	9	47263
0.10557	0.0692941	1.5235	0.127634	Abnormal_results_of_other_function_studies_bladder_pancreas_placenta_spleen_etc_	GCC_mean_inf	9	47263
0.103076	0.0425535	2.42227	0.015424	Abnormal_results_of_other_function_studies_bladder_pancreas_placenta_spleen_etc_	RNFL_mean_inf	9	47263
-0.546082	0.32215	-1.69511	0.0900538	Abnormal_results_of_other_function_studies_bladder_pancreas_placenta_spleen_etc_	GCL_mean_inf	9	47263
-0.105073	0.352454	-0.298117	0.765614	Abnormal_results_of_other_function_studies_bladder_pancreas_placenta_spleen_etc_	IPL_mean_inf	9	47263
0.0274503	0.34016	0.0806983	0.935682	Abnormal_results_of_other_function_studies_bladder_pancreas_placenta_spleen_etc_	INL_mean_inf	9	47263
-0.577653	0.28888	-1.99963	0.0455401	Abnormal_results_of_other_function_studies_bladder_pancreas_placenta_spleen_etc_	OPL_mean_inf	9	47263
0.204763	0.104744	1.9549	0.0505954	Abnormal_results_of_other_function_studies_bladder_pancreas_placenta_spleen_etc_	ISOS_mean_inf	9	47263
-0.134547	0.294464	-0.456922	0.647727	Abnormal_results_of_other_function_studies_bladder_pancreas_placenta_spleen_etc_	PS_mean_inf	9	47263
0.091585	0.0282327	3.24394	0.00117889	Abnormal_results_of_other_function_studies_bladder_pancreas_placenta_spleen_etc_	RPE_mean_inf	9	47263
0.842528	0.254828	3.30626	0.00094551	Abnormal_results_of_other_function_studies_bladder_pancreas_placenta_spleen_etc_	CSI_mean_inf	9	47263
0.110523	0.224275	0.492802	0.622152	Otorrhea	GCC	21	47251
-0.0221097	0.222045	-0.0995732	0.920683	Otorrhea	RNFL	21	47251
0.171339	0.221143	0.774786	0.438466	Otorrhea	GCL	21	47251
0.196477	0.219377	0.895611	0.370461	Otorrhea	IPL	21	47251
0.21	0.215209	0.975798	0.329165	Otorrhea	INL	21	47251
0.432701	0.215406	2.00877	0.0445612	Otorrhea	OPL+ONL	21	47251
-0.0609342	0.231003	-0.26378	0.791949	Otorrhea	ISOS	21	47251
0.0542359	0.225307	0.24072	0.809772	Otorrhea	PS	21	47251
0.196429	0.118313	1.66025	0.0968649	Otorrhea	RPE+BM	21	47251
0.16018	0.228655	0.70053	0.483596	Otorrhea	CSI	21	47251
0.154603	0.210724	0.733676	0.463146	Otorrhea	GCC_mean_sup	21	47251
-0.205337	0.227479	-0.902665	0.366704	Otorrhea	RNFL_mean_sup	21	47251
0.196868	0.0679766	2.89612	0.00377807	Otorrhea	GCL_mean_sup	21	47251
0.194336	0.209666	0.926882	0.353988	Otorrhea	IPL_mean_sup	21	47251
0.525026	0.196275	2.67495	0.00747404	Otorrhea	INL_mean_sup	21	47251
0.389946	0.106703	3.65448	0.000257699	Otorrhea	OPL_mean_sup	21	47251
0.127015	0.147025	0.863902	0.387642	Otorrhea	ISOS_mean_sup	21	47251
0.114932	0.235072	0.488921	0.624898	Otorrhea	PS_mean_sup	21	47251
0.0620858	0.0344159	1.80399	0.071233	Otorrhea	RPE_mean_sup	21	47251
0.17099	0.228105	0.749608	0.453491	Otorrhea	CSI_mean_sup	21	47251
0.0431403	0.13902	0.310317	0.75632	Otorrhea	GCC_mean_inf	21	47251
0.0571403	0.0830838	0.687743	0.491615	Otorrhea	RNFL_mean_inf	21	47251
-0.0863719	0.256799	-0.336341	0.736614	Otorrhea	GCL_mean_inf	21	47251
0.0124636	0.212269	0.058716	0.953178	Otorrhea	IPL_mean_inf	21	47251
-0.0164819	0.219894	-0.0749535	0.940252	Otorrhea	INL_mean_inf	21	47251
0.285811	0.213587	1.33815	0.180847	Otorrhea	OPL_mean_inf	21	47251
-0.0986118	0.246162	-0.400597	0.688717	Otorrhea	ISOS_mean_inf	21	47251
0.100363	0.245148	0.409395	0.68225	Otorrhea	PS_mean_inf	21	47251
0.00908978	0.182533	0.0497979	0.960283	Otorrhea	RPE_mean_inf	21	47251
0.0326556	0.226078	0.144444	0.88515	Otorrhea	CSI_mean_inf	21	47251
0.0864692	0.346883	0.249275	0.803148	Psychosis	GCC	9	47263
0.165843	0.336636	0.49265	0.62226	Psychosis	RNFL	9	47263
-0.0537152	0.345563	-0.155442	0.876473	Psychosis	GCL	9	47263
0.0182536	0.337224	0.054129	0.956832	Psychosis	IPL	9	47263
0.163218	0.327813	0.497898	0.618556	Psychosis	INL	9	47263
-0.288191	0.339498	-0.848874	0.395951	Psychosis	OPL+ONL	9	47263
-0.971975	0.407785	-2.38355	0.0171468	Psychosis	ISOS	9	47263
-0.512854	0.27281	-1.87989	0.0601226	Psychosis	PS	9	47263
0.218298	0.164357	1.32819	0.184116	Psychosis	RPE+BM	9	47263
-0.0323819	0.356393	-0.0908602	0.927604	Psychosis	CSI	9	47263
0.10702	0.34226	0.312685	0.75452	Psychosis	GCC_mean_sup	9	47263
0.254271	0.285133	0.891762	0.372521	Psychosis	RNFL_mean_sup	9	47263
-0.174306	0.345279	-0.504828	0.61368	Psychosis	GCL_mean_sup	9	47263
-0.016936	0.340977	-0.049669	0.960386	Psychosis	IPL_mean_sup	9	47263
0.090485	0.333775	0.271096	0.786317	Psychosis	INL_mean_sup	9	47263
-0.318613	0.340442	-0.935879	0.349335	Psychosis	OPL_mean_sup	9	47263
-0.678242	0.25552	-2.65436	0.00794599	Psychosis	ISOS_mean_sup	9	47263
-0.356963	0.230602	-1.54796	0.121631	Psychosis	PS_mean_sup	9	47263
0.0474375	0.121046	0.391896	0.695135	Psychosis	RPE_mean_sup	9	47263
-0.147465	0.350624	-0.420577	0.674064	Psychosis	CSI_mean_sup	9	47263
-0.0477152	0.386397	-0.123488	0.901721	Psychosis	GCC_mean_inf	9	47263
-0.0287911	0.370508	-0.077707	0.938061	Psychosis	RNFL_mean_inf	9	47263
-0.00984182	0.372069	-0.0264516	0.978897	Psychosis	GCL_mean_inf	9	47263
-0.0589265	0.347845	-0.169404	0.865479	Psychosis	IPL_mean_inf	9	47263
0.171489	0.305375	0.561568	0.57441	Psychosis	INL_mean_inf	9	47263
-0.19108	0.329007	-0.580778	0.56139	Psychosis	OPL_mean_inf	9	47263
-0.546686	0.185306	-2.95018	0.00317591	Psychosis	ISOS_mean_inf	9	47263
-0.322773	0.169961	-1.89909	0.057552	Psychosis	PS_mean_inf	9	47263
0.0260586	0.160642	0.162216	0.871136	Psychosis	RPE_mean_inf	9	47263
0.0886291	0.356927	0.248311	0.803893	Psychosis	CSI_mean_inf	9	47263
-0.320434	0.218779	-1.46465	0.143017	Tension_headache	GCC	21	47251
-0.238304	0.224968	-1.05928	0.289472	Tension_headache	RNFL	21	47251
-0.352516	0.221478	-1.59165	0.111463	Tension_headache	GCL	21	47251
-0.218653	0.225819	-0.968266	0.332912	Tension_headache	IPL	21	47251
0.403181	0.214604	1.87872	0.0602823	Tension_headache	INL	21	47251
-0.180759	0.223999	-0.806962	0.419688	Tension_headache	OPL+ONL	21	47251
-0.487838	0.254895	-1.91388	0.0556355	Tension_headache	ISOS	21	47251
-0.0831325	0.218953	-0.379682	0.704181	Tension_headache	PS	21	47251
0.126732	0.167299	0.757517	0.44874	Tension_headache	RPE+BM	21	47251
-0.239775	0.227317	-1.05481	0.291514	Tension_headache	CSI	21	47251
-0.100477	0.224953	-0.446657	0.655123	Tension_headache	GCC_mean_sup	21	47251
-9.26338e-05	0.222309	-0.000416689	0.999668	Tension_headache	RNFL_mean_sup	21	47251
-0.207083	0.221869	-0.933357	0.350636	Tension_headache	GCL_mean_sup	21	47251
-0.0724912	0.223072	-0.324968	0.745205	Tension_headache	IPL_mean_sup	21	47251
0.333466	0.214564	1.55416	0.120147	Tension_headache	INL_mean_sup	21	47251
-0.241489	0.224378	-1.07626	0.281812	Tension_headache	OPL_mean_sup	21	47251
-0.544157	0.190543	-2.85583	0.00429246	Tension_headache	ISOS_mean_sup	21	47251
0.016214	0.231928	0.0699097	0.944266	Tension_headache	PS_mean_sup	21	47251
-0.0257331	0.255129	-0.100863	0.919659	Tension_headache	RPE_mean_sup	21	47251
-0.330672	0.224911	-1.47024	0.141498	Tension_headache	CSI_mean_sup	21	47251
-0.522863	0.204326	-2.55896	0.0104985	Tension_headache	GCC_mean_inf	21	47251
-0.479709	0.248431	-1.93095	0.0534886	Tension_headache	RNFL_mean_inf	21	47251
-0.381455	0.242439	-1.5734	0.115625	Tension_headache	GCL_mean_inf	21	47251
-0.286335	0.223159	-1.2831	0.199456	Tension_headache	IPL_mean_inf	21	47251
0.23928	0.16756	1.42803	0.153283	Tension_headache	INL_mean_inf	21	47251
-0.100386	0.221683	-0.452834	0.650668	Tension_headache	OPL_mean_inf	21	47251
-0.325501	0.230678	-1.41106	0.158226	Tension_headache	ISOS_mean_inf	21	47251
-0.0845792	0.197738	-0.427733	0.668845	Tension_headache	PS_mean_inf	21	47251
0.0245347	0.12946	0.189516	0.849688	Tension_headache	RPE_mean_inf	21	47251
-0.127172	0.228343	-0.556935	0.577572	Tension_headache	CSI_mean_inf	21	47251
0.114239	0.36454	0.313378	0.753994	Acute_reaction_to_stress	GCC	8	47264
-0.019614	0.362827	-0.0540589	0.956888	Acute_reaction_to_stress	RNFL	8	47264
-0.0701398	0.361399	-0.194079	0.846114	Acute_reaction_to_stress	GCL	8	47264
0.458786	0.355428	1.2908	0.196774	Acute_reaction_to_stress	IPL	8	47264
0.434012	0.342314	1.26788	0.204841	Acute_reaction_to_stress	INL	8	47264
0.0912657	0.354948	0.257124	0.797083	Acute_reaction_to_stress	OPL+ONL	8	47264
0.0557261	0.363894	0.153138	0.878289	Acute_reaction_to_stress	ISOS	8	47264
0.234853	0.391033	0.600596	0.548109	Acute_reaction_to_stress	PS	8	47264
0.0375222	0.371152	0.101097	0.919474	Acute_reaction_to_stress	RPE+BM	8	47264
0.0373901	0.386929	0.0966328	0.923018	Acute_reaction_to_stress	CSI	8	47264
0.219149	0.368818	0.594192	0.552384	Acute_reaction_to_stress	GCC_mean_sup	8	47264
0.27165	0.323125	0.840695	0.400519	Acute_reaction_to_stress	RNFL_mean_sup	8	47264
-0.205427	0.367698	-0.558685	0.576377	Acute_reaction_to_stress	GCL_mean_sup	8	47264
0.337574	0.352594	0.957404	0.338364	Acute_reaction_to_stress	IPL_mean_sup	8	47264
0.253972	0.32427	0.783211	0.433503	Acute_reaction_to_stress	INL_mean_sup	8	47264
0.0633969	0.354686	0.178741	0.858141	Acute_reaction_to_stress	OPL_mean_sup	8	47264
-0.172615	0.394541	-0.437509	0.661742	Acute_reaction_to_stress	ISOS_mean_sup	8	47264
0.209136	0.404997	0.516389	0.605582	Acute_reaction_to_stress	PS_mean_sup	8	47264
-0.305582	0.561521	-0.544204	0.586301	Acute_reaction_to_stress	RPE_mean_sup	8	47264
-0.0723682	0.381048	-0.189919	0.849373	Acute_reaction_to_stress	CSI_mean_sup	8	47264
0.049799	0.302166	0.164807	0.869096	Acute_reaction_to_stress	GCC_mean_inf	8	47264
-0.24547	0.430615	-0.570045	0.568647	Acute_reaction_to_stress	RNFL_mean_inf	8	47264
0.0792799	0.348232	0.227664	0.819908	Acute_reaction_to_stress	GCL_mean_inf	8	47264
0.164835	0.119056	1.38452	0.166201	Acute_reaction_to_stress	IPL_mean_inf	8	47264
0.386502	0.241579	1.5999	0.10962	Acute_reaction_to_stress	INL_mean_inf	8	47264
0.178949	0.361051	0.495633	0.620153	Acute_reaction_to_stress	OPL_mean_inf	8	47264
0.140203	0.194144	0.722158	0.470198	Acute_reaction_to_stress	ISOS_mean_inf	8	47264
0.341593	0.466659	0.731996	0.464171	Acute_reaction_to_stress	PS_mean_inf	8	47264
-0.430493	1.2321	-0.349397	0.726791	Acute_reaction_to_stress	RPE_mean_inf	8	47264
0.1256	0.386611	0.324874	0.745277	Acute_reaction_to_stress	CSI_mean_inf	8	47264
-0.369711	0.377675	-0.978913	0.327623	Obsessive_compulsive_disorders	GCC	7	47265
-0.0938985	0.387203	-0.242504	0.808389	Obsessive_compulsive_disorders	RNFL	7	47265
-0.46501	0.383758	-1.21173	0.225617	Obsessive_compulsive_disorders	GCL	7	47265
-0.517259	0.393517	-1.31445	0.188694	Obsessive_compulsive_disorders	IPL	7	47265
-0.347539	0.396688	-0.876101	0.380975	Obsessive_compulsive_disorders	INL	7	47265
0.0182854	0.379547	0.048177	0.961575	Obsessive_compulsive_disorders	OPL+ONL	7	47265
-0.161012	0.406568	-0.396027	0.692085	Obsessive_compulsive_disorders	ISOS	7	47265
-0.0070783	0.396181	-0.0178663	0.985745	Obsessive_compulsive_disorders	PS	7	47265
0.0924498	0.325173	0.284309	0.776173	Obsessive_compulsive_disorders	RPE+BM	7	47265
-0.309068	0.395576	-0.78131	0.43462	Obsessive_compulsive_disorders	CSI	7	47265
-0.375435	0.377334	-0.994967	0.319753	Obsessive_compulsive_disorders	GCC_mean_sup	7	47265
-0.26213	0.402035	-0.652008	0.514396	Obsessive_compulsive_disorders	RNFL_mean_sup	7	47265
-0.34126	0.373862	-0.912799	0.361349	Obsessive_compulsive_disorders	GCL_mean_sup	7	47265
-0.308012	0.382346	-0.805586	0.420482	Obsessive_compulsive_disorders	IPL_mean_sup	7	47265
-0.0305412	0.381913	-0.0799691	0.936262	Obsessive_compulsive_disorders	INL_mean_sup	7	47265
0.114353	0.375031	0.304916	0.76043	Obsessive_compulsive_disorders	OPL_mean_sup	7	47265
0.0574905	0.381407	0.150733	0.880186	Obsessive_compulsive_disorders	ISOS_mean_sup	7	47265
-0.0806749	0.377437	-0.213744	0.830747	Obsessive_compulsive_disorders	PS_mean_sup	7	47265
0.0573557	0.0743974	0.770936	0.440745	Obsessive_compulsive_disorders	RPE_mean_sup	7	47265
-0.392698	0.390556	-1.00548	0.314664	Obsessive_compulsive_disorders	CSI_mean_sup	7	47265
-0.261697	0.428715	-0.610422	0.541582	Obsessive_compulsive_disorders	GCC_mean_inf	7	47265
0.0401762	0.194892	0.206146	0.836677	Obsessive_compulsive_disorders	RNFL_mean_inf	7	47265
-0.315565	0.417542	-0.75577	0.449787	Obsessive_compulsive_disorders	GCL_mean_inf	7	47265
-0.410878	0.351677	-1.16834	0.24267	Obsessive_compulsive_disorders	IPL_mean_inf	7	47265
-0.383233	0.324556	-1.18079	0.237685	Obsessive_compulsive_disorders	INL_mean_inf	7	47265
-0.0993214	0.377665	-0.262988	0.79256	Obsessive_compulsive_disorders	OPL_mean_inf	7	47265
-0.357863	0.364229	-0.982522	0.325843	Obsessive_compulsive_disorders	ISOS_mean_inf	7	47265
0.132594	0.453539	0.292355	0.770015	Obsessive_compulsive_disorders	PS_mean_inf	7	47265
-2.68545	1.74509	-1.53886	0.123839	Obsessive_compulsive_disorders	RPE_mean_inf	7	47265
-0.242433	0.40117	-0.604314	0.545635	Obsessive_compulsive_disorders	CSI_mean_inf	7	47265
0.116035	0.327562	0.354238	0.723161	Tympanosclerosis_and_middle_ear_disease_related_to_otitis_media	GCC	10	47262
0.0710793	0.321628	0.220998	0.825094	Tympanosclerosis_and_middle_ear_disease_related_to_otitis_media	RNFL	10	47262
0.122471	0.32108	0.381433	0.702882	Tympanosclerosis_and_middle_ear_disease_related_to_otitis_media	GCL	10	47262
0.0955697	0.319899	0.29875	0.765131	Tympanosclerosis_and_middle_ear_disease_related_to_otitis_media	IPL	10	47262
0.000942705	0.320826	0.00293837	0.997656	Tympanosclerosis_and_middle_ear_disease_related_to_otitis_media	INL	10	47262
0.156149	0.317096	0.492435	0.622412	Tympanosclerosis_and_middle_ear_disease_related_to_otitis_media	OPL+ONL	10	47262
0.0312941	0.328506	0.095262	0.924107	Tympanosclerosis_and_middle_ear_disease_related_to_otitis_media	ISOS	10	47262
0.065455	0.330871	0.197826	0.843181	Tympanosclerosis_and_middle_ear_disease_related_to_otitis_media	PS	10	47262
0.12266	0.231677	0.529445	0.596496	Tympanosclerosis_and_middle_ear_disease_related_to_otitis_media	RPE+BM	10	47262
-0.357779	0.330186	-1.08357	0.278557	Tympanosclerosis_and_middle_ear_disease_related_to_otitis_media	CSI	10	47262
0.224626	0.288814	0.777754	0.436714	Tympanosclerosis_and_middle_ear_disease_related_to_otitis_media	GCC_mean_sup	10	47262
0.198383	0.255333	0.776959	0.437183	Tympanosclerosis_and_middle_ear_disease_related_to_otitis_media	RNFL_mean_sup	10	47262
0.127013	0.192621	0.659394	0.509643	Tympanosclerosis_and_middle_ear_disease_related_to_otitis_media	GCL_mean_sup	10	47262
0.08587	0.315081	0.272533	0.785212	Tympanosclerosis_and_middle_ear_disease_related_to_otitis_media	IPL_mean_sup	10	47262
-0.00492272	0.319976	-0.0153846	0.987725	Tympanosclerosis_and_middle_ear_disease_related_to_otitis_media	INL_mean_sup	10	47262
0.111498	0.30763	0.362443	0.717021	Tympanosclerosis_and_middle_ear_disease_related_to_otitis_media	OPL_mean_sup	10	47262
-0.0212073	0.331826	-0.0639108	0.949041	Tympanosclerosis_and_middle_ear_disease_related_to_otitis_media	ISOS_mean_sup	10	47262
-0.0477454	0.311172	-0.153437	0.878054	Tympanosclerosis_and_middle_ear_disease_related_to_otitis_media	PS_mean_sup	10	47262
0.0457469	0.0551631	0.829303	0.406933	Tympanosclerosis_and_middle_ear_disease_related_to_otitis_media	RPE_mean_sup	10	47262
-0.168359	0.326305	-0.515956	0.605885	Tympanosclerosis_and_middle_ear_disease_related_to_otitis_media	CSI_mean_sup	10	47262
-0.019747	0.345966	-0.0570778	0.954483	Tympanosclerosis_and_middle_ear_disease_related_to_otitis_media	GCC_mean_inf	10	47262
0.0343861	0.189682	0.181283	0.856145	Tympanosclerosis_and_middle_ear_disease_related_to_otitis_media	RNFL_mean_inf	10	47262
-0.162884	0.371257	-0.438736	0.660853	Tympanosclerosis_and_middle_ear_disease_related_to_otitis_media	GCL_mean_inf	10	47262
0.00622538	0.318674	0.0195353	0.984414	Tympanosclerosis_and_middle_ear_disease_related_to_otitis_media	IPL_mean_inf	10	47262
-0.028671	0.32018	-0.0895465	0.928648	Tympanosclerosis_and_middle_ear_disease_related_to_otitis_media	INL_mean_inf	10	47262
0.113099	0.318998	0.354544	0.722931	Tympanosclerosis_and_middle_ear_disease_related_to_otitis_media	OPL_mean_inf	10	47262
0.128454	0.193025	0.665477	0.505745	Tympanosclerosis_and_middle_ear_disease_related_to_otitis_media	ISOS_mean_inf	10	47262
-0.197558	0.222013	-0.88985	0.373547	Tympanosclerosis_and_middle_ear_disease_related_to_otitis_media	PS_mean_inf	10	47262
-0.159882	0.801805	-0.199402	0.841948	Tympanosclerosis_and_middle_ear_disease_related_to_otitis_media	RPE_mean_inf	10	47262
-0.562096	0.344962	-1.62944	0.103219	Tympanosclerosis_and_middle_ear_disease_related_to_otitis_media	CSI_mean_inf	10	47262
-0.179967	0.351521	-0.511965	0.608675	Paranoid_disorders	GCC	8	47264
-0.681988	0.366643	-1.86009	0.0628734	Paranoid_disorders	RNFL	8	47264
0.22466	0.349363	0.643056	0.520188	Paranoid_disorders	GCL	8	47264
0.346723	0.348301	0.99547	0.319508	Paranoid_disorders	IPL	8	47264
-0.0978899	0.355541	-0.275327	0.783065	Paranoid_disorders	INL	8	47264
0.243397	0.349756	0.695905	0.486488	Paranoid_disorders	OPL+ONL	8	47264
0.61169	0.272811	2.24217	0.0249502	Paranoid_disorders	ISOS	8	47264
-0.316329	0.307135	-1.02993	0.303041	Paranoid_disorders	PS	8	47264
0.160955	0.260719	0.61735	0.537004	Paranoid_disorders	RPE+BM	8	47264
-0.568396	0.372537	-1.52574	0.127073	Paranoid_disorders	CSI	8	47264
-0.0710899	0.355028	-0.200238	0.841295	Paranoid_disorders	GCC_mean_sup	8	47264
-0.35937	0.366075	-0.981682	0.326256	Paranoid_disorders	RNFL_mean_sup	8	47264
0.0718829	0.297085	0.241961	0.80881	Paranoid_disorders	GCL_mean_sup	8	47264
0.292748	0.319666	0.915794	0.359775	Paranoid_disorders	IPL_mean_sup	8	47264
-0.16352	0.354066	-0.461835	0.6442	Paranoid_disorders	INL_mean_sup	8	47264
0.176138	0.319631	0.551066	0.581588	Paranoid_disorders	OPL_mean_sup	8	47264
0.239814	0.11437	2.09683	0.0360088	Paranoid_disorders	ISOS_mean_sup	8	47264
-0.316144	0.232045	-1.36243	0.173064	Paranoid_disorders	PS_mean_sup	8	47264
0.0388299	0.153967	0.252197	0.800889	Paranoid_disorders	RPE_mean_sup	8	47264
-0.574063	0.364208	-1.5762	0.11498	Paranoid_disorders	CSI_mean_sup	8	47264
-0.17537	0.399315	-0.439178	0.660533	Paranoid_disorders	GCC_mean_inf	8	47264
-0.851496	0.336176	-2.53288	0.0113128	Paranoid_disorders	RNFL_mean_inf	8	47264
0.0953349	0.10607	0.89879	0.368764	Paranoid_disorders	GCL_mean_inf	8	47264
0.137646	0.102295	1.34557	0.178441	Paranoid_disorders	IPL_mean_inf	8	47264
0.133616	0.298599	0.447477	0.654531	Paranoid_disorders	INL_mean_inf	8	47264
0.401808	0.334232	1.20218	0.229292	Paranoid_disorders	OPL_mean_inf	8	47264
0.16736	0.0885351	1.89032	0.0587151	Paranoid_disorders	ISOS_mean_inf	8	47264
-0.112225	0.28782	-0.389913	0.696601	Paranoid_disorders	PS_mean_inf	8	47264
0.0330042	0.196519	0.167944	0.866628	Paranoid_disorders	RPE_mean_inf	8	47264
-0.492522	0.383031	-1.28586	0.198494	Paranoid_disorders	CSI_mean_inf	8	47264
-0.142463	0.356381	-0.399749	0.689341	Mastoiditis_related_conditions	GCC	8	47264
0.151354	0.355161	0.426155	0.669995	Mastoiditis_related_conditions	RNFL	8	47264
-0.331774	0.358831	-0.924597	0.355176	Mastoiditis_related_conditions	GCL	8	47264
-0.379764	0.365713	-1.03842	0.299073	Mastoiditis_related_conditions	IPL	8	47264
0.00563645	0.352796	0.0159765	0.987253	Mastoiditis_related_conditions	INL	8	47264
-0.100194	0.357624	-0.280166	0.77935	Mastoiditis_related_conditions	OPL+ONL	8	47264
-0.364385	0.393061	-0.927046	0.353903	Mastoiditis_related_conditions	ISOS	8	47264
0.0483247	0.367204	0.131602	0.895299	Mastoiditis_related_conditions	PS	8	47264
-0.262867	0.44128	-0.595692	0.551381	Mastoiditis_related_conditions	RPE+BM	8	47264
-0.379186	0.368499	-1.029	0.303479	Mastoiditis_related_conditions	CSI	8	47264
-0.197165	0.356344	-0.5533	0.580058	Mastoiditis_related_conditions	GCC_mean_sup	8	47264
-0.0195333	0.362902	-0.0538253	0.957074	Mastoiditis_related_conditions	RNFL_mean_sup	8	47264
-0.263669	0.356994	-0.738582	0.460161	Mastoiditis_related_conditions	GCL_mean_sup	8	47264
-0.28142	0.359568	-0.78266	0.433827	Mastoiditis_related_conditions	IPL_mean_sup	8	47264
-0.000530955	0.355237	-0.00149465	0.998807	Mastoiditis_related_conditions	INL_mean_sup	8	47264
-0.129599	0.360571	-0.359427	0.719275	Mastoiditis_related_conditions	OPL_mean_sup	8	47264
-0.325248	0.394732	-0.823973	0.409955	Mastoiditis_related_conditions	ISOS_mean_sup	8	47264
0.123147	0.385914	0.319103	0.749648	Mastoiditis_related_conditions	PS_mean_sup	8	47264
-0.425864	0.566157	-0.752202	0.451929	Mastoiditis_related_conditions	RPE_mean_sup	8	47264
-0.184896	0.36632	-0.50474	0.613742	Mastoiditis_related_conditions	CSI_mean_sup	8	47264
-0.106491	0.406687	-0.26185	0.793437	Mastoiditis_related_conditions	GCC_mean_inf	8	47264
0.0902775	0.0739048	1.22154	0.221882	Mastoiditis_related_conditions	RNFL_mean_inf	8	47264
-0.483112	0.358127	-1.349	0.177338	Mastoiditis_related_conditions	GCL_mean_inf	8	47264
-0.521033	0.309083	-1.68574	0.0918464	Mastoiditis_related_conditions	IPL_mean_inf	8	47264
-0.223326	0.327076	-0.682796	0.494736	Mastoiditis_related_conditions	INL_mean_inf	8	47264
-0.203092	0.346131	-0.586747	0.557373	Mastoiditis_related_conditions	OPL_mean_inf	8	47264
-0.369344	0.322258	-1.14611	0.251748	Mastoiditis_related_conditions	ISOS_mean_inf	8	47264
-0.0665846	0.329834	-0.201873	0.840016	Mastoiditis_related_conditions	PS_mean_inf	8	47264
-0.642559	1.28518	-0.499977	0.617092	Mastoiditis_related_conditions	RPE_mean_inf	8	47264
-0.541424	0.38147	-1.41931	0.155808	Mastoiditis_related_conditions	CSI_mean_inf	8	47264
-0.14347	0.400916	-0.357856	0.720451	Cerebral_cysts	GCC	6	47266
-0.0870932	0.409645	-0.212607	0.831634	Cerebral_cysts	RNFL	6	47266
-0.138392	0.405087	-0.341635	0.732625	Cerebral_cysts	GCL	6	47266
-0.16158	0.415402	-0.388972	0.697297	Cerebral_cysts	IPL	6	47266
0.0984563	0.39922	0.246622	0.805201	Cerebral_cysts	INL	6	47266
0.513189	0.398336	1.28833	0.19763	Cerebral_cysts	OPL+ONL	6	47266
0.250538	0.364569	0.687216	0.491947	Cerebral_cysts	ISOS	6	47266
-0.311731	0.346032	-0.900872	0.367656	Cerebral_cysts	PS	6	47266
0.266375	0.190834	1.39585	0.16276	Cerebral_cysts	RPE+BM	6	47266
-0.0466859	0.418051	-0.111675	0.911081	Cerebral_cysts	CSI	6	47266
-0.194645	0.398224	-0.488783	0.624995	Cerebral_cysts	GCC_mean_sup	6	47266
-0.307392	0.41605	-0.738833	0.460008	Cerebral_cysts	RNFL_mean_sup	6	47266
-0.0038158	0.402782	-0.0094736	0.992441	Cerebral_cysts	GCL_mean_sup	6	47266
-0.0715494	0.415307	-0.172281	0.863217	Cerebral_cysts	IPL_mean_sup	6	47266
0.174611	0.402369	0.433957	0.664319	Cerebral_cysts	INL_mean_sup	6	47266
0.290322	0.209669	1.38467	0.166153	Cerebral_cysts	OPL_mean_sup	6	47266
-0.196711	0.443574	-0.443468	0.657427	Cerebral_cysts	ISOS_mean_sup	6	47266
0.0295758	0.40269	0.0734457	0.941451	Cerebral_cysts	PS_mean_sup	6	47266
0.0649608	0.108462	0.598924	0.549223	Cerebral_cysts	RPE_mean_sup	6	47266
0.334164	0.421169	0.793422	0.427532	Cerebral_cysts	CSI_mean_sup	6	47266
-0.279082	0.425681	-0.655612	0.512074	Cerebral_cysts	GCC_mean_inf	6	47266
-0.00720868	0.428115	-0.0168382	0.986566	Cerebral_cysts	RNFL_mean_inf	6	47266
-0.328317	0.441315	-0.743952	0.456906	Cerebral_cysts	GCL_mean_inf	6	47266
-0.33884	0.384467	-0.881325	0.378142	Cerebral_cysts	IPL_mean_inf	6	47266
-0.131248	0.384592	-0.341266	0.732903	Cerebral_cysts	INL_mean_inf	6	47266
0.280019	0.402121	0.696357	0.486206	Cerebral_cysts	OPL_mean_inf	6	47266
0.172629	0.109637	1.57456	0.115359	Cerebral_cysts	ISOS_mean_inf	6	47266
-0.279513	0.202957	-1.37721	0.168448	Cerebral_cysts	PS_mean_inf	6	47266
0.0544051	0.140261	0.387884	0.698102	Cerebral_cysts	RPE_mean_inf	6	47266
-0.425534	0.443037	-0.960493	0.336807	Cerebral_cysts	CSI_mean_inf	6	47266
0.36744	0.383714	0.957588	0.33827	Peripheral_retinal_degenerations	GCC	7	47265
0.912065	0.354636	2.57183	0.0101162	Peripheral_retinal_degenerations	RNFL	7	47265
-0.429292	0.377753	-1.13643	0.255775	Peripheral_retinal_degenerations	GCL	7	47265
-0.163847	0.385459	-0.425069	0.670786	Peripheral_retinal_degenerations	IPL	7	47265
-0.286036	0.38978	-0.733839	0.463047	Peripheral_retinal_degenerations	INL	7	47265
-0.482528	0.386456	-1.2486	0.211812	Peripheral_retinal_degenerations	OPL+ONL	7	47265
-0.383869	0.420586	-0.9127	0.3614	Peripheral_retinal_degenerations	ISOS	7	47265
-0.445408	0.303195	-1.46905	0.14182	Peripheral_retinal_degenerations	PS	7	47265
0.0135832	0.371733	0.0365403	0.970852	Peripheral_retinal_degenerations	RPE+BM	7	47265
-1.74092	0.496829	-3.50405	0.000458234	Peripheral_retinal_degenerations	CSI	7	47265
0.292221	0.252291	1.15827	0.246755	Peripheral_retinal_degenerations	GCC_mean_sup	7	47265
0.46125	0.165229	2.79158	0.00524506	Peripheral_retinal_degenerations	RNFL_mean_sup	7	47265
-0.300317	0.371361	-0.808692	0.418692	Peripheral_retinal_degenerations	GCL_mean_sup	7	47265
-0.0719352	0.38519	-0.186753	0.851855	Peripheral_retinal_degenerations	IPL_mean_sup	7	47265
-0.0804125	0.380231	-0.211483	0.83251	Peripheral_retinal_degenerations	INL_mean_sup	7	47265
-0.400219	0.383466	-1.04369	0.296629	Peripheral_retinal_degenerations	OPL_mean_sup	7	47265
-0.230419	0.416751	-0.552894	0.580336	Peripheral_retinal_degenerations	ISOS_mean_sup	7	47265
-0.354195	0.227505	-1.55687	0.119502	Peripheral_retinal_degenerations	PS_mean_sup	7	47265
-0.341879	0.578892	-0.590574	0.554806	Peripheral_retinal_degenerations	RPE_mean_sup	7	47265
-1.4115	0.438057	-3.22218	0.00127221	Peripheral_retinal_degenerations	CSI_mean_sup	7	47265
0.0238099	0.336655	0.0707248	0.943617	Peripheral_retinal_degenerations	GCC_mean_inf	7	47265
0.0859071	0.0896655	0.958084	0.33802	Peripheral_retinal_degenerations	RNFL_mean_inf	7	47265
-0.41402	0.395481	-1.04688	0.295155	Peripheral_retinal_degenerations	GCL_mean_inf	7	47265
-0.132501	0.38628	-0.343018	0.731585	Peripheral_retinal_degenerations	IPL_mean_inf	7	47265
-0.475939	0.286377	-1.66193	0.0965269	Peripheral_retinal_degenerations	INL_mean_inf	7	47265
-0.617912	0.332356	-1.85918	0.063001	Peripheral_retinal_degenerations	OPL_mean_inf	7	47265
-0.502372	0.245173	-2.04905	0.0404573	Peripheral_retinal_degenerations	ISOS_mean_inf	7	47265
-0.330034	0.164176	-2.01025	0.0444052	Peripheral_retinal_degenerations	PS_mean_inf	7	47265
0.086428	0.0415847	2.07836	0.0376761	Peripheral_retinal_degenerations	RPE_mean_inf	7	47265
-1.34896	0.481982	-2.79877	0.00512969	Peripheral_retinal_degenerations	CSI_mean_inf	7	47265
-0.158137	0.305277	-0.518011	0.604451	Torsion_dystonia	GCC	11	47261
-0.21726	0.310945	-0.698708	0.484735	Torsion_dystonia	RNFL	11	47261
-0.0914916	0.307007	-0.298011	0.765695	Torsion_dystonia	GCL	11	47261
-0.0156087	0.306357	-0.0509495	0.959366	Torsion_dystonia	IPL	11	47261
-0.0346841	0.305534	-0.11352	0.909618	Torsion_dystonia	INL	11	47261
-0.296297	0.308239	-0.961258	0.336422	Torsion_dystonia	OPL+ONL	11	47261
-0.0513563	0.316129	-0.162453	0.870949	Torsion_dystonia	ISOS	11	47261
0.198496	0.325897	0.609075	0.542474	Torsion_dystonia	PS	11	47261
-0.0115745	0.310112	-0.0373236	0.970227	Torsion_dystonia	RPE+BM	11	47261
0.346243	0.325052	1.06519	0.286789	Torsion_dystonia	CSI	11	47261
-0.0794492	0.307419	-0.258439	0.796068	Torsion_dystonia	GCC_mean_sup	11	47261
-0.177048	0.315767	-0.560692	0.575007	Torsion_dystonia	RNFL_mean_sup	11	47261
0.0617483	0.279644	0.220811	0.82524	Torsion_dystonia	GCL_mean_sup	11	47261
-0.00410501	0.306502	-0.0133931	0.989314	Torsion_dystonia	IPL_mean_sup	11	47261
-0.0270329	0.304667	-0.0887294	0.929297	Torsion_dystonia	INL_mean_sup	11	47261
-0.393999	0.296668	-1.32808	0.184151	Torsion_dystonia	OPL_mean_sup	11	47261
-0.211374	0.331858	-0.636942	0.524162	Torsion_dystonia	ISOS_mean_sup	11	47261
0.344204	0.349082	0.986026	0.32412	Torsion_dystonia	PS_mean_sup	11	47261
0.0445116	0.0673165	0.661229	0.508466	Torsion_dystonia	RPE_mean_sup	11	47261
0.238444	0.320978	0.742869	0.457561	Torsion_dystonia	CSI_mean_sup	11	47261
-0.305114	0.325973	-0.93601	0.349268	Torsion_dystonia	GCC_mean_inf	11	47261
-0.151541	0.35845	-0.422768	0.672464	Torsion_dystonia	RNFL_mean_inf	11	47261
-0.330931	0.330651	-1.00085	0.316902	Torsion_dystonia	GCL_mean_inf	11	47261
-0.163411	0.310672	-0.525991	0.598894	Torsion_dystonia	IPL_mean_inf	11	47261
-0.151161	0.291362	-0.518811	0.603893	Torsion_dystonia	INL_mean_inf	11	47261
-0.276049	0.289417	-0.953809	0.34018	Torsion_dystonia	OPL_mean_inf	11	47261
0.127382	0.162033	0.786144	0.431783	Torsion_dystonia	ISOS_mean_inf	11	47261
0.0348814	0.321608	0.108459	0.913631	Torsion_dystonia	PS_mean_inf	11	47261
-2.21462	1.34814	-1.64272	0.10044	Torsion_dystonia	RPE_mean_inf	11	47261
0.36942	0.309957	1.19184	0.233323	Torsion_dystonia	CSI_mean_inf	11	47261
-0.138524	0.326653	-0.424071	0.671514	Transient_mental_disorders_due_to_conditions_classified_elsewhere	GCC	10	47262
-0.108702	0.327396	-0.332021	0.739874	Transient_mental_disorders_due_to_conditions_classified_elsewhere	RNFL	10	47262
-0.202935	0.328009	-0.618686	0.536123	Transient_mental_disorders_due_to_conditions_classified_elsewhere	GCL	10	47262
-0.0210774	0.322172	-0.0654229	0.947837	Transient_mental_disorders_due_to_conditions_classified_elsewhere	IPL	10	47262
0.106502	0.318496	0.33439	0.738085	Transient_mental_disorders_due_to_conditions_classified_elsewhere	INL	10	47262
-0.13588	0.324339	-0.418945	0.675256	Transient_mental_disorders_due_to_conditions_classified_elsewhere	OPL+ONL	10	47262
-0.693757	0.375859	-1.84579	0.0649224	Transient_mental_disorders_due_to_conditions_classified_elsewhere	ISOS	10	47262
-0.394037	0.282496	-1.39484	0.163064	Transient_mental_disorders_due_to_conditions_classified_elsewhere	PS	10	47262
0.24238	0.149345	1.62295	0.104601	Transient_mental_disorders_due_to_conditions_classified_elsewhere	RPE+BM	10	47262
-0.397111	0.33203	-1.19601	0.231693	Transient_mental_disorders_due_to_conditions_classified_elsewhere	CSI	10	47262
-0.185557	0.328069	-0.565604	0.571663	Transient_mental_disorders_due_to_conditions_classified_elsewhere	GCC_mean_sup	10	47262
0.0162836	0.326704	0.049842	0.960248	Transient_mental_disorders_due_to_conditions_classified_elsewhere	RNFL_mean_sup	10	47262
-0.323843	0.315302	-1.02709	0.30438	Transient_mental_disorders_due_to_conditions_classified_elsewhere	GCL_mean_sup	10	47262
-0.218154	0.321186	-0.679214	0.497002	Transient_mental_disorders_due_to_conditions_classified_elsewhere	IPL_mean_sup	10	47262
-0.0103404	0.322856	-0.032028	0.97445	Transient_mental_disorders_due_to_conditions_classified_elsewhere	INL_mean_sup	10	47262
-0.20441	0.324775	-0.629388	0.529095	Transient_mental_disorders_due_to_conditions_classified_elsewhere	OPL_mean_sup	10	47262
-0.548566	0.227998	-2.40601	0.0161277	Transient_mental_disorders_due_to_conditions_classified_elsewhere	ISOS_mean_sup	10	47262
-0.362699	0.210525	-1.72283	0.0849188	Transient_mental_disorders_due_to_conditions_classified_elsewhere	PS_mean_sup	10	47262
0.0488679	0.0559679	0.873141	0.382586	Transient_mental_disorders_due_to_conditions_classified_elsewhere	RPE_mean_sup	10	47262
-0.411204	0.328677	-1.25109	0.210902	Transient_mental_disorders_due_to_conditions_classified_elsewhere	CSI_mean_sup	10	47262
-0.128191	0.37871	-0.338494	0.734991	Transient_mental_disorders_due_to_conditions_classified_elsewhere	GCC_mean_inf	10	47262
0.00352944	0.321893	0.0109646	0.991252	Transient_mental_disorders_due_to_conditions_classified_elsewhere	RNFL_mean_inf	10	47262
-0.203829	0.373002	-0.546457	0.584752	Transient_mental_disorders_due_to_conditions_classified_elsewhere	GCL_mean_inf	10	47262
-0.104121	0.3389	-0.307231	0.758667	Transient_mental_disorders_due_to_conditions_classified_elsewhere	IPL_mean_inf	10	47262
-0.0561537	0.326136	-0.172179	0.863297	Transient_mental_disorders_due_to_conditions_classified_elsewhere	INL_mean_inf	10	47262
-0.258449	0.313963	-0.823185	0.410403	Transient_mental_disorders_due_to_conditions_classified_elsewhere	OPL_mean_inf	10	47262
-0.441138	0.219129	-2.01314	0.0440998	Transient_mental_disorders_due_to_conditions_classified_elsewhere	ISOS_mean_inf	10	47262
-0.151869	0.270048	-0.562376	0.57386	Transient_mental_disorders_due_to_conditions_classified_elsewhere	PS_mean_inf	10	47262
0.0295049	0.146593	0.201271	0.840486	Transient_mental_disorders_due_to_conditions_classified_elsewhere	RPE_mean_inf	10	47262
-0.388588	0.336873	-1.15352	0.248699	Transient_mental_disorders_due_to_conditions_classified_elsewhere	CSI_mean_inf	10	47262
-0.835574	0.412518	-2.02555	0.0428114	Other_persistent_mental_disorders_due_to_conditions_classified_elsewhere	GCC	5	47267
-0.610941	0.471019	-1.29706	0.19461	Other_persistent_mental_disorders_due_to_conditions_classified_elsewhere	RNFL	5	47267
-0.599562	0.44135	-1.35847	0.174314	Other_persistent_mental_disorders_due_to_conditions_classified_elsewhere	GCL	5	47267
-1.1713	0.479015	-2.44522	0.0144762	Other_persistent_mental_disorders_due_to_conditions_classified_elsewhere	IPL	5	47267
-0.638373	0.469064	-1.36095	0.173529	Other_persistent_mental_disorders_due_to_conditions_classified_elsewhere	INL	5	47267
-0.851872	0.474795	-1.79419	0.0727828	Other_persistent_mental_disorders_due_to_conditions_classified_elsewhere	OPL+ONL	5	47267
-0.131853	0.468956	-0.281162	0.778586	Other_persistent_mental_disorders_due_to_conditions_classified_elsewhere	ISOS	5	47267
-0.19056	0.44281	-0.430343	0.666946	Other_persistent_mental_disorders_due_to_conditions_classified_elsewhere	PS	5	47267
0.347864	0.215086	1.61732	0.105808	Other_persistent_mental_disorders_due_to_conditions_classified_elsewhere	RPE+BM	5	47267
-0.845067	0.463015	-1.82514	0.0679799	Other_persistent_mental_disorders_due_to_conditions_classified_elsewhere	CSI	5	47267
-0.697125	0.413004	-1.68794	0.0914232	Other_persistent_mental_disorders_due_to_conditions_classified_elsewhere	GCC_mean_sup	5	47267
-0.39477	0.48503	-0.813908	0.415697	Other_persistent_mental_disorders_due_to_conditions_classified_elsewhere	RNFL_mean_sup	5	47267
-0.503489	0.43141	-1.16708	0.243179	Other_persistent_mental_disorders_due_to_conditions_classified_elsewhere	GCL_mean_sup	5	47267
-0.928666	0.36892	-2.51726	0.0118272	Other_persistent_mental_disorders_due_to_conditions_classified_elsewhere	IPL_mean_sup	5	47267
-0.467666	0.421705	-1.10899	0.267435	Other_persistent_mental_disorders_due_to_conditions_classified_elsewhere	INL_mean_sup	5	47267
-0.926522	0.372822	-2.48516	0.0129493	Other_persistent_mental_disorders_due_to_conditions_classified_elsewhere	OPL_mean_sup	5	47267
-0.137527	0.483761	-0.284287	0.776191	Other_persistent_mental_disorders_due_to_conditions_classified_elsewhere	ISOS_mean_sup	5	47267
-0.19448	0.423536	-0.459182	0.646104	Other_persistent_mental_disorders_due_to_conditions_classified_elsewhere	PS_mean_sup	5	47267
0.0767878	0.0765279	1.0034	0.31567	Other_persistent_mental_disorders_due_to_conditions_classified_elsewhere	RPE_mean_sup	5	47267
-0.832115	0.457164	-1.82017	0.0687335	Other_persistent_mental_disorders_due_to_conditions_classified_elsewhere	CSI_mean_sup	5	47267
-1.10353	0.251829	-4.38205	1.17565e-05	Other_persistent_mental_disorders_due_to_conditions_classified_elsewhere	GCC_mean_inf	5	47267
-0.562258	0.531597	-1.05768	0.290203	Other_persistent_mental_disorders_due_to_conditions_classified_elsewhere	RNFL_mean_inf	5	47267
-1.21251	0.323964	-3.74273	0.000182035	Other_persistent_mental_disorders_due_to_conditions_classified_elsewhere	GCL_mean_inf	5	47267
-1.26298	0.303952	-4.1552	3.24999e-05	Other_persistent_mental_disorders_due_to_conditions_classified_elsewhere	IPL_mean_inf	5	47267
-0.889553	0.264156	-3.36753	0.000758455	Other_persistent_mental_disorders_due_to_conditions_classified_elsewhere	INL_mean_inf	5	47267
-1.14561	0.353415	-3.24156	0.00118878	Other_persistent_mental_disorders_due_to_conditions_classified_elsewhere	OPL_mean_inf	5	47267
-0.574533	0.299804	-1.91636	0.0553192	Other_persistent_mental_disorders_due_to_conditions_classified_elsewhere	ISOS_mean_inf	5	47267
-0.371194	0.218759	-1.69681	0.0897321	Other_persistent_mental_disorders_due_to_conditions_classified_elsewhere	PS_mean_inf	5	47267
0.0739238	0.0980879	0.753648	0.451061	Other_persistent_mental_disorders_due_to_conditions_classified_elsewhere	RPE_mean_inf	5	47267
-0.706066	0.479781	-1.47164	0.141117	Other_persistent_mental_disorders_due_to_conditions_classified_elsewhere	CSI_mean_inf	5	47267
0.195443	0.238946	0.817937	0.413393	Nonsenile_Cataract	GCC	18	47254
0.343615	0.230099	1.49334	0.135349	Nonsenile_Cataract	RNFL	18	47254
-0.0605723	0.236604	-0.256007	0.797946	Nonsenile_Cataract	GCL	18	47254
0.0431994	0.239503	0.180371	0.856861	Nonsenile_Cataract	IPL	18	47254
-0.0204853	0.239127	-0.0856673	0.931731	Nonsenile_Cataract	INL	18	47254
0.00659426	0.237725	0.027739	0.97787	Nonsenile_Cataract	OPL+ONL	18	47254
0.27649	0.21785	1.26918	0.204377	Nonsenile_Cataract	ISOS	18	47254
-0.0123285	0.230541	-0.0534762	0.957352	Nonsenile_Cataract	PS	18	47254
0.125924	0.17236	0.730583	0.465034	Nonsenile_Cataract	RPE+BM	18	47254
-0.191394	0.240835	-0.794712	0.426781	Nonsenile_Cataract	CSI	18	47254
0.153585	0.215966	0.711155	0.476988	Nonsenile_Cataract	GCC_mean_sup	18	47254
0.334125	0.144669	2.30959	0.0209108	Nonsenile_Cataract	RNFL_mean_sup	18	47254
-0.202109	0.235689	-0.857523	0.391156	Nonsenile_Cataract	GCL_mean_sup	18	47254
-0.156583	0.241042	-0.64961	0.515944	Nonsenile_Cataract	IPL_mean_sup	18	47254
-0.155834	0.241217	-0.646034	0.518258	Nonsenile_Cataract	INL_mean_sup	18	47254
-0.0252625	0.238185	-0.106062	0.915533	Nonsenile_Cataract	OPL_mean_sup	18	47254
0.137713	0.124562	1.10558	0.26891	Nonsenile_Cataract	ISOS_mean_sup	18	47254
-0.0625275	0.219688	-0.284619	0.775936	Nonsenile_Cataract	PS_mean_sup	18	47254
0.0448473	0.109387	0.409989	0.681814	Nonsenile_Cataract	RPE_mean_sup	18	47254
-0.205878	0.23665	-0.869968	0.384318	Nonsenile_Cataract	CSI_mean_sup	18	47254
0.0615339	0.111899	0.549904	0.582386	Nonsenile_Cataract	GCC_mean_inf	18	47254
0.0503587	0.133281	0.37784	0.705549	Nonsenile_Cataract	RNFL_mean_inf	18	47254
0.0324537	0.170854	0.18995	0.849349	Nonsenile_Cataract	GCL_mean_inf	18	47254
0.0900514	0.125901	0.715253	0.474452	Nonsenile_Cataract	IPL_mean_inf	18	47254
0.0396766	0.227482	0.174416	0.861538	Nonsenile_Cataract	INL_mean_inf	18	47254
-0.0055979	0.235535	-0.0237668	0.981039	Nonsenile_Cataract	OPL_mean_inf	18	47254
0.0747013	0.158754	0.470547	0.637964	Nonsenile_Cataract	ISOS_mean_inf	18	47254
0.0923733	0.252985	0.365134	0.715012	Nonsenile_Cataract	PS_mean_inf	18	47254
0.0252022	0.143916	0.175117	0.860988	Nonsenile_Cataract	RPE_mean_inf	18	47254
-0.128654	0.243079	-0.529267	0.59662	Nonsenile_Cataract	CSI_mean_inf	18	47254
-0.0320785	0.0569987	-0.562793	0.573576	Obesity	GCC	321	46951
-0.0460205	0.0571487	-0.805277	0.42066	Obesity	RNFL	321	46951
-0.0219118	0.0567165	-0.386339	0.699246	Obesity	GCL	321	46951
0.00532323	0.0568577	0.0936237	0.925408	Obesity	IPL	321	46951
0.123262	0.0556434	2.21521	0.0267454	Obesity	INL	321	46951
0.0274788	0.0563265	0.487848	0.625657	Obesity	OPL+ONL	321	46951
-0.275567	0.062042	-4.44162	8.92823e-06	Obesity	ISOS	321	46951
-0.268461	0.0508178	-5.2828	1.27221e-07	Obesity	PS	321	46951
-0.0710928	0.0611638	-1.16233	0.2451	Obesity	RPE+BM	321	46951
-0.28123	0.0581879	-4.83314	1.34398e-06	Obesity	CSI	321	46951
-0.0153518	0.0568618	-0.269983	0.787173	Obesity	GCC_mean_sup	321	46951
-0.0175603	0.0569965	-0.308094	0.758011	Obesity	RNFL_mean_sup	321	46951
-0.0195078	0.057052	-0.34193	0.732404	Obesity	GCL_mean_sup	321	46951
0.00692173	0.0568565	0.12174	0.903105	Obesity	IPL_mean_sup	321	46951
0.129592	0.0560615	2.3116	0.0207996	Obesity	INL_mean_sup	321	46951
0.0242261	0.0561841	0.431192	0.666329	Obesity	OPL_mean_sup	321	46951
-0.285399	0.0623175	-4.57976	4.65514e-06	Obesity	ISOS_mean_sup	321	46951
-0.23451	0.0447432	-5.24124	1.59502e-07	Obesity	PS_mean_sup	321	46951
-0.0708938	0.0737314	-0.961515	0.336293	Obesity	RPE_mean_sup	321	46951
-0.281412	0.057337	-4.90803	9.19947e-07	Obesity	CSI_mean_sup	321	46951
0.0593758	0.0282244	2.10371	0.0354041	Obesity	GCC_mean_inf	321	46951
0.0173318	0.0492456	0.351947	0.724878	Obesity	RNFL_mean_inf	321	46951
0.0736376	0.025587	2.87793	0.00400298	Obesity	GCL_mean_inf	321	46951
0.0679432	0.0420478	1.61586	0.106125	Obesity	IPL_mean_inf	321	46951
0.147205	0.0506814	2.90452	0.00367821	Obesity	INL_mean_inf	321	46951
0.0748212	0.0562778	1.3295	0.183684	Obesity	OPL_mean_inf	321	46951
-0.0175826	0.0585901	-0.300096	0.764104	Obesity	ISOS_mean_inf	321	46951
-0.20454	0.0388709	-5.26204	1.42467e-07	Obesity	PS_mean_inf	321	46951
0.0428398	0.0225897	1.89643	0.0579032	Obesity	RPE_mean_inf	321	46951
-0.260598	0.0591037	-4.40917	1.03769e-05	Obesity	CSI_mean_inf	321	46951
-0.0306198	0.0554055	-0.55265	0.580503	Overweight_obesity_and_other_hyperalimentation	GCC	341	46931
-0.0415473	0.0554821	-0.748841	0.453953	Overweight_obesity_and_other_hyperalimentation	RNFL	341	46931
-0.0299158	0.0551433	-0.542509	0.587468	Overweight_obesity_and_other_hyperalimentation	GCL	341	46931
0.0107506	0.0551814	0.194822	0.845532	Overweight_obesity_and_other_hyperalimentation	IPL	341	46931
0.126351	0.0540341	2.33837	0.0193683	Overweight_obesity_and_other_hyperalimentation	INL	341	46931
0.0232583	0.0546978	0.425215	0.67068	Overweight_obesity_and_other_hyperalimentation	OPL+ONL	341	46931
-0.25261	0.0599713	-4.21217	2.52924e-05	Overweight_obesity_and_other_hyperalimentation	ISOS	341	46931
-0.274071	0.049329	-5.55599	2.76048e-08	Overweight_obesity_and_other_hyperalimentation	PS	341	46931
-0.0718659	0.059406	-1.20974	0.226378	Overweight_obesity_and_other_hyperalimentation	RPE+BM	341	46931
-0.260914	0.0564634	-4.62094	3.82008e-06	Overweight_obesity_and_other_hyperalimentation	CSI	341	46931
-0.0144077	0.0552749	-0.260655	0.794359	Overweight_obesity_and_other_hyperalimentation	GCC_mean_sup	341	46931
-0.0132351	0.0552839	-0.239403	0.810793	Overweight_obesity_and_other_hyperalimentation	RNFL_mean_sup	341	46931
-0.0271985	0.055568	-0.489463	0.624514	Overweight_obesity_and_other_hyperalimentation	GCL_mean_sup	341	46931
0.0105098	0.0551723	0.19049	0.848925	Overweight_obesity_and_other_hyperalimentation	IPL_mean_sup	341	46931
0.130516	0.0544383	2.39751	0.0165071	Overweight_obesity_and_other_hyperalimentation	INL_mean_sup	341	46931
0.0190951	0.0546143	0.349636	0.726612	Overweight_obesity_and_other_hyperalimentation	OPL_mean_sup	341	46931
-0.264004	0.0605386	-4.36093	1.29513e-05	Overweight_obesity_and_other_hyperalimentation	ISOS_mean_sup	341	46931
-0.233896	0.0437145	-5.35053	8.76976e-08	Overweight_obesity_and_other_hyperalimentation	PS_mean_sup	341	46931
-0.0627932	0.0707754	-0.887218	0.374962	Overweight_obesity_and_other_hyperalimentation	RPE_mean_sup	341	46931
-0.267569	0.055694	-4.80427	1.55318e-06	Overweight_obesity_and_other_hyperalimentation	CSI_mean_sup	341	46931
0.0567142	0.0286198	1.98164	0.0475195	Overweight_obesity_and_other_hyperalimentation	GCC_mean_inf	341	46931
0.0116523	0.0504684	0.230883	0.817406	Overweight_obesity_and_other_hyperalimentation	RNFL_mean_inf	341	46931
0.0716902	0.0258399	2.7744	0.00553036	Overweight_obesity_and_other_hyperalimentation	GCL_mean_inf	341	46931
0.0673256	0.0411082	1.63777	0.10147	Overweight_obesity_and_other_hyperalimentation	IPL_mean_inf	341	46931
0.150506	0.0492835	3.05388	0.00225903	Overweight_obesity_and_other_hyperalimentation	INL_mean_inf	341	46931
0.0709105	0.0546798	1.29683	0.194689	Overweight_obesity_and_other_hyperalimentation	OPL_mean_inf	341	46931
-0.0119214	0.0566034	-0.210613	0.833189	Overweight_obesity_and_other_hyperalimentation	ISOS_mean_inf	341	46931
-0.209001	0.0375352	-5.56812	2.57501e-08	Overweight_obesity_and_other_hyperalimentation	PS_mean_inf	341	46931
0.0406657	0.0229013	1.77569	0.0757834	Overweight_obesity_and_other_hyperalimentation	RPE_mean_inf	341	46931
-0.23355	0.0572252	-4.08124	4.47952e-05	Overweight_obesity_and_other_hyperalimentation	CSI_mean_inf	341	46931
-0.124782	0.0371665	-3.35738	0.000786853	Type_2_diabetes	GCC	739	46533
-0.144576	0.0380196	-3.80266	0.00014315	Type_2_diabetes	RNFL	739	46533
-0.0822677	0.0372789	-2.20682	0.0273269	Type_2_diabetes	GCL	739	46533
-0.0541914	0.0378782	-1.43067	0.152523	Type_2_diabetes	IPL	739	46533
0.0266296	0.0372767	0.714375	0.474996	Type_2_diabetes	INL	739	46533
-0.0490895	0.0375164	-1.30848	0.19071	Type_2_diabetes	OPL+ONL	739	46533
-0.139337	0.0395406	-3.5239	0.000425244	Type_2_diabetes	ISOS	739	46533
-0.336637	0.0324332	-10.3794	3.07706e-25	Type_2_diabetes	PS	739	46533
-0.0193007	0.0383472	-0.503315	0.614743	Type_2_diabetes	RPE+BM	739	46533
-0.175486	0.0382444	-4.58854	4.46356e-06	Type_2_diabetes	CSI	739	46533
-0.110784	0.0371671	-2.98071	0.00287578	Type_2_diabetes	GCC_mean_sup	739	46533
-0.111112	0.0383153	-2.89993	0.00373247	Type_2_diabetes	RNFL_mean_sup	739	46533
-0.0739801	0.0378311	-1.95553	0.0505201	Type_2_diabetes	GCL_mean_sup	739	46533
-0.0645643	0.0378614	-1.70528	0.088142	Type_2_diabetes	IPL_mean_sup	739	46533
0.0189263	0.0374754	0.505034	0.613535	Type_2_diabetes	INL_mean_sup	739	46533
-0.0647054	0.0377201	-1.71541	0.0862701	Type_2_diabetes	OPL_mean_sup	739	46533
-0.143095	0.0404815	-3.53483	0.000408037	Type_2_diabetes	ISOS_mean_sup	739	46533
-0.296651	0.0280285	-10.5839	3.53971e-26	Type_2_diabetes	PS_mean_sup	739	46533
0.00017946	0.0376106	0.00477153	0.996193	Type_2_diabetes	RPE_mean_sup	739	46533
-0.199323	0.0377184	-5.28451	1.2604e-07	Type_2_diabetes	CSI_mean_sup	739	46533
-0.150566	0.0421283	-3.57399	0.000351588	Type_2_diabetes	GCC_mean_inf	739	46533
-0.169473	0.0439147	-3.85915	0.00011378	Type_2_diabetes	RNFL_mean_inf	739	46533
-0.0533418	0.0421648	-1.26508	0.205843	Type_2_diabetes	GCL_mean_inf	739	46533
-0.0550355	0.0386596	-1.42359	0.154565	Type_2_diabetes	IPL_mean_inf	739	46533
0.0074947	0.0367218	0.204094	0.83828	Type_2_diabetes	INL_mean_inf	739	46533
-0.0456517	0.0368076	-1.24028	0.214873	Type_2_diabetes	OPL_mean_inf	739	46533
-0.0750122	0.0402097	-1.86552	0.0621081	Type_2_diabetes	ISOS_mean_inf	739	46533
-0.209028	0.0258404	-8.08921	6.00549e-16	Type_2_diabetes	PS_mean_inf	739	46533
0.00875428	0.03583	0.244329	0.806976	Type_2_diabetes	RPE_mean_inf	739	46533
-0.138301	0.0386966	-3.57399	0.000351578	Type_2_diabetes	CSI_mean_inf	739	46533
-0.139554	0.0353657	-3.94602	7.94619e-05	Diabetes_mellitus	GCC	818	46454
-0.148689	0.0361826	-4.10942	3.96657e-05	Diabetes_mellitus	RNFL	818	46454
-0.0980277	0.03551	-2.76056	0.00577017	Diabetes_mellitus	GCL	818	46454
-0.0771679	0.0360546	-2.14031	0.0323299	Diabetes_mellitus	IPL	818	46454
-0.0203654	0.0356542	-0.571192	0.567869	Diabetes_mellitus	INL	818	46454
-0.0260326	0.0356287	-0.730662	0.464986	Diabetes_mellitus	OPL+ONL	818	46454
-0.110731	0.0372939	-2.96914	0.00298637	Diabetes_mellitus	ISOS	818	46454
-0.326474	0.0310983	-10.4981	8.8108e-26	Diabetes_mellitus	PS	818	46454
-0.00537933	0.0359357	-0.149693	0.881007	Diabetes_mellitus	RPE+BM	818	46454
-0.162422	0.0364037	-4.46169	8.13162e-06	Diabetes_mellitus	CSI	818	46454
-0.119466	0.0353972	-3.37501	0.000738141	Diabetes_mellitus	GCC_mean_sup	818	46454
-0.10523	0.0364586	-2.88629	0.00389813	Diabetes_mellitus	RNFL_mean_sup	818	46454
-0.085404	0.0360299	-2.37036	0.0177707	Diabetes_mellitus	GCL_mean_sup	818	46454
-0.0890407	0.0360207	-2.47193	0.0134384	Diabetes_mellitus	IPL_mean_sup	818	46454
-0.0283243	0.0357223	-0.792904	0.427834	Diabetes_mellitus	INL_mean_sup	818	46454
-0.0472453	0.0358108	-1.3193	0.187068	Diabetes_mellitus	OPL_mean_sup	818	46454
-0.112877	0.0380867	-2.9637	0.00303967	Diabetes_mellitus	ISOS_mean_sup	818	46454
-0.290553	0.0270291	-10.7496	5.95116e-27	Diabetes_mellitus	PS_mean_sup	818	46454
0.00200175	0.035121	0.0569958	0.954549	Diabetes_mellitus	RPE_mean_sup	818	46454
-0.188632	0.0359361	-5.24908	1.52857e-07	Diabetes_mellitus	CSI_mean_sup	818	46454
-0.179468	0.0399403	-4.49339	7.00967e-06	Diabetes_mellitus	GCC_mean_inf	818	46454
-0.184464	0.041914	-4.40102	1.07743e-05	Diabetes_mellitus	RNFL_mean_inf	818	46454
-0.0918313	0.0411913	-2.22939	0.0257882	Diabetes_mellitus	GCL_mean_inf	818	46454
-0.0629867	0.0368275	-1.71032	0.0872073	Diabetes_mellitus	IPL_mean_inf	818	46454
-0.0333711	0.0350103	-0.953181	0.340499	Diabetes_mellitus	INL_mean_inf	818	46454
-0.0398679	0.0350579	-1.1372	0.255453	Diabetes_mellitus	OPL_mean_inf	818	46454
-0.0610395	0.0378566	-1.61239	0.106878	Diabetes_mellitus	ISOS_mean_inf	818	46454
-0.2091	0.0247465	-8.4497	2.92042e-17	Diabetes_mellitus	PS_mean_inf	818	46454
0.0289779	0.0235053	1.23282	0.217641	Diabetes_mellitus	RPE_mean_inf	818	46454
-0.123977	0.0367899	-3.36987	0.000752042	Diabetes_mellitus	CSI_mean_inf	818	46454
-0.125623	0.0263764	-4.76271	1.91012e-06	Hypercholesterolemia	GCC	1506	45766
-0.143634	0.0269693	-5.32584	1.00488e-07	Hypercholesterolemia	RNFL	1506	45766
-0.0794173	0.0264433	-3.0033	0.00267069	Hypercholesterolemia	GCL	1506	45766
-0.0621475	0.0269455	-2.30641	0.0210876	Hypercholesterolemia	IPL	1506	45766
-0.00197651	0.02661	-0.0742771	0.94079	Hypercholesterolemia	INL	1506	45766
-0.0339862	0.0266449	-1.27553	0.202123	Hypercholesterolemia	OPL+ONL	1506	45766
-0.099942	0.0277514	-3.60133	0.000316593	Hypercholesterolemia	ISOS	1506	45766
-0.167288	0.0246506	-6.78639	1.14975e-11	Hypercholesterolemia	PS	1506	45766	1.18209	1.12634	1.24061
-0.0795781	0.0286999	-2.77277	0.00555817	Hypercholesterolemia	RPE+BM	1506	45766
-0.0745291	0.0269891	-2.76146	0.00575444	Hypercholesterolemia	CSI	1506	45766
-0.115126	0.0263431	-4.37024	1.24108e-05	Hypercholesterolemia	GCC_mean_sup	1506	45766
-0.113	0.0271228	-4.16625	3.09647e-05	Hypercholesterolemia	RNFL_mean_sup	1506	45766
-0.0754753	0.0268249	-2.81363	0.00489851	Hypercholesterolemia	GCL_mean_sup	1506	45766
-0.0733554	0.0269127	-2.72568	0.00641691	Hypercholesterolemia	IPL_mean_sup	1506	45766
-0.0118065	0.0267003	-0.442185	0.658355	Hypercholesterolemia	INL_mean_sup	1506	45766
-0.0597269	0.0267862	-2.22977	0.0257629	Hypercholesterolemia	OPL_mean_sup	1506	45766
-0.109987	0.0283946	-3.87351	0.00010728	Hypercholesterolemia	ISOS_mean_sup	1506	45766
-0.147806	0.0233582	-6.32777	2.48724e-10	Hypercholesterolemia	PS_mean_sup	1506	45766
-0.0593361	0.0333511	-1.77913	0.0752178	Hypercholesterolemia	RPE_mean_sup	1506	45766
-0.0882705	0.0266822	-3.30822	0.000938912	Hypercholesterolemia	CSI_mean_sup	1506	45766
-0.117568	0.0299587	-3.92432	8.69744e-05	Hypercholesterolemia	GCC_mean_inf	1506	45766
-0.155136	0.031014	-5.00213	5.67002e-07	Hypercholesterolemia	RNFL_mean_inf	1506	45766
-0.0223444	0.0276637	-0.807715	0.419255	Hypercholesterolemia	GCL_mean_inf	1506	45766
-0.0310898	0.0271317	-1.14588	0.251843	Hypercholesterolemia	IPL_mean_inf	1506	45766
0.019233	0.0259176	0.742084	0.458036	Hypercholesterolemia	INL_mean_inf	1506	45766
0.0064742	0.0262299	0.246826	0.805043	Hypercholesterolemia	OPL_mean_inf	1506	45766
-0.0571367	0.0279907	-2.04127	0.0412237	Hypercholesterolemia	ISOS_mean_inf	1506	45766
-0.118917	0.0218747	-5.43626	5.44096e-08	Hypercholesterolemia	PS_mean_inf	1506	45766
-0.105853	0.0574936	-1.84112	0.0656036	Hypercholesterolemia	RPE_mean_inf	1506	45766
-0.052869	0.0272036	-1.94345	0.0519614	Hypercholesterolemia	CSI_mean_inf	1506	45766
-0.122961	0.0254099	-4.83912	1.30413e-06	Hyperlipidemia	GCC	1631	45641
-0.145459	0.0259745	-5.60007	2.1426e-08	Hyperlipidemia	RNFL	1631	45641
-0.0706496	0.025462	-2.77471	0.00552515	Hyperlipidemia	GCL	1631	45641
-0.0597655	0.0259448	-2.30356	0.0212472	Hyperlipidemia	IPL	1631	45641
0.00157332	0.0256147	0.0614225	0.951023	Hyperlipidemia	INL	1631	45641
-0.0340889	0.0256597	-1.3285	0.184014	Hyperlipidemia	OPL+ONL	1631	45641
-0.100807	0.0267267	-3.77179	0.000162082	Hyperlipidemia	ISOS	1631	45641
-0.168894	0.0237478	-7.11197	1.14397e-12	Hyperlipidemia	PS	1631	45641
-0.0593031	0.0270999	-2.18831	0.0286467	Hyperlipidemia	RPE+BM	1631	45641
-0.0666002	0.0259861	-2.56291	0.0103798	Hyperlipidemia	CSI	1631	45641
-0.102349	0.0253846	-4.03194	5.53179e-05	Hyperlipidemia	GCC_mean_sup	1631	45641
-0.10777	0.0260946	-4.12998	3.62797e-05	Hyperlipidemia	RNFL_mean_sup	1631	45641
-0.0492035	0.025783	-1.90837	0.0563435	Hyperlipidemia	GCL_mean_sup	1631	45641
-0.0715254	0.0259157	-2.75992	0.00578148	Hyperlipidemia	IPL_mean_sup	1631	45641
-0.0104607	0.0257099	-0.406875	0.6841	Hyperlipidemia	INL_mean_sup	1631	45641
-0.060898	0.0257969	-2.36067	0.0182417	Hyperlipidemia	OPL_mean_sup	1631	45641
-0.116871	0.0274086	-4.26402	2.00782e-05	Hyperlipidemia	ISOS_mean_sup	1631	45641
-0.149964	0.0225013	-6.66468	2.65237e-11	Hyperlipidemia	PS_mean_sup	1631	45641
-0.0210891	0.0292552	-0.720865	0.470993	Hyperlipidemia	RPE_mean_sup	1631	45641
-0.0799238	0.0256974	-3.11019	0.00186968	Hyperlipidemia	CSI_mean_sup	1631	45641
-0.118264	0.0288666	-4.09693	4.18672e-05	Hyperlipidemia	GCC_mean_inf	1631	45641
-0.155385	0.0298677	-5.20245	1.96682e-07	Hyperlipidemia	RNFL_mean_inf	1631	45641
-0.0219197	0.0265848	-0.82452	0.409644	Hyperlipidemia	GCL_mean_inf	1631	45641
-0.032862	0.0261472	-1.25681	0.208823	Hyperlipidemia	IPL_mean_inf	1631	45641
0.0179119	0.0249665	0.717436	0.473105	Hyperlipidemia	INL_mean_inf	1631	45641
0.00139589	0.025251	0.0552806	0.955915	Hyperlipidemia	OPL_mean_inf	1631	45641
-0.0581212	0.0269736	-2.15474	0.0311818	Hyperlipidemia	ISOS_mean_inf	1631	45641
-0.120623	0.0210706	-5.72473	1.03599e-08	Hyperlipidemia	PS_mean_inf	1631	45641
-0.0873319	0.0515086	-1.69548	0.0899836	Hyperlipidemia	RPE_mean_inf	1631	45641
-0.0480249	0.0261849	-1.83407	0.0666437	Hyperlipidemia	CSI_mean_inf	1631	45641
-0.121614	0.0253751	-4.79266	1.64581e-06	Disorders_of_lipoid_metabolism	GCC	1636	45636
-0.144464	0.0259347	-5.57028	2.54336e-08	Disorders_of_lipoid_metabolism	RNFL	1636	45636
-0.0691565	0.0254247	-2.72006	0.00652707	Disorders_of_lipoid_metabolism	GCL	1636	45636
-0.0587663	0.0259062	-2.26843	0.0233032	Disorders_of_lipoid_metabolism	IPL	1636	45636
0.0025777	0.025575	0.10079	0.919717	Disorders_of_lipoid_metabolism	INL	1636	45636
-0.0331306	0.0256215	-1.29307	0.195985	Disorders_of_lipoid_metabolism	OPL+ONL	1636	45636
-0.101777	0.0266961	-3.81245	0.000137598	Disorders_of_lipoid_metabolism	ISOS	1636	45636
-0.169257	0.0237112	-7.13827	9.45109e-13	Disorders_of_lipoid_metabolism	PS	1636	45636
-0.0587317	0.0270429	-2.1718	0.0298707	Disorders_of_lipoid_metabolism	RPE+BM	1636	45636
-0.0671554	0.0259487	-2.58801	0.00965332	Disorders_of_lipoid_metabolism	CSI	1636	45636
-0.101133	0.0253491	-3.98962	6.61799e-05	Disorders_of_lipoid_metabolism	GCC_mean_sup	1636	45636
-0.107418	0.0260545	-4.1228	3.74291e-05	Disorders_of_lipoid_metabolism	RNFL_mean_sup	1636	45636
-0.047454	0.0257391	-1.84365	0.0652338	Disorders_of_lipoid_metabolism	GCL_mean_sup	1636	45636
-0.070249	0.0258774	-2.71468	0.0066339	Disorders_of_lipoid_metabolism	IPL_mean_sup	1636	45636
-0.00929257	0.0256714	-0.361982	0.717366	Disorders_of_lipoid_metabolism	INL_mean_sup	1636	45636
-0.0596783	0.0257563	-2.31704	0.0205016	Disorders_of_lipoid_metabolism	OPL_mean_sup	1636	45636
-0.117763	0.027379	-4.30121	1.69865e-05	Disorders_of_lipoid_metabolism	ISOS_mean_sup	1636	45636
-0.1503	0.0224649	-6.69044	2.22498e-11	Disorders_of_lipoid_metabolism	PS_mean_sup	1636	45636
-0.0202592	0.0291174	-0.695777	0.486569	Disorders_of_lipoid_metabolism	RPE_mean_sup	1636	45636
-0.0798444	0.0256599	-3.11164	0.00186048	Disorders_of_lipoid_metabolism	CSI_mean_sup	1636	45636
-0.116838	0.028823	-4.05364	5.04274e-05	Disorders_of_lipoid_metabolism	GCC_mean_inf	1636	45636
-0.154446	0.0298177	-5.17968	2.22263e-07	Disorders_of_lipoid_metabolism	RNFL_mean_inf	1636	45636
-0.0209495	0.0264519	-0.791986	0.428369	Disorders_of_lipoid_metabolism	GCL_mean_inf	1636	45636
-0.0319863	0.0260969	-1.22568	0.22032	Disorders_of_lipoid_metabolism	IPL_mean_inf	1636	45636
0.0188383	0.0249256	0.755782	0.44978	Disorders_of_lipoid_metabolism	INL_mean_inf	1636	45636
0.00231795	0.0252166	0.0919216	0.92676	Disorders_of_lipoid_metabolism	OPL_mean_inf	1636	45636
-0.0590787	0.0269591	-2.19142	0.0284214	Disorders_of_lipoid_metabolism	ISOS_mean_inf	1636	45636
-0.120663	0.0210403	-5.73484	9.76069e-09	Disorders_of_lipoid_metabolism	PS_mean_inf	1636	45636
-0.0872684	0.0514062	-1.69762	0.0895787	Disorders_of_lipoid_metabolism	RPE_mean_inf	1636	45636
-0.0489958	0.0261486	-1.87375	0.0609655	Disorders_of_lipoid_metabolism	CSI_mean_inf	1636	45636
-0.104141	0.0400418	-2.6008	0.00930063	Hypothyroidism_NOS	GCC	674	46598
-0.0997657	0.0400782	-2.48928	0.0128003	Hypothyroidism_NOS	RNFL	674	46598
-0.0859767	0.0398329	-2.15843	0.0308943	Hypothyroidism_NOS	GCL	674	46598
-0.0530107	0.0399894	-1.32562	0.184967	Hypothyroidism_NOS	IPL	674	46598
-0.000825258	0.0398271	-0.020721	0.983468	Hypothyroidism_NOS	INL	674	46598
0.00542425	0.0393897	0.137707	0.890472	Hypothyroidism_NOS	OPL+ONL	674	46598
-0.0870154	0.0421634	-2.06377	0.03904	Hypothyroidism_NOS	ISOS	674	46598
-0.115785	0.0379917	-3.04763	0.00230652	Hypothyroidism_NOS	PS	674	46598
-0.0773484	0.0420874	-1.83781	0.066091	Hypothyroidism_NOS	RPE+BM	674	46598
-0.0355682	0.0402603	-0.883457	0.376989	Hypothyroidism_NOS	CSI	674	46598
-0.104924	0.0398613	-2.63222	0.00848286	Hypothyroidism_NOS	GCC_mean_sup	674	46598
-0.0889058	0.0400681	-2.21887	0.0264956	Hypothyroidism_NOS	RNFL_mean_sup	674	46598
-0.0833477	0.0399398	-2.08683	0.0369034	Hypothyroidism_NOS	GCL_mean_sup	674	46598
-0.062294	0.0397085	-1.56878	0.116699	Hypothyroidism_NOS	IPL_mean_sup	674	46598
-0.00494242	0.0396585	-0.124625	0.900821	Hypothyroidism_NOS	INL_mean_sup	674	46598
-0.00826681	0.0393433	-0.21012	0.833574	Hypothyroidism_NOS	OPL_mean_sup	674	46598
-0.0855507	0.0428741	-1.9954	0.0459997	Hypothyroidism_NOS	ISOS_mean_sup	674	46598
-0.120179	0.0363123	-3.3096	0.000934289	Hypothyroidism_NOS	PS_mean_sup	674	46598
-0.035388	0.0464487	-0.761872	0.446136	Hypothyroidism_NOS	RPE_mean_sup	674	46598
-0.0400943	0.0399608	-1.00334	0.315697	Hypothyroidism_NOS	CSI_mean_sup	674	46598
-0.0729482	0.0456471	-1.59809	0.110023	Hypothyroidism_NOS	GCC_mean_inf	674	46598
-0.0643878	0.045079	-1.42833	0.153196	Hypothyroidism_NOS	RNFL_mean_inf	674	46598
-0.0883178	0.0462848	-1.90814	0.0563734	Hypothyroidism_NOS	GCL_mean_inf	674	46598
0.0199094	0.0377661	0.527177	0.598071	Hypothyroidism_NOS	IPL_mean_inf	674	46598
-0.00885525	0.0399307	-0.221766	0.824496	Hypothyroidism_NOS	INL_mean_inf	674	46598
-0.00564567	0.0393078	-0.143627	0.885795	Hypothyroidism_NOS	OPL_mean_inf	674	46598
-0.0327259	0.0425421	-0.769258	0.44174	Hypothyroidism_NOS	ISOS_mean_inf	674	46598
-0.0896538	0.0344864	-2.59969	0.00933092	Hypothyroidism_NOS	PS_mean_inf	674	46598
-0.201928	0.105501	-1.914	0.0556199	Hypothyroidism_NOS	RPE_mean_inf	674	46598
-0.0305601	0.0401469	-0.761206	0.446534	Hypothyroidism_NOS	CSI_mean_inf	674	46598
-0.104348	0.0392405	-2.6592	0.00783267	Hypothyroidism	GCC	703	46569
-0.0981194	0.0392615	-2.49913	0.0124499	Hypothyroidism	RNFL	703	46569
-0.0910058	0.0390375	-2.33124	0.0197405	Hypothyroidism	GCL	703	46569
-0.0509899	0.0391696	-1.30177	0.192995	Hypothyroidism	IPL	703	46569
0.000499582	0.0390163	0.0128044	0.989784	Hypothyroidism	INL	703	46569
0.0018668	0.0385975	0.0483657	0.961425	Hypothyroidism	OPL+ONL	703	46569
-0.0971197	0.0414171	-2.34492	0.0190312	Hypothyroidism	ISOS	703	46569
-0.102535	0.0374282	-2.73951	0.00615317	Hypothyroidism	PS	703	46569
-0.0741841	0.0410893	-1.80544	0.0710065	Hypothyroidism	RPE+BM	703	46569
-0.039391	0.0394544	-0.998393	0.318089	Hypothyroidism	CSI	703	46569
-0.110744	0.0390579	-2.83539	0.00457698	Hypothyroidism	GCC_mean_sup	703	46569
-0.096232	0.039307	-2.44821	0.0143566	Hypothyroidism	RNFL_mean_sup	703	46569
-0.0885049	0.0391323	-2.26168	0.023717	Hypothyroidism	GCL_mean_sup	703	46569
-0.0609671	0.0388983	-1.56734	0.117034	Hypothyroidism	IPL_mean_sup	703	46569
-0.00423722	0.0388544	-0.109054	0.91316	Hypothyroidism	INL_mean_sup	703	46569
-0.0117171	0.0385652	-0.303824	0.761262	Hypothyroidism	OPL_mean_sup	703	46569
-0.0976571	0.0422002	-2.31414	0.0206602	Hypothyroidism	ISOS_mean_sup	703	46569
-0.109007	0.035952	-3.03202	0.00242927	Hypothyroidism	PS_mean_sup	703	46569
-0.0293115	0.0445054	-0.658605	0.510149	Hypothyroidism	RPE_mean_sup	703	46569
-0.0456529	0.039157	-1.16589	0.243657	Hypothyroidism	CSI_mean_sup	703	46569
-0.0670731	0.0446083	-1.5036	0.132684	Hypothyroidism	GCC_mean_inf	703	46569
-0.0518576	0.043726	-1.18597	0.235634	Hypothyroidism	RNFL_mean_inf	703	46569
-0.0918446	0.0454031	-2.02287	0.0430867	Hypothyroidism	GCL_mean_inf	703	46569
0.0181976	0.0371908	0.489303	0.624627	Hypothyroidism	IPL_mean_inf	703	46569
-0.00886007	0.0391328	-0.226411	0.820882	Hypothyroidism	INL_mean_inf	703	46569
-0.0092477	0.0385073	-0.240154	0.810211	Hypothyroidism	OPL_mean_inf	703	46569
-0.0404207	0.0420319	-0.961667	0.336217	Hypothyroidism	ISOS_mean_inf	703	46569
-0.0804486	0.0343304	-2.34337	0.0191107	Hypothyroidism	PS_mean_inf	703	46569
-0.206201	0.104015	-1.98241	0.0474332	Hypothyroidism	RPE_mean_inf	703	46569
-0.0319614	0.0393435	-0.812368	0.416581	Hypothyroidism	CSI_mean_inf	703	46569
-0.258686	0.211655	-1.22221	0.221629	Type_2_diabetes_with_ophthalmic_manifestations	GCC	22	47250
-0.334635	0.22016	-1.51997	0.12852	Type_2_diabetes_with_ophthalmic_manifestations	RNFL	22	47250
-0.11112	0.216174	-0.514029	0.607231	Type_2_diabetes_with_ophthalmic_manifestations	GCL	22	47250
-0.127445	0.218251	-0.583938	0.559262	Type_2_diabetes_with_ophthalmic_manifestations	IPL	22	47250
-0.203455	0.220317	-0.923464	0.355766	Type_2_diabetes_with_ophthalmic_manifestations	INL	22	47250
0.757155	0.208597	3.62975	0.000283696	Type_2_diabetes_with_ophthalmic_manifestations	OPL+ONL	22	47250
0.451345	0.182593	2.47187	0.0134409	Type_2_diabetes_with_ophthalmic_manifestations	ISOS	22	47250
-0.875843	0.141931	-6.17089	6.79055e-10	Type_2_diabetes_with_ophthalmic_manifestations	PS	22	47250
0.00136243	0.216744	0.0062859	0.994985	Type_2_diabetes_with_ophthalmic_manifestations	RPE+BM	22	47250
-0.395645	0.222414	-1.77886	0.0752621	Type_2_diabetes_with_ophthalmic_manifestations	CSI	22	47250
-0.215807	0.212188	-1.01705	0.309128	Type_2_diabetes_with_ophthalmic_manifestations	GCC_mean_sup	22	47250
-0.297364	0.22211	-1.33881	0.180631	Type_2_diabetes_with_ophthalmic_manifestations	RNFL_mean_sup	22	47250
-0.0313539	0.219092	-0.143108	0.886205	Type_2_diabetes_with_ophthalmic_manifestations	GCL_mean_sup	22	47250
-0.11677	0.217616	-0.536588	0.591552	Type_2_diabetes_with_ophthalmic_manifestations	IPL_mean_sup	22	47250
-0.179032	0.215584	-0.830453	0.406283	Type_2_diabetes_with_ophthalmic_manifestations	INL_mean_sup	22	47250
0.398043	0.106938	3.72218	0.000197507	Type_2_diabetes_with_ophthalmic_manifestations	OPL_mean_sup	22	47250
0.185652	0.0815605	2.27626	0.0228307	Type_2_diabetes_with_ophthalmic_manifestations	ISOS_mean_sup	22	47250
-0.560614	0.0897668	-6.24523	4.23183e-10	Type_2_diabetes_with_ophthalmic_manifestations	PS_mean_sup	22	47250
-0.0570164	0.276548	-0.206172	0.836657	Type_2_diabetes_with_ophthalmic_manifestations	RPE_mean_sup	22	47250
-0.494933	0.219291	-2.25697	0.0240101	Type_2_diabetes_with_ophthalmic_manifestations	CSI_mean_sup	22	47250
-0.406144	0.207943	-1.95315	0.0508019	Type_2_diabetes_with_ophthalmic_manifestations	GCC_mean_inf	22	47250
-0.255349	0.253418	-1.00762	0.313638	Type_2_diabetes_with_ophthalmic_manifestations	RNFL_mean_inf	22	47250
-0.365539	0.230133	-1.58838	0.112201	Type_2_diabetes_with_ophthalmic_manifestations	GCL_mean_inf	22	47250
-0.297644	0.207729	-1.43285	0.151901	Type_2_diabetes_with_ophthalmic_manifestations	IPL_mean_inf	22	47250
-0.354857	0.181545	-1.95465	0.050624	Type_2_diabetes_with_ophthalmic_manifestations	INL_mean_inf	22	47250
0.456935	0.197416	2.31457	0.0206362	Type_2_diabetes_with_ophthalmic_manifestations	OPL_mean_inf	22	47250
0.165609	0.0677086	2.44591	0.0144487	Type_2_diabetes_with_ophthalmic_manifestations	ISOS_mean_inf	22	47250
-0.414383	0.0794097	-5.21829	1.80581e-07	Type_2_diabetes_with_ophthalmic_manifestations	PS_mean_inf	22	47250
0.00507987	0.21843	0.0232563	0.981446	Type_2_diabetes_with_ophthalmic_manifestations	RPE_mean_inf	22	47250
-0.286031	0.225586	-1.26795	0.204817	Type_2_diabetes_with_ophthalmic_manifestations	CSI_mean_inf	22	47250
-0.196198	0.208015	-0.943193	0.345582	Diabetic_retinopathy	GCC	23	47249
-0.226219	0.214289	-1.05567	0.291117	Diabetic_retinopathy	RNFL	23	47249
-0.0756929	0.211253	-0.358304	0.720116	Diabetic_retinopathy	GCL	23	47249
-0.15035	0.213481	-0.704277	0.48126	Diabetic_retinopathy	IPL	23	47249
-0.235478	0.215956	-1.0904	0.275538	Diabetic_retinopathy	INL	23	47249
0.718536	0.203966	3.52281	0.000426993	Diabetic_retinopathy	OPL+ONL	23	47249
0.452584	0.178222	2.53944	0.0111031	Diabetic_retinopathy	ISOS	23	47249
-0.877972	0.138127	-6.35628	2.06693e-10	Diabetic_retinopathy	PS	23	47249
0.049688	0.198473	0.250352	0.802315	Diabetic_retinopathy	RPE+BM	23	47249
-0.456046	0.218182	-2.09021	0.0365993	Diabetic_retinopathy	CSI	23	47249
-0.138477	0.209567	-0.660775	0.508756	Diabetic_retinopathy	GCC_mean_sup	23	47249
-0.178591	0.217343	-0.821701	0.411247	Diabetic_retinopathy	RNFL_mean_sup	23	47249
0.0100622	0.211109	0.0476637	0.961984	Diabetic_retinopathy	GCL_mean_sup	23	47249
-0.124947	0.212791	-0.58718	0.557083	Diabetic_retinopathy	IPL_mean_sup	23	47249
-0.208253	0.210004	-0.991664	0.321362	Diabetic_retinopathy	INL_mean_sup	23	47249
0.389358	0.107307	3.62845	0.000285125	Diabetic_retinopathy	OPL_mean_sup	23	47249
0.192791	0.07955	2.42352	0.0153709	Diabetic_retinopathy	ISOS_mean_sup	23	47249
-0.558064	0.0876704	-6.36548	1.94684e-10	Diabetic_retinopathy	PS_mean_sup	23	47249
0.00432536	0.211565	0.0204446	0.983689	Diabetic_retinopathy	RPE_mean_sup	23	47249
-0.543732	0.214777	-2.53161	0.011354	Diabetic_retinopathy	CSI_mean_sup	23	47249
-0.36655	0.2111	-1.73638	0.0824968	Diabetic_retinopathy	GCC_mean_inf	23	47249
-0.187283	0.247461	-0.756818	0.449159	Diabetic_retinopathy	RNFL_mean_inf	23	47249
-0.331891	0.228224	-1.45423	0.145883	Diabetic_retinopathy	GCL_mean_inf	23	47249
-0.304557	0.202184	-1.50634	0.131981	Diabetic_retinopathy	IPL_mean_inf	23	47249
-0.356132	0.177445	-2.007	0.0447492	Diabetic_retinopathy	INL_mean_inf	23	47249
0.435283	0.195424	2.22738	0.0259216	Diabetic_retinopathy	OPL_mean_inf	23	47249
0.165725	0.0663444	2.49796	0.0124912	Diabetic_retinopathy	ISOS_mean_inf	23	47249
-0.414252	0.0773233	-5.3574	8.44287e-08	Diabetic_retinopathy	PS_mean_inf	23	47249
0.0165661	0.175499	0.094394	0.924796	Diabetic_retinopathy	RPE_mean_inf	23	47249
-0.349724	0.221956	-1.57565	0.115107	Diabetic_retinopathy	CSI_mean_inf	23	47249
-0.154723	0.1989	-0.777891	0.436633	Cardiac_shunt_heart_septal_defect	GCC	26	47246
-0.0078045	0.199713	-0.0390786	0.968828	Cardiac_shunt_heart_septal_defect	RNFL	26	47246
-0.265504	0.199417	-1.3314	0.183057	Cardiac_shunt_heart_septal_defect	GCL	26	47246
-0.189708	0.201876	-0.939728	0.347357	Cardiac_shunt_heart_septal_defect	IPL	26	47246
-0.11015	0.201647	-0.546251	0.584893	Cardiac_shunt_heart_septal_defect	INL	26	47246
-0.24482	0.200299	-1.22227	0.221606	Cardiac_shunt_heart_septal_defect	OPL+ONL	26	47246
-0.266197	0.217322	-1.2249	0.220614	Cardiac_shunt_heart_septal_defect	ISOS	26	47246
-0.271598	0.178282	-1.52342	0.127654	Cardiac_shunt_heart_septal_defect	PS	26	47246
-0.147283	0.22816	-0.645523	0.518589	Cardiac_shunt_heart_septal_defect	RPE+BM	26	47246
-0.297459	0.203702	-1.46026	0.144217	Cardiac_shunt_heart_septal_defect	CSI	26	47246
-0.125954	0.199488	-0.631385	0.527789	Cardiac_shunt_heart_septal_defect	GCC_mean_sup	26	47246
-0.0597765	0.201481	-0.296685	0.766707	Cardiac_shunt_heart_septal_defect	RNFL_mean_sup	26	47246
-0.169854	0.200083	-0.848916	0.395928	Cardiac_shunt_heart_septal_defect	GCL_mean_sup	26	47246
-0.088425	0.20032	-0.441419	0.658909	Cardiac_shunt_heart_septal_defect	IPL_mean_sup	26	47246
-0.0699431	0.199694	-0.350252	0.726149	Cardiac_shunt_heart_septal_defect	INL_mean_sup	26	47246
-0.187052	0.200452	-0.933148	0.350743	Cardiac_shunt_heart_septal_defect	OPL_mean_sup	26	47246
-0.209372	0.219404	-0.954276	0.339944	Cardiac_shunt_heart_septal_defect	ISOS_mean_sup	26	47246
-0.270084	0.150581	-1.79361	0.0728748	Cardiac_shunt_heart_septal_defect	PS_mean_sup	26	47246
-0.0581312	0.254167	-0.228713	0.819092	Cardiac_shunt_heart_septal_defect	RPE_mean_sup	26	47246
-0.186215	0.201199	-0.925527	0.354692	Cardiac_shunt_heart_septal_defect	CSI_mean_sup	26	47246
-0.242981	0.220724	-1.10083	0.270969	Cardiac_shunt_heart_septal_defect	GCC_mean_inf	26	47246
0.0532323	0.0852156	0.624678	0.532182	Cardiac_shunt_heart_septal_defect	RNFL_mean_inf	26	47246
-0.397415	0.211108	-1.88252	0.0597653	Cardiac_shunt_heart_septal_defect	GCL_mean_inf	26	47246
-0.378878	0.187915	-2.01622	0.0437773	Cardiac_shunt_heart_septal_defect	IPL_mean_inf	26	47246
-0.204872	0.188035	-1.08954	0.275915	Cardiac_shunt_heart_septal_defect	INL_mean_inf	26	47246
-0.391049	0.185139	-2.11219	0.0346704	Cardiac_shunt_heart_septal_defect	OPL_mean_inf	26	47246
-0.269813	0.215487	-1.25211	0.210531	Cardiac_shunt_heart_septal_defect	ISOS_mean_inf	26	47246
-0.162886	0.148725	-1.09521	0.273423	Cardiac_shunt_heart_septal_defect	PS_mean_inf	26	47246
-0.40159	0.651067	-0.616817	0.537355	Cardiac_shunt_heart_septal_defect	RPE_mean_inf	26	47246
-0.416585	0.209405	-1.98938	0.0466593	Cardiac_shunt_heart_septal_defect	CSI_mean_inf	26	47246
0.0313374	0.112496	0.278566	0.780578	Cardiac_congenital_anomalies	GCC	81	47191
0.105256	0.111581	0.943309	0.345523	Cardiac_congenital_anomalies	RNFL	81	47191
-0.0158576	0.111957	-0.14164	0.887364	Cardiac_congenital_anomalies	GCL	81	47191
-0.0755447	0.113542	-0.665346	0.505829	Cardiac_congenital_anomalies	IPL	81	47191
-0.0456133	0.112587	-0.405137	0.685377	Cardiac_congenital_anomalies	INL	81	47191
0.105853	0.11132	0.950889	0.34166	Cardiac_congenital_anomalies	OPL+ONL	81	47191
-0.101691	0.117043	-0.868836	0.384937	Cardiac_congenital_anomalies	ISOS	81	47191
-0.043111	0.109038	-0.395376	0.692565	Cardiac_congenital_anomalies	PS	81	47191
-0.0676543	0.119883	-0.564336	0.572525	Cardiac_congenital_anomalies	RPE+BM	81	47191
-0.166706	0.114524	-1.45564	0.145492	Cardiac_congenital_anomalies	CSI	81	47191
0.0179658	0.111579	0.161015	0.872082	Cardiac_congenital_anomalies	GCC_mean_sup	81	47191
0.0586047	0.109831	0.533588	0.593627	Cardiac_congenital_anomalies	RNFL_mean_sup	81	47191
0.0111278	0.111043	0.100211	0.920177	Cardiac_congenital_anomalies	GCL_mean_sup	81	47191
-0.0671384	0.113318	-0.59248	0.553529	Cardiac_congenital_anomalies	IPL_mean_sup	81	47191
-0.0435266	0.112559	-0.386699	0.698979	Cardiac_congenital_anomalies	INL_mean_sup	81	47191
0.0978311	0.108384	0.902635	0.366719	Cardiac_congenital_anomalies	OPL_mean_sup	81	47191
-0.0723971	0.117919	-0.613954	0.539246	Cardiac_congenital_anomalies	ISOS_mean_sup	81	47191
-0.0466744	0.106944	-0.436436	0.66252	Cardiac_congenital_anomalies	PS_mean_sup	81	47191
-0.0231861	0.130869	-0.17717	0.859375	Cardiac_congenital_anomalies	RPE_mean_sup	81	47191
-0.152841	0.11296	-1.35305	0.176039	Cardiac_congenital_anomalies	CSI_mean_sup	81	47191
0.0212143	0.095622	0.221855	0.824426	Cardiac_congenital_anomalies	GCC_mean_inf	81	47191
0.0538465	0.059046	0.911941	0.3618	Cardiac_congenital_anomalies	RNFL_mean_inf	81	47191
-0.0326863	0.122463	-0.266908	0.78954	Cardiac_congenital_anomalies	GCL_mean_inf	81	47191
-0.0631877	0.115881	-0.545281	0.58556	Cardiac_congenital_anomalies	IPL_mean_inf	81	47191
-0.0325408	0.110274	-0.29509	0.767925	Cardiac_congenital_anomalies	INL_mean_inf	81	47191
0.0591629	0.111295	0.531587	0.595012	Cardiac_congenital_anomalies	OPL_mean_inf	81	47191
-0.131018	0.124263	-1.05436	0.291716	Cardiac_congenital_anomalies	ISOS_mean_inf	81	47191
-0.00985099	0.108629	-0.0906846	0.927743	Cardiac_congenital_anomalies	PS_mean_inf	81	47191
-0.250161	0.325478	-0.768595	0.442134	Cardiac_congenital_anomalies	RPE_mean_inf	81	47191
-0.163547	0.116135	-1.40825	0.159056	Cardiac_congenital_anomalies	CSI_mean_inf	81	47191
0.014905	0.107335	0.138865	0.889557	Cardiac_and_circulatory_congenital_anomalies	GCC	89	47183
0.0793114	0.106762	0.742883	0.457552	Cardiac_and_circulatory_congenital_anomalies	RNFL	89	47183
-0.0379022	0.10699	-0.354258	0.723145	Cardiac_and_circulatory_congenital_anomalies	GCL	89	47183
-0.0556783	0.108153	-0.514809	0.606687	Cardiac_and_circulatory_congenital_anomalies	IPL	89	47183
-0.0496115	0.107502	-0.461494	0.644444	Cardiac_and_circulatory_congenital_anomalies	INL	89	47183
0.0521622	0.106527	0.489661	0.624373	Cardiac_and_circulatory_congenital_anomalies	OPL+ONL	89	47183
-0.101685	0.111755	-0.909893	0.362879	Cardiac_and_circulatory_congenital_anomalies	ISOS	89	47183
-0.0956003	0.102336	-0.934182	0.35021	Cardiac_and_circulatory_congenital_anomalies	PS	89	47183
-0.0477236	0.112459	-0.424364	0.6713	Cardiac_and_circulatory_congenital_anomalies	RPE+BM	89	47183
-0.141997	0.10933	-1.29879	0.194017	Cardiac_and_circulatory_congenital_anomalies	CSI	89	47183
-0.00153071	0.106772	-0.0143362	0.988562	Cardiac_and_circulatory_congenital_anomalies	GCC_mean_sup	89	47183
0.0589264	0.104959	0.561425	0.574508	Cardiac_and_circulatory_congenital_anomalies	RNFL_mean_sup	89	47183
-0.0392295	0.108338	-0.362101	0.717276	Cardiac_and_circulatory_congenital_anomalies	GCL_mean_sup	89	47183
-0.0716659	0.108141	-0.66271	0.507516	Cardiac_and_circulatory_congenital_anomalies	IPL_mean_sup	89	47183
-0.0718041	0.107496	-0.667967	0.504155	Cardiac_and_circulatory_congenital_anomalies	INL_mean_sup	89	47183
0.0333723	0.106132	0.314441	0.753186	Cardiac_and_circulatory_congenital_anomalies	OPL_mean_sup	89	47183
-0.0975621	0.113917	-0.856432	0.391759	Cardiac_and_circulatory_congenital_anomalies	ISOS_mean_sup	89	47183
-0.0823803	0.0996066	-0.827056	0.408205	Cardiac_and_circulatory_congenital_anomalies	PS_mean_sup	89	47183
-0.0200016	0.123861	-0.161485	0.871712	Cardiac_and_circulatory_congenital_anomalies	RPE_mean_sup	89	47183
-0.127688	0.10801	-1.18219	0.23713	Cardiac_and_circulatory_congenital_anomalies	CSI_mean_sup	89	47183
0.0361989	0.077095	0.469536	0.638686	Cardiac_and_circulatory_congenital_anomalies	GCC_mean_inf	89	47183
0.0491002	0.0616591	0.796317	0.425848	Cardiac_and_circulatory_congenital_anomalies	RNFL_mean_inf	89	47183
0.0178497	0.0911222	0.195888	0.844698	Cardiac_and_circulatory_congenital_anomalies	GCL_mean_inf	89	47183
-0.0319747	0.109707	-0.291457	0.770702	Cardiac_and_circulatory_congenital_anomalies	IPL_mean_inf	89	47183
-0.0233882	0.105426	-0.221845	0.824435	Cardiac_and_circulatory_congenital_anomalies	INL_mean_inf	89	47183
0.0275675	0.106094	0.259841	0.794986	Cardiac_and_circulatory_congenital_anomalies	OPL_mean_inf	89	47183
-0.194867	0.119665	-1.62844	0.103431	Cardiac_and_circulatory_congenital_anomalies	ISOS_mean_inf	89	47183
-0.0826657	0.0926955	-0.891798	0.372501	Cardiac_and_circulatory_congenital_anomalies	PS_mean_inf	89	47183
-0.0663554	0.198552	-0.334196	0.738231	Cardiac_and_circulatory_congenital_anomalies	RPE_mean_inf	89	47183
-0.147153	0.110708	-1.3292	0.18378	Cardiac_and_circulatory_congenital_anomalies	CSI_mean_inf	89	47183
0.0218589	0.149588	0.146128	0.883821	Congenital_anomalies_of_great_vessels	GCC	45	47227
0.096926	0.149198	0.649646	0.515921	Congenital_anomalies_of_great_vessels	RNFL	45	47227
-0.0137762	0.149289	-0.0922786	0.926477	Congenital_anomalies_of_great_vessels	GCL	45	47227
-0.0928263	0.152443	-0.608924	0.542575	Congenital_anomalies_of_great_vessels	IPL	45	47227
-0.16714	0.153274	-1.09046	0.275509	Congenital_anomalies_of_great_vessels	INL	45	47227
0.104385	0.14943	0.698553	0.484832	Congenital_anomalies_of_great_vessels	OPL+ONL	45	47227
-0.0444575	0.153121	-0.290342	0.771555	Congenital_anomalies_of_great_vessels	ISOS	45	47227
-0.053871	0.14371	-0.374858	0.707766	Congenital_anomalies_of_great_vessels	PS	45	47227
-0.0454438	0.156687	-0.290029	0.771794	Congenital_anomalies_of_great_vessels	RPE+BM	45	47227
-0.167679	0.152893	-1.09671	0.272769	Congenital_anomalies_of_great_vessels	CSI	45	47227
0.0179845	0.148701	0.120944	0.903736	Congenital_anomalies_of_great_vessels	GCC_mean_sup	45	47227
0.0667999	0.147074	0.454193	0.64969	Congenital_anomalies_of_great_vessels	RNFL_mean_sup	45	47227
0.0222835	0.147806	0.150762	0.880163	Congenital_anomalies_of_great_vessels	GCL_mean_sup	45	47227
-0.0949128	0.151824	-0.625152	0.531872	Congenital_anomalies_of_great_vessels	IPL_mean_sup	45	47227
-0.157882	0.151101	-1.04488	0.296079	Congenital_anomalies_of_great_vessels	INL_mean_sup	45	47227
0.0866359	0.146684	0.590628	0.554769	Congenital_anomalies_of_great_vessels	OPL_mean_sup	45	47227
-0.0183427	0.151255	-0.12127	0.903477	Congenital_anomalies_of_great_vessels	ISOS_mean_sup	45	47227
-0.0333905	0.142781	-0.233859	0.815094	Congenital_anomalies_of_great_vessels	PS_mean_sup	45	47227
0.00226542	0.152814	0.0148247	0.988172	Congenital_anomalies_of_great_vessels	RPE_mean_sup	45	47227
-0.173496	0.150554	-1.15238	0.249164	Congenital_anomalies_of_great_vessels	CSI_mean_sup	45	47227
0.0261324	0.123332	0.211887	0.832195	Congenital_anomalies_of_great_vessels	GCC_mean_inf	45	47227
0.0513452	0.0973313	0.52753	0.597825	Congenital_anomalies_of_great_vessels	RNFL_mean_inf	45	47227
-0.0104469	0.150875	-0.0692421	0.944797	Congenital_anomalies_of_great_vessels	GCL_mean_inf	45	47227
-0.0262612	0.152395	-0.172323	0.863184	Congenital_anomalies_of_great_vessels	IPL_mean_inf	45	47227
-0.0973118	0.144381	-0.673994	0.500315	Congenital_anomalies_of_great_vessels	INL_mean_inf	45	47227
0.0896551	0.148996	0.601726	0.547356	Congenital_anomalies_of_great_vessels	OPL_mean_inf	45	47227
-0.0763929	0.160425	-0.476189	0.63394	Congenital_anomalies_of_great_vessels	ISOS_mean_inf	45	47227
-0.0250988	0.141153	-0.177813	0.85887	Congenital_anomalies_of_great_vessels	PS_mean_inf	45	47227
-0.285621	0.450265	-0.63434	0.525859	Congenital_anomalies_of_great_vessels	RPE_mean_inf	45	47227
-0.124568	0.154897	-0.804199	0.421282	Congenital_anomalies_of_great_vessels	CSI_mean_inf	45	47227
0.0411173	0.204707	0.200859	0.840809	Hypopotassemia	GCC	25	47247
0.198503	0.200724	0.988934	0.322695	Hypopotassemia	RNFL	25	47247
-0.106927	0.202516	-0.527995	0.597503	Hypopotassemia	GCL	25	47247
-0.11755	0.205275	-0.572649	0.566882	Hypopotassemia	IPL	25	47247
0.0873808	0.200679	0.435426	0.663253	Hypopotassemia	INL	25	47247
-0.0412282	0.202263	-0.203835	0.838483	Hypopotassemia	OPL+ONL	25	47247
-0.384002	0.228301	-1.682	0.0925682	Hypopotassemia	ISOS	25	47247
-0.329085	0.17396	-1.89172	0.0585279	Hypopotassemia	PS	25	47247
-0.289753	0.253353	-1.14367	0.25276	Hypopotassemia	RPE+BM	25	47247
-0.122623	0.206054	-0.595102	0.551775	Hypopotassemia	CSI	25	47247
0.0401736	0.20135	0.199521	0.841855	Hypopotassemia	GCC_mean_sup	25	47247
0.111332	0.188036	0.592079	0.553798	Hypopotassemia	RNFL_mean_sup	25	47247
-0.00621519	0.200906	-0.0309358	0.975321	Hypopotassemia	GCL_mean_sup	25	47247
-0.0874296	0.20353	-0.429567	0.667511	Hypopotassemia	IPL_mean_sup	25	47247
0.096429	0.201148	0.479393	0.631659	Hypopotassemia	INL_mean_sup	25	47247
-0.0723784	0.202985	-0.35657	0.721414	Hypopotassemia	OPL_mean_sup	25	47247
-0.440028	0.194136	-2.26659	0.0234151	Hypopotassemia	ISOS_mean_sup	25	47247
-0.202298	0.163587	-1.23664	0.216222	Hypopotassemia	PS_mean_sup	25	47247
-0.237774	0.299288	-0.794466	0.426924	Hypopotassemia	RPE_mean_sup	25	47247
-0.0634539	0.20425	-0.310667	0.756054	Hypopotassemia	CSI_mean_sup	25	47247
0.0277301	0.146068	0.189843	0.849432	Hypopotassemia	GCC_mean_inf	25	47247
0.00679254	0.188977	0.0359437	0.971327	Hypopotassemia	RNFL_mean_inf	25	47247
0.0217097	0.1585	0.13697	0.891055	Hypopotassemia	GCL_mean_inf	25	47247
0.05137	0.157913	0.325305	0.74495	Hypopotassemia	IPL_mean_inf	25	47247
0.180689	0.162823	1.10972	0.267118	Hypopotassemia	INL_mean_inf	25	47247
0.139534	0.20065	0.695412	0.486797	Hypopotassemia	OPL_mean_inf	25	47247
-0.247755	0.213518	-1.16035	0.245906	Hypopotassemia	ISOS_mean_inf	25	47247
-0.213879	0.130532	-1.63852	0.101314	Hypopotassemia	PS_mean_inf	25	47247
-1.00587	0.794816	-1.26554	0.205679	Hypopotassemia	RPE_mean_inf	25	47247
-0.15661	0.208128	-0.752468	0.45177	Hypopotassemia	CSI_mean_inf	25	47247
-0.131801	0.117275	-1.12386	0.261072	Electrolyte_imbalance	GCC	74	47198
0.0721953	0.117464	0.614616	0.538808	Electrolyte_imbalance	RNFL	74	47198
-0.266416	0.117219	-2.27281	0.0230375	Electrolyte_imbalance	GCL	74	47198
-0.2648	0.120477	-2.19792	0.0279545	Electrolyte_imbalance	IPL	74	47198
-0.275273	0.121941	-2.25744	0.0239809	Electrolyte_imbalance	INL	74	47198
-0.209652	0.118708	-1.76612	0.0773764	Electrolyte_imbalance	OPL+ONL	74	47198
-0.236227	0.12786	-1.84755	0.0646677	Electrolyte_imbalance	ISOS	74	47198
-0.329321	0.101462	-3.24575	0.0011714	Electrolyte_imbalance	PS	74	47198
-0.0542236	0.124857	-0.434284	0.664082	Electrolyte_imbalance	RPE+BM	74	47198
-0.0259719	0.119931	-0.216556	0.828554	Electrolyte_imbalance	CSI	74	47198
-0.0983711	0.117463	-0.837464	0.402332	Electrolyte_imbalance	GCC_mean_sup	74	47198
0.106571	0.112174	0.950049	0.342087	Electrolyte_imbalance	RNFL_mean_sup	74	47198
-0.20397	0.116854	-1.74552	0.0808952	Electrolyte_imbalance	GCL_mean_sup	74	47198
-0.278157	0.117446	-2.36837	0.0178664	Electrolyte_imbalance	IPL_mean_sup	74	47198
-0.250977	0.115271	-2.17729	0.0294593	Electrolyte_imbalance	INL_mean_sup	74	47198
-0.242575	0.118737	-2.04295	0.0410571	Electrolyte_imbalance	OPL_mean_sup	74	47198
-0.319306	0.129019	-2.47487	0.0133285	Electrolyte_imbalance	ISOS_mean_sup	74	47198
-0.246254	0.0906691	-2.71596	0.0066084	Electrolyte_imbalance	PS_mean_sup	74	47198
-0.00234426	0.119567	-0.0196063	0.984357	Electrolyte_imbalance	RPE_mean_sup	74	47198
-0.0280188	0.118845	-0.235759	0.81362	Electrolyte_imbalance	CSI_mean_sup	74	47198
-0.168427	0.132498	-1.27117	0.203668	Electrolyte_imbalance	GCC_mean_inf	74	47198
-0.159663	0.137796	-1.15869	0.246581	Electrolyte_imbalance	RNFL_mean_inf	74	47198
-0.127073	0.136533	-0.930707	0.352005	Electrolyte_imbalance	GCL_mean_inf	74	47198
-0.0317004	0.121324	-0.261287	0.793871	Electrolyte_imbalance	IPL_mean_inf	74	47198
-0.0525042	0.116198	-0.451851	0.651376	Electrolyte_imbalance	INL_mean_inf	74	47198
-0.0154123	0.116451	-0.132351	0.894707	Electrolyte_imbalance	OPL_mean_inf	74	47198
0.00429428	0.1156	0.0371478	0.970367	Electrolyte_imbalance	ISOS_mean_inf	74	47198
-0.192288	0.0808379	-2.37869	0.0173742	Electrolyte_imbalance	PS_mean_inf	74	47198
-0.368275	0.380079	-0.968943	0.332574	Electrolyte_imbalance	RPE_mean_inf	74	47198
-0.0219968	0.120332	-0.182801	0.854954	Electrolyte_imbalance	CSI_mean_inf	74	47198
-0.149803	0.0852247	-1.75774	0.078791	Disorders_of_fluid_electrolyte_and_acid_base_balance	GCC	139	47133
-0.0292455	0.0862393	-0.339121	0.734519	Disorders_of_fluid_electrolyte_and_acid_base_balance	RNFL	139	47133
-0.205935	0.0855365	-2.40757	0.0160589	Disorders_of_fluid_electrolyte_and_acid_base_balance	GCL	139	47133
-0.204914	0.0874187	-2.34405	0.0190755	Disorders_of_fluid_electrolyte_and_acid_base_balance	IPL	139	47133
-0.116081	0.0868898	-1.33596	0.181564	Disorders_of_fluid_electrolyte_and_acid_base_balance	INL	139	47133
-0.0341377	0.0857221	-0.398237	0.690456	Disorders_of_fluid_electrolyte_and_acid_base_balance	OPL+ONL	139	47133
-0.0967457	0.0896683	-1.07893	0.280619	Disorders_of_fluid_electrolyte_and_acid_base_balance	ISOS	139	47133
-0.263491	0.0762866	-3.45396	0.000552419	Disorders_of_fluid_electrolyte_and_acid_base_balance	PS	139	47133
-0.0465645	0.0903513	-0.515372	0.606293	Disorders_of_fluid_electrolyte_and_acid_base_balance	RPE+BM	139	47133
-0.0510378	0.0875356	-0.583053	0.559858	Disorders_of_fluid_electrolyte_and_acid_base_balance	CSI	139	47133
-0.154743	0.0850883	-1.81862	0.0689695	Disorders_of_fluid_electrolyte_and_acid_base_balance	GCC_mean_sup	139	47133
-0.00926756	0.086016	-0.107742	0.9142	Disorders_of_fluid_electrolyte_and_acid_base_balance	RNFL_mean_sup	139	47133
-0.222045	0.0850573	-2.61054	0.00904003	Disorders_of_fluid_electrolyte_and_acid_base_balance	GCL_mean_sup	139	47133
-0.21487	0.0862129	-2.49232	0.0126912	Disorders_of_fluid_electrolyte_and_acid_base_balance	IPL_mean_sup	139	47133
-0.15274	0.085819	-1.77979	0.0751108	Disorders_of_fluid_electrolyte_and_acid_base_balance	INL_mean_sup	139	47133
-0.0869651	0.0863599	-1.00701	0.313931	Disorders_of_fluid_electrolyte_and_acid_base_balance	OPL_mean_sup	139	47133
-0.203986	0.0941568	-2.16645	0.0302771	Disorders_of_fluid_electrolyte_and_acid_base_balance	ISOS_mean_sup	139	47133
-0.233026	0.0670075	-3.47761	0.000505902	Disorders_of_fluid_electrolyte_and_acid_base_balance	PS_mean_sup	139	47133
0.0283835	0.0466194	0.608834	0.542634	Disorders_of_fluid_electrolyte_and_acid_base_balance	RPE_mean_sup	139	47133
-0.0341175	0.0867652	-0.393217	0.694159	Disorders_of_fluid_electrolyte_and_acid_base_balance	CSI_mean_sup	139	47133
-0.135149	0.0970078	-1.39317	0.163568	Disorders_of_fluid_electrolyte_and_acid_base_balance	GCC_mean_inf	139	47133
-0.159318	0.100388	-1.58703	0.112506	Disorders_of_fluid_electrolyte_and_acid_base_balance	RNFL_mean_inf	139	47133
-0.057189	0.0972989	-0.587766	0.55669	Disorders_of_fluid_electrolyte_and_acid_base_balance	GCL_mean_inf	139	47133
-0.0249987	0.0875986	-0.285378	0.775355	Disorders_of_fluid_electrolyte_and_acid_base_balance	IPL_mean_inf	139	47133
0.0374961	0.0837148	0.447903	0.654223	Disorders_of_fluid_electrolyte_and_acid_base_balance	INL_mean_inf	139	47133
0.107745	0.0852613	1.26371	0.206335	Disorders_of_fluid_electrolyte_and_acid_base_balance	OPL_mean_inf	139	47133
0.0398018	0.0765285	0.520091	0.603	Disorders_of_fluid_electrolyte_and_acid_base_balance	ISOS_mean_inf	139	47133
-0.144466	0.0656124	-2.20181	0.027679	Disorders_of_fluid_electrolyte_and_acid_base_balance	PS_mean_inf	139	47133
-0.35408	0.27399	-1.29231	0.19625	Disorders_of_fluid_electrolyte_and_acid_base_balance	RPE_mean_inf	139	47133
-0.0542276	0.0880563	-0.615829	0.538008	Disorders_of_fluid_electrolyte_and_acid_base_balance	CSI_mean_inf	139	47133
-0.190418	0.124859	-1.52507	0.127243	Hypovolemia	GCC	64	47208
-0.138243	0.127763	-1.08203	0.279238	Hypovolemia	RNFL	64	47208
-0.167348	0.125906	-1.32915	0.183797	Hypovolemia	GCL	64	47208
-0.184625	0.128172	-1.44045	0.149739	Hypovolemia	IPL	64	47208
-0.0767278	0.126894	-0.604661	0.545404	Hypovolemia	INL	64	47208
0.0961622	0.125069	0.768875	0.441968	Hypovolemia	OPL+ONL	64	47208
0.0681605	0.124793	0.54619	0.584935	Hypovolemia	ISOS	64	47208
-0.271627	0.111607	-2.43377	0.0149426	Hypovolemia	PS	64	47208
-0.0416678	0.1326	-0.314237	0.753341	Hypovolemia	RPE+BM	64	47208
-0.045349	0.128988	-0.351576	0.725157	Hypovolemia	CSI	64	47208
-0.204233	0.124323	-1.64275	0.100434	Hypovolemia	GCC_mean_sup	64	47208
-0.120678	0.12925	-0.933681	0.350468	Hypovolemia	RNFL_mean_sup	64	47208
-0.223943	0.125362	-1.78637	0.0740394	Hypovolemia	GCL_mean_sup	64	47208
-0.171922	0.127154	-1.35207	0.176352	Hypovolemia	IPL_mean_sup	64	47208
-0.137661	0.126368	-1.08937	0.275992	Hypovolemia	INL_mean_sup	64	47208
0.040304	0.124596	0.323478	0.746333	Hypovolemia	OPL_mean_sup	64	47208
-0.0752884	0.132787	-0.566987	0.570723	Hypovolemia	ISOS_mean_sup	64	47208
-0.253066	0.0946967	-2.67238	0.00753145	Hypovolemia	PS_mean_sup	64	47208
0.0431065	0.0414343	1.04036	0.298174	Hypovolemia	RPE_mean_sup	64	47208
-0.0283639	0.127932	-0.22171	0.824539	Hypovolemia	CSI_mean_sup	64	47208
-0.148421	0.142348	-1.04266	0.297104	Hypovolemia	GCC_mean_inf	64	47208
-0.178802	0.148143	-1.20695	0.22745	Hypovolemia	RNFL_mean_inf	64	47208
-0.0336434	0.13816	-0.24351	0.80761	Hypovolemia	GCL_mean_inf	64	47208
-0.0562832	0.129912	-0.433241	0.66484	Hypovolemia	IPL_mean_inf	64	47208
0.0325108	0.12282	0.264702	0.791239	Hypovolemia	INL_mean_inf	64	47208
0.181983	0.124956	1.45638	0.145288	Hypovolemia	OPL_mean_inf	64	47208
0.0885164	0.0869039	1.01856	0.308414	Hypovolemia	ISOS_mean_inf	64	47208
-0.158143	0.093232	-1.69623	0.089842	Hypovolemia	PS_mean_inf	64	47208
-0.278523	0.379648	-0.733634	0.463172	Hypovolemia	RPE_mean_inf	64	47208
-0.0430515	0.129688	-0.331962	0.739918	Hypovolemia	CSI_mean_inf	64	47208
-0.219117	0.198111	-1.10603	0.268714	Hyposmolality_and_or_hyponatremia	GCC	26	47246
0.0740448	0.198696	0.372654	0.709406	Hyposmolality_and_or_hyponatremia	RNFL	26	47246
-0.41685	0.197027	-2.11569	0.0343708	Hyposmolality_and_or_hyponatremia	GCL	26	47246
-0.384792	0.205702	-1.87063	0.0613968	Hyposmolality_and_or_hyponatremia	IPL	26	47246
-0.292369	0.205954	-1.41959	0.155728	Hyposmolality_and_or_hyponatremia	INL	26	47246
-0.163026	0.200528	-0.812984	0.416227	Hyposmolality_and_or_hyponatremia	OPL+ONL	26	47246
-0.192109	0.214049	-0.897498	0.369453	Hyposmolality_and_or_hyponatremia	ISOS	26	47246
-0.213999	0.183058	-1.16902	0.242395	Hyposmolality_and_or_hyponatremia	PS	26	47246
-0.0175774	0.202894	-0.0866335	0.930963	Hyposmolality_and_or_hyponatremia	RPE+BM	26	47246
-0.0108198	0.20359	-0.0531452	0.957616	Hyposmolality_and_or_hyponatremia	CSI	26	47246
-0.210915	0.197788	-1.06637	0.286255	Hyposmolality_and_or_hyponatremia	GCC_mean_sup	26	47246
0.0571502	0.195686	0.29205	0.770248	Hyposmolality_and_or_hyponatremia	RNFL_mean_sup	26	47246
-0.354271	0.189859	-1.86596	0.0620465	Hyposmolality_and_or_hyponatremia	GCL_mean_sup	26	47246
-0.342432	0.196939	-1.73877	0.0820747	Hyposmolality_and_or_hyponatremia	IPL_mean_sup	26	47246
-0.2071	0.196734	-1.05269	0.292484	Hyposmolality_and_or_hyponatremia	INL_mean_sup	26	47246
-0.210966	0.201045	-1.04935	0.294018	Hyposmolality_and_or_hyponatremia	OPL_mean_sup	26	47246
-0.342091	0.216288	-1.58165	0.11373	Hyposmolality_and_or_hyponatremia	ISOS_mean_sup	26	47246
-0.0375363	0.195415	-0.192086	0.847675	Hyposmolality_and_or_hyponatremia	PS_mean_sup	26	47246
0.0347126	0.0850303	0.408238	0.683099	Hyposmolality_and_or_hyponatremia	RPE_mean_sup	26	47246
0.0224197	0.20171	0.111148	0.911499	Hyposmolality_and_or_hyponatremia	CSI_mean_sup	26	47246
-0.155026	0.225027	-0.688925	0.490871	Hyposmolality_and_or_hyponatremia	GCC_mean_inf	26	47246
-0.04189	0.222811	-0.188007	0.850871	Hyposmolality_and_or_hyponatremia	RNFL_mean_inf	26	47246
-0.168537	0.228734	-0.736822	0.461231	Hyposmolality_and_or_hyponatremia	GCL_mean_inf	26	47246
-0.137235	0.206351	-0.665057	0.506014	Hyposmolality_and_or_hyponatremia	IPL_mean_inf	26	47246
-0.115697	0.194469	-0.594939	0.551884	Hyposmolality_and_or_hyponatremia	INL_mean_inf	26	47246
0.0400329	0.199077	0.201092	0.840626	Hyposmolality_and_or_hyponatremia	OPL_mean_inf	26	47246
-0.0251659	0.205312	-0.122574	0.902444	Hyposmolality_and_or_hyponatremia	ISOS_mean_inf	26	47246
-0.192898	0.13784	-1.39944	0.161682	Hyposmolality_and_or_hyponatremia	PS_mean_inf	26	47246
-0.289756	0.60687	-0.477459	0.633035	Hyposmolality_and_or_hyponatremia	RPE_mean_inf	26	47246
-0.0104637	0.204064	-0.0512766	0.959105	Hyposmolality_and_or_hyponatremia	CSI_mean_inf	26	47246
0.089136	0.257286	0.346446	0.729007	Acidosis	GCC	16	47256
0.170342	0.251427	0.677502	0.498088	Acidosis	RNFL	16	47256
-0.105811	0.255491	-0.414149	0.678765	Acidosis	GCL	16	47256
0.0795694	0.252862	0.314675	0.753009	Acidosis	IPL	16	47256
-0.356572	0.265711	-1.34196	0.17961	Acidosis	INL	16	47256
0.00979658	0.251847	0.038899	0.968971	Acidosis	OPL+ONL	16	47256
0.255927	0.240204	1.06546	0.286669	Acidosis	ISOS	16	47256
0.145836	0.266767	0.546679	0.584599	Acidosis	PS	16	47256
0.157873	0.166464	0.948389	0.342932	Acidosis	RPE+BM	16	47256
-0.351527	0.259871	-1.3527	0.176152	Acidosis	CSI	16	47256
0.0226005	0.254645	0.088753	0.929278	Acidosis	GCC_mean_sup	16	47256
0.0734939	0.246398	0.298273	0.765494	Acidosis	RNFL_mean_sup	16	47256
-0.122512	0.25699	-0.47672	0.633561	Acidosis	GCL_mean_sup	16	47256
0.0642649	0.253758	0.253253	0.800073	Acidosis	IPL_mean_sup	16	47256
-0.359722	0.243229	-1.47894	0.139156	Acidosis	INL_mean_sup	16	47256
0.0320729	0.251179	0.127689	0.898395	Acidosis	OPL_mean_sup	16	47256
0.160658	0.159496	1.00728	0.313799	Acidosis	ISOS_mean_sup	16	47256
0.138135	0.274072	0.504011	0.614254	Acidosis	PS_mean_sup	16	47256
0.0377818	0.123236	0.306581	0.759162	Acidosis	RPE_mean_sup	16	47256
-0.404634	0.255973	-1.58077	0.11393	Acidosis	CSI_mean_sup	16	47256
0.0594457	0.123714	0.480508	0.630866	Acidosis	GCC_mean_inf	16	47256
0.044982	0.125465	0.358523	0.719952	Acidosis	RNFL_mean_inf	16	47256
0.0232331	0.226379	0.102629	0.918257	Acidosis	GCL_mean_inf	16	47256
0.0823075	0.137723	0.597633	0.550085	Acidosis	IPL_mean_inf	16	47256
-0.139951	0.246215	-0.568409	0.569757	Acidosis	INL_mean_inf	16	47256
0.0828715	0.252442	0.328279	0.742701	Acidosis	OPL_mean_inf	16	47256
0.119664	0.122489	0.976935	0.328601	Acidosis	ISOS_mean_inf	16	47256
0.202077	0.304333	0.664001	0.50669	Acidosis	PS_mean_inf	16	47256
0.0125472	0.191858	0.0653987	0.947857	Acidosis	RPE_mean_inf	16	47256
-0.287571	0.263892	-1.08973	0.275832	Acidosis	CSI_mean_inf	16	47256
0.163551	0.25093	0.65178	0.514543	Acid_base_balance_disorder	GCC	17	47255
0.252303	0.243052	1.03806	0.299241	Acid_base_balance_disorder	RNFL	17	47255
-0.0610002	0.248033	-0.245936	0.805732	Acid_base_balance_disorder	GCL	17	47255
0.108409	0.245	0.442485	0.658138	Acid_base_balance_disorder	IPL	17	47255
-0.277636	0.255523	-1.08654	0.27724	Acid_base_balance_disorder	INL	17	47255
0.018358	0.244388	0.0751184	0.940121	Acid_base_balance_disorder	OPL+ONL	17	47255
0.276089	0.232375	1.18812	0.234786	Acid_base_balance_disorder	ISOS	17	47255
0.108958	0.256591	0.424638	0.6711	Acid_base_balance_disorder	PS	17	47255
0.189945	0.135443	1.40239	0.160797	Acid_base_balance_disorder	RPE+BM	17	47255
-0.460112	0.253062	-1.81818	0.0690367	Acid_base_balance_disorder	CSI	17	47255
0.0856644	0.244626	0.350185	0.7262	Acid_base_balance_disorder	GCC_mean_sup	17	47255
0.123661	0.231438	0.534316	0.593123	Acid_base_balance_disorder	RNFL_mean_sup	17	47255
-0.0655008	0.250148	-0.261849	0.793438	Acid_base_balance_disorder	GCL_mean_sup	17	47255
0.0942557	0.244619	0.385316	0.700003	Acid_base_balance_disorder	IPL_mean_sup	17	47255
-0.273164	0.241801	-1.12971	0.2586	Acid_base_balance_disorder	INL_mean_sup	17	47255
0.0501768	0.242846	0.20662	0.836307	Acid_base_balance_disorder	OPL_mean_sup	17	47255
0.166316	0.13604	1.22255	0.221498	Acid_base_balance_disorder	ISOS_mean_sup	17	47255
0.101586	0.262415	0.387118	0.698669	Acid_base_balance_disorder	PS_mean_sup	17	47255
0.0476472	0.0684481	0.696107	0.486362	Acid_base_balance_disorder	RPE_mean_sup	17	47255
-0.522054	0.248783	-2.09843	0.035867	Acid_base_balance_disorder	CSI_mean_sup	17	47255
0.0683287	0.0942898	0.724667	0.468656	Acid_base_balance_disorder	GCC_mean_inf	17	47255
0.0560999	0.0881923	0.636109	0.524706	Acid_base_balance_disorder	RNFL_mean_inf	17	47255
0.0349191	0.19644	0.177759	0.858912	Acid_base_balance_disorder	GCL_mean_inf	17	47255
0.0874076	0.123792	0.706082	0.480137	Acid_base_balance_disorder	IPL_mean_inf	17	47255
-0.10289	0.241933	-0.425281	0.670632	Acid_base_balance_disorder	INL_mean_inf	17	47255
0.081874	0.244987	0.334197	0.738231	Acid_base_balance_disorder	OPL_mean_inf	17	47255
0.123733	0.118662	1.04273	0.297071	Acid_base_balance_disorder	ISOS_mean_inf	17	47255
0.165147	0.288993	0.571459	0.567689	Acid_base_balance_disorder	PS_mean_inf	17	47255
0.0207924	0.150873	0.137814	0.890387	Acid_base_balance_disorder	RPE_mean_inf	17	47255
-0.375095	0.25778	-1.4551	0.145642	Acid_base_balance_disorder	CSI_mean_inf	17	47255
-0.153287	0.298302	-0.513865	0.607346	Impaired_fasting_glucose	GCC	12	47260
-0.0152546	0.295693	-0.0515894	0.958856	Impaired_fasting_glucose	RNFL	12	47260
-0.103154	0.300571	-0.343193	0.731453	Impaired_fasting_glucose	GCL	12	47260
-0.341848	0.300684	-1.1369	0.255579	Impaired_fasting_glucose	IPL	12	47260
-0.396211	0.311476	-1.27204	0.203357	Impaired_fasting_glucose	INL	12	47260
-0.144711	0.295714	-0.48936	0.624587	Impaired_fasting_glucose	OPL+ONL	12	47260
0.059869	0.303737	0.197108	0.843743	Impaired_fasting_glucose	ISOS	12	47260
0.065641	0.308943	0.21247	0.83174	Impaired_fasting_glucose	PS	12	47260
0.0926732	0.232715	0.398227	0.690463	Impaired_fasting_glucose	RPE+BM	12	47260
-0.268855	0.304298	-0.883525	0.376953	Impaired_fasting_glucose	CSI	12	47260
0.0360951	0.299174	0.120649	0.903969	Impaired_fasting_glucose	GCC_mean_sup	12	47260
0.0866798	0.279853	0.309733	0.756764	Impaired_fasting_glucose	RNFL_mean_sup	12	47260
0.0748076	0.267975	0.279159	0.780123	Impaired_fasting_glucose	GCL_mean_sup	12	47260
-0.147616	0.293995	-0.502104	0.615595	Impaired_fasting_glucose	IPL_mean_sup	12	47260
-0.285713	0.268894	-1.06255	0.287986	Impaired_fasting_glucose	INL_mean_sup	12	47260
-0.123022	0.295732	-0.415991	0.677417	Impaired_fasting_glucose	OPL_mean_sup	12	47260
0.024752	0.292273	0.0846881	0.932509	Impaired_fasting_glucose	ISOS_mean_sup	12	47260
0.0197943	0.309034	0.0640524	0.948929	Impaired_fasting_glucose	PS_mean_sup	12	47260
0.0326317	0.0941072	0.34675	0.728779	Impaired_fasting_glucose	RPE_mean_sup	12	47260
-0.340347	0.300735	-1.13172	0.257753	Impaired_fasting_glucose	CSI_mean_sup	12	47260
-0.356269	0.305548	-1.166	0.243615	Impaired_fasting_glucose	GCC_mean_inf	12	47260
0.0210815	0.226103	0.0932384	0.925714	Impaired_fasting_glucose	RNFL_mean_inf	12	47260
-0.370098	0.313811	-1.17937	0.238252	Impaired_fasting_glucose	GCL_mean_inf	12	47260
-0.498505	0.261578	-1.90576	0.0566811	Impaired_fasting_glucose	IPL_mean_inf	12	47260
-0.409186	0.24146	-1.69463	0.0901447	Impaired_fasting_glucose	INL_mean_inf	12	47260
-0.280665	0.281589	-0.996715	0.318903	Impaired_fasting_glucose	OPL_mean_inf	12	47260
0.00376441	0.313276	0.0120163	0.990413	Impaired_fasting_glucose	ISOS_mean_inf	12	47260
0.10267	0.336524	0.305089	0.760298	Impaired_fasting_glucose	PS_mean_inf	12	47260
0.00394563	0.225921	0.0174646	0.986066	Impaired_fasting_glucose	RPE_mean_inf	12	47260
-0.186423	0.306136	-0.608955	0.542554	Impaired_fasting_glucose	CSI_mean_inf	12	47260
-0.175342	0.157365	-1.11424	0.265177	Abnormal_glucose	GCC	42	47230
-0.117856	0.158701	-0.742631	0.457705	Abnormal_glucose	RNFL	42	47230
-0.1337	0.158602	-0.842988	0.399235	Abnormal_glucose	GCL	42	47230
-0.197664	0.158969	-1.24341	0.213716	Abnormal_glucose	IPL	42	47230
-0.247331	0.161433	-1.5321	0.125499	Abnormal_glucose	INL	42	47230
-0.0448455	0.156504	-0.286545	0.774461	Abnormal_glucose	OPL+ONL	42	47230
0.0479716	0.158678	0.302321	0.762408	Abnormal_glucose	ISOS	42	47230
0.0659273	0.162882	0.404754	0.685658	Abnormal_glucose	PS	42	47230
-0.175409	0.183559	-0.9556	0.339274	Abnormal_glucose	RPE+BM	42	47230
-0.113016	0.162217	-0.696697	0.485992	Abnormal_glucose	CSI	42	47230
-0.0844132	0.1587	-0.531905	0.594792	Abnormal_glucose	GCC_mean_sup	42	47230
-0.0243896	0.158388	-0.153986	0.877621	Abnormal_glucose	RNFL_mean_sup	42	47230
-0.0774304	0.160182	-0.483392	0.628818	Abnormal_glucose	GCL_mean_sup	42	47230
-0.124469	0.157395	-0.790808	0.429056	Abnormal_glucose	IPL_mean_sup	42	47230
-0.202497	0.153712	-1.31739	0.187709	Abnormal_glucose	INL_mean_sup	42	47230
-0.028717	0.156886	-0.183044	0.854764	Abnormal_glucose	OPL_mean_sup	42	47230
0.0706453	0.138248	0.511002	0.609349	Abnormal_glucose	ISOS_mean_sup	42	47230
0.0298554	0.16315	0.182994	0.854802	Abnormal_glucose	PS_mean_sup	42	47230
-0.171862	0.224839	-0.764377	0.444642	Abnormal_glucose	RPE_mean_sup	42	47230
-0.106288	0.161161	-0.659511	0.509568	Abnormal_glucose	CSI_mean_sup	42	47230
-0.376594	0.159111	-2.36686	0.0179398	Abnormal_glucose	GCC_mean_inf	42	47230
-0.24569	0.184203	-1.3338	0.182268	Abnormal_glucose	RNFL_mean_inf	42	47230
-0.265499	0.175332	-1.51427	0.129958	Abnormal_glucose	GCL_mean_inf	42	47230
-0.300109	0.152563	-1.96712	0.0491695	Abnormal_glucose	IPL_mean_inf	42	47230
-0.271391	0.141978	-1.9115	0.0559402	Abnormal_glucose	INL_mean_inf	42	47230
-0.137255	0.153773	-0.892586	0.372079	Abnormal_glucose	OPL_mean_inf	42	47230
-0.0700281	0.172179	-0.406716	0.684217	Abnormal_glucose	ISOS_mean_inf	42	47230
0.104282	0.178142	0.585387	0.558287	Abnormal_glucose	PS_mean_inf	42	47230
-0.364771	0.500935	-0.728181	0.466503	Abnormal_glucose	RPE_mean_inf	42	47230
-0.0955703	0.162574	-0.587857	0.556629	Abnormal_glucose	CSI_mean_inf	42	47230
0.360717	0.237108	1.52132	0.12818	Other_immunological_findings	GCC	18	47254
0.176875	0.232623	0.76035	0.447045	Other_immunological_findings	RNFL	18	47254
0.439626	0.224909	1.95468	0.0506205	Other_immunological_findings	GCL	18	47254
0.315533	0.232263	1.35851	0.174301	Other_immunological_findings	IPL	18	47254
0.140554	0.2298	0.611637	0.540778	Other_immunological_findings	INL	18	47254
0.0350484	0.235212	0.149008	0.881547	Other_immunological_findings	OPL+ONL	18	47254
-0.0664242	0.240138	-0.276609	0.78208	Other_immunological_findings	ISOS	18	47254
0.242412	0.250187	0.968926	0.332582	Other_immunological_findings	PS	18	47254
-0.103955	0.26611	-0.390645	0.696059	Other_immunological_findings	RPE+BM	18	47254
0.276036	0.244407	1.12941	0.258725	Other_immunological_findings	CSI	18	47254
0.258979	0.179476	1.44298	0.149027	Other_immunological_findings	GCC_mean_sup	18	47254
0.134463	0.22487	0.597957	0.549869	Other_immunological_findings	RNFL_mean_sup	18	47254
0.147461	0.0936959	1.57382	0.115528	Other_immunological_findings	GCL_mean_sup	18	47254
0.306895	0.209227	1.4668	0.14243	Other_immunological_findings	IPL_mean_sup	18	47254
0.14683	0.233242	0.629516	0.529011	Other_immunological_findings	INL_mean_sup	18	47254
0.064339	0.231285	0.27818	0.780874	Other_immunological_findings	OPL_mean_sup	18	47254
-0.0292855	0.23816	-0.122966	0.902134	Other_immunological_findings	ISOS_mean_sup	18	47254
0.288218	0.261084	1.10393	0.269625	Other_immunological_findings	PS_mean_sup	18	47254
-0.355174	0.363995	-0.975765	0.329181	Other_immunological_findings	RPE_mean_sup	18	47254
0.185591	0.242384	0.765689	0.443861	Other_immunological_findings	CSI_mean_sup	18	47254
0.124501	0.0377925	3.29433	0.000986557	Other_immunological_findings	GCC_mean_inf	18	47254
0.0850365	0.063477	1.33964	0.180361	Other_immunological_findings	RNFL_mean_inf	18	47254
0.138002	0.0336019	4.10696	4.00908e-05	Other_immunological_findings	GCL_mean_inf	18	47254
0.118426	0.102279	1.15787	0.246917	Other_immunological_findings	IPL_mean_inf	18	47254
0.180755	0.157507	1.1476	0.251134	Other_immunological_findings	INL_mean_inf	18	47254
0.0366463	0.232166	0.157846	0.874578	Other_immunological_findings	OPL_mean_inf	18	47254
-0.0895407	0.251436	-0.356117	0.721753	Other_immunological_findings	ISOS_mean_inf	18	47254
0.0320575	0.239068	0.134094	0.893328	Other_immunological_findings	PS_mean_inf	18	47254
0.0803018	0.0377363	2.12797	0.0333396	Other_immunological_findings	RPE_mean_inf	18	47254
0.416798	0.237189	1.75724	0.0788767	Other_immunological_findings	CSI_mean_inf	18	47254
0.00597564	0.412065	0.0145017	0.98843	Unspecified_disorder_of_lipoid_metabolism	GCC	6	47266
-0.0226704	0.41295	-0.0548987	0.956219	Unspecified_disorder_of_lipoid_metabolism	RNFL	6	47266
0.13976	0.405924	0.344302	0.730619	Unspecified_disorder_of_lipoid_metabolism	GCL	6	47266
-0.09761	0.417796	-0.233631	0.815271	Unspecified_disorder_of_lipoid_metabolism	IPL	6	47266
0.0581774	0.407821	0.142654	0.886563	Unspecified_disorder_of_lipoid_metabolism	INL	6	47266
-0.195315	0.41498	-0.470661	0.637883	Unspecified_disorder_of_lipoid_metabolism	OPL+ONL	6	47266
-0.0862766	0.429632	-0.200815	0.840843	Unspecified_disorder_of_lipoid_metabolism	ISOS	6	47266
-0.336627	0.345752	-0.973607	0.330252	Unspecified_disorder_of_lipoid_metabolism	PS	6	47266
0.230172	0.178161	1.29193	0.19638	Unspecified_disorder_of_lipoid_metabolism	RPE+BM	6	47266
-0.681422	0.442526	-1.53985	0.123597	Unspecified_disorder_of_lipoid_metabolism	CSI	6	47266
-0.057059	0.408295	-0.139749	0.888858	Unspecified_disorder_of_lipoid_metabolism	GCC_mean_sup	6	47266
-0.165381	0.418997	-0.394707	0.693059	Unspecified_disorder_of_lipoid_metabolism	RNFL_mean_sup	6	47266
0.103603	0.279466	0.370717	0.710848	Unspecified_disorder_of_lipoid_metabolism	GCL_mean_sup	6	47266
-0.0361198	0.414723	-0.0870938	0.930597	Unspecified_disorder_of_lipoid_metabolism	IPL_mean_sup	6	47266
0.0219423	0.411479	0.0533255	0.957473	Unspecified_disorder_of_lipoid_metabolism	INL_mean_sup	6	47266
-0.189244	0.416024	-0.454887	0.649191	Unspecified_disorder_of_lipoid_metabolism	OPL_mean_sup	6	47266
-0.260905	0.457013	-0.570892	0.568073	Unspecified_disorder_of_lipoid_metabolism	ISOS_mean_sup	6	47266
-0.22144	0.316842	-0.698899	0.484615	Unspecified_disorder_of_lipoid_metabolism	PS_mean_sup	6	47266
0.0606714	0.062739	0.967044	0.333522	Unspecified_disorder_of_lipoid_metabolism	RPE_mean_sup	6	47266
-0.485999	0.418539	-1.16118	0.245568	Unspecified_disorder_of_lipoid_metabolism	CSI_mean_sup	6	47266
0.0427938	0.237442	0.180228	0.856973	Unspecified_disorder_of_lipoid_metabolism	GCC_mean_inf	6	47266
-0.0373691	0.453602	-0.082383	0.934342	Unspecified_disorder_of_lipoid_metabolism	RNFL_mean_inf	6	47266
0.067037	0.158483	0.422992	0.672301	Unspecified_disorder_of_lipoid_metabolism	GCL_mean_inf	6	47266
0.0279991	0.37822	0.0740284	0.940988	Unspecified_disorder_of_lipoid_metabolism	IPL_mean_inf	6	47266
0.169987	0.306747	0.55416	0.579469	Unspecified_disorder_of_lipoid_metabolism	INL_mean_inf	6	47266
-0.0217358	0.404849	-0.0536887	0.957183	Unspecified_disorder_of_lipoid_metabolism	OPL_mean_inf	6	47266
0.0264478	0.3929	0.0673145	0.946331	Unspecified_disorder_of_lipoid_metabolism	ISOS_mean_inf	6	47266
-0.20317	0.264347	-0.768573	0.442147	Unspecified_disorder_of_lipoid_metabolism	PS_mean_inf	6	47266
0.0352518	0.200681	0.175661	0.86056	Unspecified_disorder_of_lipoid_metabolism	RPE_mean_inf	6	47266
-0.777654	0.472341	-1.64638	0.0996852	Unspecified_disorder_of_lipoid_metabolism	CSI_mean_inf	6	47266
0.0612365	0.0442079	1.38519	0.165993	Miscarriage_stillbirth	GCC	632	24855
0.072906	0.0423712	1.72065	0.0853145	Miscarriage_stillbirth	RNFL	632	24855
0.0338108	0.0450715	0.75016	0.453159	Miscarriage_stillbirth	GCL	632	24855
0.0153635	0.0426673	0.360076	0.71879	Miscarriage_stillbirth	IPL	632	24855
-0.00028729	0.042885	-0.00669906	0.994655	Miscarriage_stillbirth	INL	632	24855
0.0953841	0.0425989	2.23912	0.0251479	Miscarriage_stillbirth	OPL+ONL	632	24855
0.0604283	0.0441052	1.37009	0.170657	Miscarriage_stillbirth	ISOS	632	24855
0.0262756	0.046304	0.567459	0.570402	Miscarriage_stillbirth	PS	632	24855
-0.0351737	0.0436253	-0.806269	0.420088	Miscarriage_stillbirth	RPE+BM	632	24855
0.0571322	0.047546	1.20162	0.229512	Miscarriage_stillbirth	CSI	632	24855
0.0503171	0.0444721	1.13143	0.257874	Miscarriage_stillbirth	GCC_mean_sup	632	24855
0.0380619	0.0426135	0.893189	0.371756	Miscarriage_stillbirth	RNFL_mean_sup	632	24855
0.0496026	0.0450012	1.10225	0.270353	Miscarriage_stillbirth	GCL_mean_sup	632	24855
0.0234098	0.0429093	0.545565	0.585365	Miscarriage_stillbirth	IPL_mean_sup	632	24855
0.0145421	0.0430521	0.337781	0.735529	Miscarriage_stillbirth	INL_mean_sup	632	24855
0.108469	0.0430131	2.52176	0.0116769	Miscarriage_stillbirth	OPL_mean_sup	632	24855
0.0432857	0.0446081	0.970354	0.33187	Miscarriage_stillbirth	ISOS_mean_sup	632	24855
0.0627902	0.0483259	1.29931	0.193839	Miscarriage_stillbirth	PS_mean_sup	632	24855
-0.0851144	0.0583541	-1.45858	0.144679	Miscarriage_stillbirth	RPE_mean_sup	632	24855
0.0387634	0.0472443	0.820488	0.411938	Miscarriage_stillbirth	CSI_mean_sup	632	24855
0.0978983	0.0289165	3.38555	0.000710368	Miscarriage_stillbirth	GCC_mean_inf	632	24855
0.0840328	0.0253984	3.30858	0.000937688	Miscarriage_stillbirth	RNFL_mean_inf	632	24855
0.0843282	0.0464557	1.81524	0.0694868	Miscarriage_stillbirth	GCL_mean_inf	632	24855
0.00988794	0.0433172	0.228268	0.819438	Miscarriage_stillbirth	IPL_mean_inf	632	24855
0.0285418	0.0437064	0.653033	0.513735	Miscarriage_stillbirth	INL_mean_inf	632	24855
0.0787861	0.0436848	1.80351	0.0713075	Miscarriage_stillbirth	OPL_mean_inf	632	24855
0.0329878	0.0450508	0.732237	0.464024	Miscarriage_stillbirth	ISOS_mean_inf	632	24855
-0.0354045	0.0457993	-0.773036	0.439501	Miscarriage_stillbirth	PS_mean_inf	632	24855
0.0380767	0.017608	2.16247	0.0305819	Miscarriage_stillbirth	RPE_mean_inf	632	24855
0.0606402	0.046537	1.30305	0.192556	Miscarriage_stillbirth	CSI_mean_inf	632	24855
0.0745329	0.0448729	1.66098	0.0967178	Known_or_suspected_fetal_abnormality_affecting_management_of_mother	GCC	631	24856
0.0856964	0.0428771	1.99865	0.0456461	Known_or_suspected_fetal_abnormality_affecting_management_of_mother	RNFL	631	24856
0.0233382	0.0459776	0.5076	0.611734	Known_or_suspected_fetal_abnormality_affecting_management_of_mother	GCL	631	24856
0.0410083	0.04332	0.946635	0.343825	Known_or_suspected_fetal_abnormality_affecting_management_of_mother	IPL	631	24856
-0.0561938	0.0437069	-1.28569	0.19855	Known_or_suspected_fetal_abnormality_affecting_management_of_mother	INL	631	24856
0.0776122	0.0433304	1.79117	0.0732659	Known_or_suspected_fetal_abnormality_affecting_management_of_mother	OPL+ONL	631	24856
0.00769276	0.0450567	0.170735	0.864432	Known_or_suspected_fetal_abnormality_affecting_management_of_mother	ISOS	631	24856
0.0873849	0.0478836	1.82494	0.0680095	Known_or_suspected_fetal_abnormality_affecting_management_of_mother	PS	631	24856
-0.0528018	0.0446487	-1.1826	0.236966	Known_or_suspected_fetal_abnormality_affecting_management_of_mother	RPE+BM	631	24856
0.0434312	0.0484495	0.896423	0.370027	Known_or_suspected_fetal_abnormality_affecting_management_of_mother	CSI	631	24856
0.0697277	0.0451813	1.54329	0.122761	Known_or_suspected_fetal_abnormality_affecting_management_of_mother	GCC_mean_sup	631	24856
0.0395414	0.0432172	0.914946	0.36022	Known_or_suspected_fetal_abnormality_affecting_management_of_mother	RNFL_mean_sup	631	24856
0.0642844	0.0464179	1.38491	0.166081	Known_or_suspected_fetal_abnormality_affecting_management_of_mother	GCL_mean_sup	631	24856
0.0624916	0.0436456	1.4318	0.152202	Known_or_suspected_fetal_abnormality_affecting_management_of_mother	IPL_mean_sup	631	24856
-0.0249066	0.0437954	-0.568702	0.569558	Known_or_suspected_fetal_abnormality_affecting_management_of_mother	INL_mean_sup	631	24856
0.0960033	0.0437742	2.19315	0.0282965	Known_or_suspected_fetal_abnormality_affecting_management_of_mother	OPL_mean_sup	631	24856
0.0117415	0.0455287	0.257892	0.79649	Known_or_suspected_fetal_abnormality_affecting_management_of_mother	ISOS_mean_sup	631	24856
0.0838669	0.0496695	1.6885	0.0913154	Known_or_suspected_fetal_abnormality_affecting_management_of_mother	PS_mean_sup	631	24856
-0.0473511	0.0570045	-0.830655	0.406169	Known_or_suspected_fetal_abnormality_affecting_management_of_mother	RPE_mean_sup	631	24856
0.0219321	0.0481251	0.455732	0.648583	Known_or_suspected_fetal_abnormality_affecting_management_of_mother	CSI_mean_sup	631	24856
0.049338	0.0409471	1.20492	0.228234	Known_or_suspected_fetal_abnormality_affecting_management_of_mother	GCC_mean_inf	631	24856
0.0578487	0.0286343	2.02026	0.0433566	Known_or_suspected_fetal_abnormality_affecting_management_of_mother	RNFL_mean_inf	631	24856
-0.0152066	0.0503956	-0.301746	0.762846	Known_or_suspected_fetal_abnormality_affecting_management_of_mother	GCL_mean_inf	631	24856
-0.000154167	0.0437659	-0.00352255	0.997189	Known_or_suspected_fetal_abnormality_affecting_management_of_mother	IPL_mean_inf	631	24856
-0.0617534	0.0441848	-1.39762	0.162229	Known_or_suspected_fetal_abnormality_affecting_management_of_mother	INL_mean_inf	631	24856
0.0545644	0.0444871	1.22652	0.220002	Known_or_suspected_fetal_abnormality_affecting_management_of_mother	OPL_mean_inf	631	24856
-0.0187897	0.047388	-0.396508	0.69173	Known_or_suspected_fetal_abnormality_affecting_management_of_mother	ISOS_mean_inf	631	24856
0.0671609	0.0504501	1.33123	0.183112	Known_or_suspected_fetal_abnormality_affecting_management_of_mother	PS_mean_inf	631	24856
-0.00763184	0.0331364	-0.230316	0.817846	Known_or_suspected_fetal_abnormality_affecting_management_of_mother	RPE_mean_inf	631	24856
0.0622832	0.0475151	1.31081	0.189922	Known_or_suspected_fetal_abnormality_affecting_management_of_mother	CSI_mean_inf	631	24856
0.0845257	0.0580409	1.45631	0.145306	Complications_of_labor_and_delivery_NEC	GCC	356	25131
0.147646	0.0554094	2.66464	0.00770714	Complications_of_labor_and_delivery_NEC	RNFL	356	25131
-0.0223813	0.0592937	-0.377464	0.705828	Complications_of_labor_and_delivery_NEC	GCL	356	25131
0.000416118	0.0560417	0.00742515	0.994076	Complications_of_labor_and_delivery_NEC	IPL	356	25131
-0.0682813	0.0565914	-1.20657	0.227599	Complications_of_labor_and_delivery_NEC	INL	356	25131
0.0556415	0.0559847	0.99387	0.320286	Complications_of_labor_and_delivery_NEC	OPL+ONL	356	25131
0.0973876	0.0572451	1.70124	0.088898	Complications_of_labor_and_delivery_NEC	ISOS	356	25131
-0.00379987	0.0605894	-0.0627151	0.949993	Complications_of_labor_and_delivery_NEC	PS	356	25131
-0.0797482	0.0596028	-1.33799	0.180899	Complications_of_labor_and_delivery_NEC	RPE+BM	356	25131
0.0615472	0.0628452	0.979347	0.327409	Complications_of_labor_and_delivery_NEC	CSI	356	25131
0.0784103	0.058441	1.3417	0.179693	Complications_of_labor_and_delivery_NEC	GCC_mean_sup	356	25131
0.0729545	0.0555795	1.31262	0.189312	Complications_of_labor_and_delivery_NEC	RNFL_mean_sup	356	25131
0.0406234	0.060106	0.675862	0.499128	Complications_of_labor_and_delivery_NEC	GCL_mean_sup	356	25131
0.0481039	0.0563872	0.853101	0.393603	Complications_of_labor_and_delivery_NEC	IPL_mean_sup	356	25131
-0.0112657	0.0565845	-0.199095	0.842188	Complications_of_labor_and_delivery_NEC	INL_mean_sup	356	25131
0.0850086	0.0565131	1.50423	0.132523	Complications_of_labor_and_delivery_NEC	OPL_mean_sup	356	25131
0.0945933	0.0572073	1.65352	0.0982255	Complications_of_labor_and_delivery_NEC	ISOS_mean_sup	356	25131
0.00572245	0.0623792	0.0917365	0.926907	Complications_of_labor_and_delivery_NEC	PS_mean_sup	356	25131
-0.0832495	0.0767392	-1.08484	0.277994	Complications_of_labor_and_delivery_NEC	RPE_mean_sup	356	25131
0.0646676	0.0625768	1.03341	0.301412	Complications_of_labor_and_delivery_NEC	CSI_mean_sup	356	25131
0.0365077	0.0564272	0.646987	0.517641	Complications_of_labor_and_delivery_NEC	GCC_mean_inf	356	25131
0.0682504	0.0302208	2.25839	0.0239212	Complications_of_labor_and_delivery_NEC	RNFL_mean_inf	356	25131
-0.068888	0.0664542	-1.03662	0.299911	Complications_of_labor_and_delivery_NEC	GCL_mean_inf	356	25131
-0.0535259	0.0581119	-0.921084	0.357006	Complications_of_labor_and_delivery_NEC	IPL_mean_inf	356	25131
-0.123781	0.0562438	-2.20079	0.0277507	Complications_of_labor_and_delivery_NEC	INL_mean_inf	356	25131
0.0141454	0.0572665	0.24701	0.804901	Complications_of_labor_and_delivery_NEC	OPL_mean_inf	356	25131
0.0359902	0.0584819	0.615408	0.538285	Complications_of_labor_and_delivery_NEC	ISOS_mean_inf	356	25131
-0.0362132	0.060411	-0.599448	0.548874	Complications_of_labor_and_delivery_NEC	PS_mean_inf	356	25131
-0.017208	0.049922	-0.344698	0.730321	Complications_of_labor_and_delivery_NEC	RPE_mean_inf	356	25131
0.0553294	0.0614237	0.900783	0.367704	Complications_of_labor_and_delivery_NEC	CSI_mean_inf	356	25131
0.306506	0.0898077	3.41292	0.000642717	Missed_abortion_Hydatidiform_mole	GCC	145	25342
0.366301	0.0848998	4.31451	1.59959e-05	Missed_abortion_Hydatidiform_mole	RNFL	145	25342
0.193589	0.0905993	2.13676	0.0326176	Missed_abortion_Hydatidiform_mole	GCL	145	25342
0.0368614	0.0856268	0.430489	0.66684	Missed_abortion_Hydatidiform_mole	IPL	145	25342
-0.0432845	0.0865674	-0.500009	0.617069	Missed_abortion_Hydatidiform_mole	INL	145	25342
0.0347369	0.0858514	0.404617	0.685759	Missed_abortion_Hydatidiform_mole	OPL+ONL	145	25342
0.0257905	0.0890858	0.289502	0.772197	Missed_abortion_Hydatidiform_mole	ISOS	145	25342
0.129273	0.0956237	1.35189	0.17641	Missed_abortion_Hydatidiform_mole	PS	145	25342
-0.0273121	0.0872693	-0.312963	0.754308	Missed_abortion_Hydatidiform_mole	RPE+BM	145	25342
0.0611937	0.0956003	0.640099	0.522108	Missed_abortion_Hydatidiform_mole	CSI	145	25342
0.224918	0.0884031	2.54423	0.0109518	Missed_abortion_Hydatidiform_mole	GCC_mean_sup	145	25342
0.255149	0.0749666	3.40351	0.000665261	Missed_abortion_Hydatidiform_mole	RNFL_mean_sup	145	25342
0.112172	0.0811486	1.38231	0.166877	Missed_abortion_Hydatidiform_mole	GCL_mean_sup	145	25342
0.0104924	0.0862843	0.121603	0.903213	Missed_abortion_Hydatidiform_mole	IPL_mean_sup	145	25342
-0.0672591	0.0866117	-0.776559	0.437419	Missed_abortion_Hydatidiform_mole	INL_mean_sup	145	25342
0.0367754	0.0866127	0.424596	0.671131	Missed_abortion_Hydatidiform_mole	OPL_mean_sup	145	25342
-0.0103546	0.0910171	-0.113765	0.909424	Missed_abortion_Hydatidiform_mole	ISOS_mean_sup	145	25342
0.199761	0.102018	1.95809	0.0502197	Missed_abortion_Hydatidiform_mole	PS_mean_sup	145	25342
-0.11837	0.121072	-0.977687	0.328229	Missed_abortion_Hydatidiform_mole	RPE_mean_sup	145	25342
0.0381326	0.0949904	0.401437	0.688099	Missed_abortion_Hydatidiform_mole	CSI_mean_sup	145	25342
0.164888	0.03826	4.30969	1.63486e-05	Missed_abortion_Hydatidiform_mole	GCC_mean_inf	145	25342
0.154229	0.0500229	3.08317	0.00204806	Missed_abortion_Hydatidiform_mole	RNFL_mean_inf	145	25342
0.186301	0.0434745	4.28529	1.82501e-05	Missed_abortion_Hydatidiform_mole	GCL_mean_inf	145	25342
0.0928089	0.0697142	1.33128	0.183098	Missed_abortion_Hydatidiform_mole	IPL_mean_inf	145	25342
0.0740189	0.0866907	0.853828	0.3932	Missed_abortion_Hydatidiform_mole	INL_mean_inf	145	25342
0.066816	0.0876688	0.762142	0.445975	Missed_abortion_Hydatidiform_mole	OPL_mean_inf	145	25342
-0.0362167	0.0951255	-0.380725	0.703407	Missed_abortion_Hydatidiform_mole	ISOS_mean_inf	145	25342
-0.0344037	0.0914264	-0.3763	0.706694	Missed_abortion_Hydatidiform_mole	PS_mean_inf	145	25342
0.0607544	0.0180708	3.36201	0.00077376	Missed_abortion_Hydatidiform_mole	RPE_mean_inf	145	25342
0.0188551	0.0932024	0.202303	0.83968	Missed_abortion_Hydatidiform_mole	CSI_mean_inf	145	25342
0.0930385	0.0573707	1.62171	0.104866	Other_complications_of_pregnancy_NEC	GCC	366	25121
0.124461	0.0547843	2.27184	0.0230959	Other_complications_of_pregnancy_NEC	RNFL	366	25121
0.0335229	0.0588127	0.569994	0.568682	Other_complications_of_pregnancy_NEC	GCL	366	25121
0.0148408	0.0555471	0.267176	0.789334	Other_complications_of_pregnancy_NEC	IPL	366	25121
-0.0324345	0.0559289	-0.579924	0.561966	Other_complications_of_pregnancy_NEC	INL	366	25121
-0.00271207	0.0557287	-0.0486656	0.961186	Other_complications_of_pregnancy_NEC	OPL+ONL	366	25121
-0.0508165	0.0583301	-0.871188	0.383651	Other_complications_of_pregnancy_NEC	ISOS	366	25121
-0.027142	0.0595166	-0.456041	0.648361	Other_complications_of_pregnancy_NEC	PS	366	25121
0.0291712	0.0526474	0.554087	0.579519	Other_complications_of_pregnancy_NEC	RPE+BM	366	25121
0.078167	0.0623079	1.25453	0.20965	Other_complications_of_pregnancy_NEC	CSI	366	25121
0.0909123	0.057718	1.57511	0.115231	Other_complications_of_pregnancy_NEC	GCC_mean_sup	366	25121
0.104448	0.0546084	1.91267	0.0557908	Other_complications_of_pregnancy_NEC	RNFL_mean_sup	366	25121
0.0494151	0.0591929	0.834814	0.403822	Other_complications_of_pregnancy_NEC	GCL_mean_sup	366	25121
0.0161408	0.055847	0.289019	0.772567	Other_complications_of_pregnancy_NEC	IPL_mean_sup	366	25121
-0.030184	0.056167	-0.537397	0.590993	Other_complications_of_pregnancy_NEC	INL_mean_sup	366	25121
-0.00486739	0.0563135	-0.0864339	0.931122	Other_complications_of_pregnancy_NEC	OPL_mean_sup	366	25121
-0.08847	0.0600598	-1.47303	0.140743	Other_complications_of_pregnancy_NEC	ISOS_mean_sup	366	25121
-0.00589561	0.0614291	-0.0959742	0.923541	Other_complications_of_pregnancy_NEC	PS_mean_sup	366	25121
0.00527344	0.0616837	0.0854916	0.931871	Other_complications_of_pregnancy_NEC	RPE_mean_sup	366	25121
0.0562709	0.0618262	0.910147	0.362745	Other_complications_of_pregnancy_NEC	CSI_mean_sup	366	25121
0.0198231	0.0586331	0.338087	0.735298	Other_complications_of_pregnancy_NEC	GCC_mean_inf	366	25121
0.0581082	0.0328075	1.77119	0.0765297	Other_complications_of_pregnancy_NEC	RNFL_mean_inf	366	25121
-0.107029	0.0661364	-1.61831	0.105596	Other_complications_of_pregnancy_NEC	GCL_mean_inf	366	25121
-0.0131137	0.0563912	-0.232548	0.816112	Other_complications_of_pregnancy_NEC	IPL_mean_inf	366	25121
-0.102475	0.0563984	-1.81698	0.0692205	Other_complications_of_pregnancy_NEC	INL_mean_inf	366	25121
-0.0631257	0.0566714	-1.11389	0.265327	Other_complications_of_pregnancy_NEC	OPL_mean_inf	366	25121
-0.0598221	0.0627639	-0.95313	0.340524	Other_complications_of_pregnancy_NEC	ISOS_mean_inf	366	25121
-0.0868615	0.0571018	-1.52117	0.128217	Other_complications_of_pregnancy_NEC	PS_mean_inf	366	25121
0.023319	0.0265236	0.879179	0.379304	Other_complications_of_pregnancy_NEC	RPE_mean_inf	366	25121
0.0655074	0.0608859	1.0759	0.28197	Other_complications_of_pregnancy_NEC	CSI_mean_inf	366	25121
-0.181961	0.130895	-1.39013	0.164488	Disorders_of_mineral_metabolism	GCC	58	47214
-0.0853324	0.13378	-0.637858	0.523566	Disorders_of_mineral_metabolism	RNFL	58	47214
-0.166554	0.131952	-1.26223	0.206864	Disorders_of_mineral_metabolism	GCL	58	47214
-0.256439	0.13522	-1.89645	0.0579007	Disorders_of_mineral_metabolism	IPL	58	47214
0.0384608	0.131356	0.292797	0.769677	Disorders_of_mineral_metabolism	INL	58	47214
-0.00473225	0.132004	-0.0358491	0.971403	Disorders_of_mineral_metabolism	OPL+ONL	58	47214
-0.100234	0.138371	-0.724388	0.468827	Disorders_of_mineral_metabolism	ISOS	58	47214
-0.463527	0.105618	-4.3887	1.14031e-05	Disorders_of_mineral_metabolism	PS	58	47214
-0.143101	0.152555	-0.938029	0.34823	Disorders_of_mineral_metabolism	RPE+BM	58	47214
-0.00926643	0.134902	-0.06869	0.945236	Disorders_of_mineral_metabolism	CSI	58	47214
-0.157646	0.13107	-1.20276	0.22907	Disorders_of_mineral_metabolism	GCC_mean_sup	58	47214
-0.0537154	0.134345	-0.399831	0.689281	Disorders_of_mineral_metabolism	RNFL_mean_sup	58	47214
-0.116148	0.133697	-0.868738	0.384991	Disorders_of_mineral_metabolism	GCL_mean_sup	58	47214
-0.266701	0.132883	-2.00703	0.0447465	Disorders_of_mineral_metabolism	IPL_mean_sup	58	47214
0.0643353	0.131863	0.487895	0.625624	Disorders_of_mineral_metabolism	INL_mean_sup	58	47214
-0.00679827	0.132231	-0.0514122	0.958997	Disorders_of_mineral_metabolism	OPL_mean_sup	58	47214
-0.0943564	0.141094	-0.66875	0.503655	Disorders_of_mineral_metabolism	ISOS_mean_sup	58	47214
-0.349217	0.0839705	-4.1588	3.19917e-05	Disorders_of_mineral_metabolism	PS_mean_sup	58	47214
-0.159209	0.187309	-0.849977	0.395338	Disorders_of_mineral_metabolism	RPE_mean_sup	58	47214
0.0345638	0.133994	0.257951	0.796445	Disorders_of_mineral_metabolism	CSI_mean_sup	58	47214
-0.192484	0.147532	-1.30469	0.191998	Disorders_of_mineral_metabolism	GCC_mean_inf	58	47214
-0.0604162	0.149492	-0.404145	0.686106	Disorders_of_mineral_metabolism	RNFL_mean_inf	58	47214
-0.17764	0.151986	-1.16879	0.242488	Disorders_of_mineral_metabolism	GCL_mean_inf	58	47214
-0.191499	0.133523	-1.43421	0.151512	Disorders_of_mineral_metabolism	IPL_mean_inf	58	47214
-0.0510595	0.130141	-0.39234	0.694807	Disorders_of_mineral_metabolism	INL_mean_inf	58	47214
-0.0256838	0.130423	-0.196927	0.843885	Disorders_of_mineral_metabolism	OPL_mean_inf	58	47214
-0.17485	0.148651	-1.17625	0.239496	Disorders_of_mineral_metabolism	ISOS_mean_inf	58	47214
-0.262773	0.0743924	-3.53226	0.000412026	Disorders_of_mineral_metabolism	PS_mean_inf	58	47214
-0.0899275	0.280333	-0.320789	0.748371	Disorders_of_mineral_metabolism	RPE_mean_inf	58	47214
-0.0434255	0.135795	-0.319787	0.74913	Disorders_of_mineral_metabolism	CSI_mean_inf	58	47214
0.181236	0.227569	0.7964	0.425799	Polycystic_ovaries	GCC	22	25465
0.0752812	0.215959	0.34859	0.727397	Polycystic_ovaries	RNFL	22	25465
0.0333365	0.231247	0.14416	0.885374	Polycystic_ovaries	GCL	22	25465
0.356404	0.214807	1.65918	0.0970789	Polycystic_ovaries	IPL	22	25465
0.144426	0.215591	0.669907	0.502917	Polycystic_ovaries	INL	22	25465
-0.00443031	0.217552	-0.0203644	0.983753	Polycystic_ovaries	OPL+ONL	22	25465
-0.181979	0.235807	-0.771727	0.440276	Polycystic_ovaries	ISOS	22	25465
0.0598126	0.239243	0.250008	0.802581	Polycystic_ovaries	PS	22	25465
0.0864988	0.18248	0.474018	0.635487	Polycystic_ovaries	RPE+BM	22	25465
-0.0503315	0.239599	-0.210066	0.833616	Polycystic_ovaries	CSI	22	25465
0.250092	0.220204	1.13573	0.25607	Polycystic_ovaries	GCC_mean_sup	22	25465
0.181935	0.201259	0.903986	0.366003	Polycystic_ovaries	RNFL_mean_sup	22	25465
0.0145551	0.231112	0.0629785	0.949784	Polycystic_ovaries	GCL_mean_sup	22	25465
0.342752	0.204992	1.67203	0.0945191	Polycystic_ovaries	IPL_mean_sup	22	25465
0.145535	0.218564	0.665869	0.505495	Polycystic_ovaries	INL_mean_sup	22	25465
-0.059409	0.220201	-0.269795	0.787318	Polycystic_ovaries	OPL_mean_sup	22	25465
-0.237845	0.241895	-0.983257	0.325481	Polycystic_ovaries	ISOS_mean_sup	22	25465
0.0251565	0.242663	0.103668	0.917433	Polycystic_ovaries	PS_mean_sup	22	25465
0.0499354	0.0503101	0.992551	0.320929	Polycystic_ovaries	RPE_mean_sup	22	25465
-0.0963693	0.237044	-0.406545	0.684342	Polycystic_ovaries	CSI_mean_sup	22	25465
-0.212337	0.245168	-0.866088	0.386442	Polycystic_ovaries	GCC_mean_inf	22	25465
-0.374328	0.238116	-1.57204	0.115942	Polycystic_ovaries	RNFL_mean_inf	22	25465
-0.0483757	0.255649	-0.189228	0.849914	Polycystic_ovaries	GCL_mean_inf	22	25465
0.101289	0.129713	0.780871	0.434878	Polycystic_ovaries	IPL_mean_inf	22	25465
-0.00564652	0.224367	-0.0251664	0.979922	Polycystic_ovaries	INL_mean_inf	22	25465
0.0703672	0.222606	0.316107	0.751921	Polycystic_ovaries	OPL_mean_inf	22	25465
-0.0248812	0.241108	-0.103195	0.917808	Polycystic_ovaries	ISOS_mean_inf	22	25465
0.0198414	0.245782	0.0807276	0.935659	Polycystic_ovaries	PS_mean_inf	22	25465
-0.268186	0.613896	-0.436859	0.662213	Polycystic_ovaries	RPE_mean_inf	22	25465
0.00971813	0.237714	0.0408817	0.96739	Polycystic_ovaries	CSI_mean_inf	22	25465
0.23684	0.21333	1.1102	0.266912	Ovarian_dysfunction	GCC	25	25462
0.121187	0.202492	0.598479	0.54952	Ovarian_dysfunction	RNFL	25	25462
0.16012	0.216644	0.739093	0.459851	Ovarian_dysfunction	GCL	25	25462
0.315309	0.202119	1.56002	0.118755	Ovarian_dysfunction	IPL	25	25462
0.0728285	0.204004	0.356995	0.721096	Ovarian_dysfunction	INL	25	25462
0.0336064	0.204715	0.164162	0.869603	Ovarian_dysfunction	OPL+ONL	25	25462
-0.23239	0.223801	-1.03838	0.299094	Ovarian_dysfunction	ISOS	25	25462
0.0356931	0.222738	0.160247	0.872686	Ovarian_dysfunction	PS	25	25462
-0.00883239	0.202827	-0.0435465	0.965266	Ovarian_dysfunction	RPE+BM	25	25462
-0.0117445	0.22594	-0.0519805	0.958544	Ovarian_dysfunction	CSI	25	25462
0.287832	0.204446	1.40786	0.159172	Ovarian_dysfunction	GCC_mean_sup	25	25462
0.185834	0.188041	0.98826	0.323025	Ovarian_dysfunction	RNFL_mean_sup	25	25462
0.1376	0.170848	0.805394	0.420592	Ovarian_dysfunction	GCL_mean_sup	25	25462
0.309672	0.195889	1.58085	0.113912	Ovarian_dysfunction	IPL_mean_sup	25	25462
0.0878617	0.206034	0.426443	0.669785	Ovarian_dysfunction	INL_mean_sup	25	25462
-0.00404757	0.206952	-0.019558	0.984396	Ovarian_dysfunction	OPL_mean_sup	25	25462
-0.265194	0.226366	-1.17153	0.241387	Ovarian_dysfunction	ISOS_mean_sup	25	25462
-0.000550494	0.225393	-0.00244238	0.998051	Ovarian_dysfunction	PS_mean_sup	25	25462
0.040872	0.063726	0.641371	0.521281	Ovarian_dysfunction	RPE_mean_sup	25	25462
-0.0777795	0.223227	-0.348433	0.727515	Ovarian_dysfunction	CSI_mean_sup	25	25462
-0.106845	0.238309	-0.448344	0.653905	Ovarian_dysfunction	GCC_mean_inf	25	25462
-0.274554	0.228513	-1.20148	0.229564	Ovarian_dysfunction	RNFL_mean_inf	25	25462
0.0348074	0.214381	0.162362	0.871021	Ovarian_dysfunction	GCL_mean_inf	25	25462
0.102605	0.127123	0.807128	0.419593	Ovarian_dysfunction	IPL_mean_inf	25	25462
-0.0398791	0.208743	-0.191044	0.848491	Ovarian_dysfunction	INL_mean_inf	25	25462
0.0954336	0.209787	0.454907	0.649176	Ovarian_dysfunction	OPL_mean_inf	25	25462
-0.0967154	0.234582	-0.412289	0.680128	Ovarian_dysfunction	ISOS_mean_inf	25	25462
0.0137397	0.228611	0.0601009	0.952075	Ovarian_dysfunction	PS_mean_inf	25	25462
-0.554288	0.698656	-0.793362	0.427567	Ovarian_dysfunction	RPE_mean_inf	25	25462
0.067083	0.22362	0.299986	0.764188	Ovarian_dysfunction	CSI_mean_inf	25	25462
-0.321425	0.185999	-1.7281	0.0839704	Hyperparathyroidism	GCC	29	47243
-0.268226	0.191644	-1.39961	0.16163	Hyperparathyroidism	RNFL	29	47243
-0.279285	0.188909	-1.4784	0.139299	Hyperparathyroidism	GCL	29	47243
-0.249918	0.192039	-1.30139	0.193125	Hyperparathyroidism	IPL	29	47243
-0.0876505	0.191622	-0.457414	0.647374	Hyperparathyroidism	INL	29	47243
0.0346421	0.187051	0.185202	0.853071	Hyperparathyroidism	OPL+ONL	29	47243
0.102701	0.189792	0.541121	0.588424	Hyperparathyroidism	ISOS	29	47243
0.0164944	0.189505	0.0870397	0.93064	Hyperparathyroidism	PS	29	47243
-0.0860004	0.205712	-0.418062	0.675902	Hyperparathyroidism	RPE+BM	29	47243
-0.0352273	0.191718	-0.183745	0.854213	Hyperparathyroidism	CSI	29	47243
-0.389511	0.182349	-2.13607	0.0326736	Hyperparathyroidism	GCC_mean_sup	29	47243
-0.33754	0.194092	-1.73907	0.0820218	Hyperparathyroidism	RNFL_mean_sup	29	47243
-0.275727	0.185348	-1.48762	0.13685	Hyperparathyroidism	GCL_mean_sup	29	47243
-0.310087	0.18869	-1.64337	0.100307	Hyperparathyroidism	IPL_mean_sup	29	47243
-0.15096	0.190527	-0.792325	0.428171	Hyperparathyroidism	INL_mean_sup	29	47243
-0.00123814	0.187569	-0.00660101	0.994733	Hyperparathyroidism	OPL_mean_sup	29	47243
-0.00308388	0.197262	-0.0156334	0.987527	Hyperparathyroidism	ISOS_mean_sup	29	47243
0.0643697	0.195667	0.328975	0.742175	Hyperparathyroidism	PS_mean_sup	29	47243
-0.0651419	0.2422	-0.26896	0.787961	Hyperparathyroidism	RPE_mean_sup	29	47243
-0.033976	0.19039	-0.178455	0.858366	Hyperparathyroidism	CSI_mean_sup	29	47243
-0.230984	0.213216	-1.08333	0.278661	Hyperparathyroidism	GCC_mean_inf	29	47243
-0.216324	0.222192	-0.973592	0.330259	Hyperparathyroidism	RNFL_mean_inf	29	47243
-0.156127	0.219588	-0.711001	0.477083	Hyperparathyroidism	GCL_mean_inf	29	47243
-0.0613338	0.195317	-0.314021	0.753505	Hyperparathyroidism	IPL_mean_inf	29	47243
0.0364135	0.186644	0.195096	0.845318	Hyperparathyroidism	INL_mean_inf	29	47243
0.0503679	0.187385	0.268794	0.788088	Hyperparathyroidism	OPL_mean_inf	29	47243
0.118523	0.0919575	1.28889	0.197435	Hyperparathyroidism	ISOS_mean_inf	29	47243
-0.0646246	0.16891	-0.382597	0.702018	Hyperparathyroidism	PS_mean_inf	29	47243
-0.406368	0.619563	-0.655895	0.511892	Hyperparathyroidism	RPE_mean_inf	29	47243
-0.0144698	0.191563	-0.0755354	0.939789	Hyperparathyroidism	CSI_mean_inf	29	47243
-0.304337	0.170264	-1.78744	0.0738663	Disorders_of_parathyroid_gland	GCC	35	47237
-0.17424	0.173988	-1.00145	0.31661	Disorders_of_parathyroid_gland	RNFL	35	47237
-0.304006	0.172235	-1.76506	0.077553	Disorders_of_parathyroid_gland	GCL	35	47237
-0.330859	0.175847	-1.88152	0.0599009	Disorders_of_parathyroid_gland	IPL	35	47237
-0.164436	0.176392	-0.932217	0.351224	Disorders_of_parathyroid_gland	INL	35	47237
-0.0814009	0.171309	-0.475171	0.634665	Disorders_of_parathyroid_gland	OPL+ONL	35	47237
0.123662	0.172381	0.717377	0.473142	Disorders_of_parathyroid_gland	ISOS	35	47237
-0.0705783	0.167796	-0.42062	0.674032	Disorders_of_parathyroid_gland	PS	35	47237
0.0206974	0.16255	0.127329	0.89868	Disorders_of_parathyroid_gland	RPE+BM	35	47237
-0.0592077	0.174773	-0.338769	0.734784	Disorders_of_parathyroid_gland	CSI	35	47237
-0.361073	0.167595	-2.15445	0.0312051	Disorders_of_parathyroid_gland	GCC_mean_sup	35	47237
-0.262189	0.177098	-1.48047	0.138747	Disorders_of_parathyroid_gland	RNFL_mean_sup	35	47237
-0.266414	0.169248	-1.57411	0.115463	Disorders_of_parathyroid_gland	GCL_mean_sup	35	47237
-0.351239	0.170961	-2.05449	0.039928	Disorders_of_parathyroid_gland	IPL_mean_sup	35	47237
-0.186297	0.173195	-1.07565	0.282082	Disorders_of_parathyroid_gland	INL_mean_sup	35	47237
-0.112232	0.172593	-0.650266	0.51552	Disorders_of_parathyroid_gland	OPL_mean_sup	35	47237
0.0225226	0.176412	0.12767	0.89841	Disorders_of_parathyroid_gland	ISOS_mean_sup	35	47237
-0.0313058	0.168925	-0.185324	0.852975	Disorders_of_parathyroid_gland	PS_mean_sup	35	47237
0.0222841	0.125505	0.177556	0.859071	Disorders_of_parathyroid_gland	RPE_mean_sup	35	47237
-0.0644808	0.173447	-0.371761	0.710071	Disorders_of_parathyroid_gland	CSI_mean_sup	35	47237
-0.308622	0.188958	-1.63329	0.102409	Disorders_of_parathyroid_gland	GCC_mean_inf	35	47237
-0.0898664	0.197573	-0.454851	0.649217	Disorders_of_parathyroid_gland	RNFL_mean_inf	35	47237
-0.329427	0.18955	-1.73794	0.0822209	Disorders_of_parathyroid_gland	GCL_mean_inf	35	47237
-0.250615	0.171699	-1.45962	0.144395	Disorders_of_parathyroid_gland	IPL_mean_inf	35	47237
-0.124089	0.168929	-0.734564	0.462605	Disorders_of_parathyroid_gland	INL_mean_inf	35	47237
-0.130283	0.168683	-0.772354	0.439905	Disorders_of_parathyroid_gland	OPL_mean_inf	35	47237
0.138455	0.0730771	1.89465	0.0581392	Disorders_of_parathyroid_gland	ISOS_mean_inf	35	47237
-0.131983	0.136579	-0.966348	0.33387	Disorders_of_parathyroid_gland	PS_mean_inf	35	47237
-0.297359	0.518969	-0.572979	0.566659	Disorders_of_parathyroid_gland	RPE_mean_inf	35	47237
-0.0500591	0.1748	-0.28638	0.774587	Disorders_of_parathyroid_gland	CSI_mean_inf	35	47237
-0.191792	0.159699	-1.20096	0.229765	Secondary_hypothyroidism	GCC	41	47231
-0.244519	0.16183	-1.51096	0.130798	Secondary_hypothyroidism	RNFL	41	47231
-0.126212	0.159966	-0.788989	0.430119	Secondary_hypothyroidism	GCL	41	47231
-0.0295303	0.160539	-0.183945	0.854057	Secondary_hypothyroidism	IPL	41	47231
0.0269926	0.159549	0.169181	0.865655	Secondary_hypothyroidism	INL	41	47231
-0.0463669	0.15881	-0.291965	0.770313	Secondary_hypothyroidism	OPL+ONL	41	47231
-0.259009	0.176113	-1.4707	0.141372	Secondary_hypothyroidism	ISOS	41	47231
0.0974882	0.163479	0.596335	0.550951	Secondary_hypothyroidism	PS	41	47231
-0.0890318	0.170258	-0.522922	0.601028	Secondary_hypothyroidism	RPE+BM	41	47231
-0.046289	0.161474	-0.286665	0.774369	Secondary_hypothyroidism	CSI	41	47231
-0.229831	0.157666	-1.45771	0.144921	Secondary_hypothyroidism	GCC_mean_sup	41	47231
-0.312086	0.16173	-1.92968	0.053647	Secondary_hypothyroidism	RNFL_mean_sup	41	47231
-0.0998838	0.160022	-0.624186	0.532505	Secondary_hypothyroidism	GCL_mean_sup	41	47231
-0.0339426	0.159017	-0.213453	0.830973	Secondary_hypothyroidism	IPL_mean_sup	41	47231
0.0354439	0.158821	0.223168	0.823405	Secondary_hypothyroidism	INL_mean_sup	41	47231
-0.0797656	0.159199	-0.501045	0.61634	Secondary_hypothyroidism	OPL_mean_sup	41	47231
-0.325286	0.170318	-1.90988	0.0561487	Secondary_hypothyroidism	ISOS_mean_sup	41	47231
0.0579702	0.1642	0.353047	0.724054	Secondary_hypothyroidism	PS_mean_sup	41	47231
0.015785	0.0996168	0.158458	0.874096	Secondary_hypothyroidism	RPE_mean_sup	41	47231
-0.131171	0.159774	-0.820977	0.41166	Secondary_hypothyroidism	CSI_mean_sup	41	47231
-0.159208	0.183506	-0.867591	0.385618	Secondary_hypothyroidism	GCC_mean_inf	41	47231
-0.02681	0.172354	-0.155552	0.876386	Secondary_hypothyroidism	RNFL_mean_inf	41	47231
-0.20644	0.182765	-1.12954	0.258671	Secondary_hypothyroidism	GCL_mean_inf	41	47231
-0.122167	0.165979	-0.736036	0.461709	Secondary_hypothyroidism	IPL_mean_inf	41	47231
-0.0796846	0.158344	-0.503238	0.614797	Secondary_hypothyroidism	INL_mean_inf	41	47231
-0.081482	0.156647	-0.520163	0.60295	Secondary_hypothyroidism	OPL_mean_inf	41	47231
-0.0648133	0.1761	-0.368047	0.712838	Secondary_hypothyroidism	ISOS_mean_inf	41	47231
0.076969	0.171761	0.448118	0.654068	Secondary_hypothyroidism	PS_mean_inf	41	47231
-0.89933	0.61152	-1.47065	0.141387	Secondary_hypothyroidism	RPE_mean_inf	41	47231
0.0142387	0.160494	0.0887175	0.929306	Secondary_hypothyroidism	CSI_mean_inf	41	47231
-0.229015	0.192345	-1.19065	0.233791	Disorders_of_calcium_phosphorus_metabolism	GCC	27	47245
-0.16795	0.197273	-0.851357	0.394571	Disorders_of_calcium_phosphorus_metabolism	RNFL	27	47245
-0.0875065	0.193987	-0.451094	0.651922	Disorders_of_calcium_phosphorus_metabolism	GCL	27	47245
-0.347813	0.199485	-1.74355	0.081237	Disorders_of_calcium_phosphorus_metabolism	IPL	27	47245
-0.167041	0.198555	-0.841284	0.400189	Disorders_of_calcium_phosphorus_metabolism	INL	27	47245
-0.202695	0.195349	-1.0376	0.299455	Disorders_of_calcium_phosphorus_metabolism	OPL+ONL	27	47245
-0.110645	0.204509	-0.541026	0.588489	Disorders_of_calcium_phosphorus_metabolism	ISOS	27	47245
-0.565444	0.145933	-3.87469	0.000106759	Disorders_of_calcium_phosphorus_metabolism	PS	27	47245
-0.0867912	0.213617	-0.406294	0.684527	Disorders_of_calcium_phosphorus_metabolism	RPE+BM	27	47245
0.0373578	0.198323	0.188368	0.850588	Disorders_of_calcium_phosphorus_metabolism	CSI	27	47245
-0.242865	0.191107	-1.27083	0.20379	Disorders_of_calcium_phosphorus_metabolism	GCC_mean_sup	27	47245
-0.151283	0.199571	-0.758042	0.448426	Disorders_of_calcium_phosphorus_metabolism	RNFL_mean_sup	27	47245
-0.0892149	0.196495	-0.45403	0.649807	Disorders_of_calcium_phosphorus_metabolism	GCL_mean_sup	27	47245
-0.385132	0.191287	-2.01338	0.0440747	Disorders_of_calcium_phosphorus_metabolism	IPL_mean_sup	27	47245
-0.1145	0.195405	-0.58596	0.557902	Disorders_of_calcium_phosphorus_metabolism	INL_mean_sup	27	47245
-0.180439	0.196029	-0.92047	0.357327	Disorders_of_calcium_phosphorus_metabolism	OPL_mean_sup	27	47245
-0.0496504	0.203927	-0.243472	0.80764	Disorders_of_calcium_phosphorus_metabolism	ISOS_mean_sup	27	47245
-0.434354	0.101632	-4.27381	1.92159e-05	Disorders_of_calcium_phosphorus_metabolism	PS_mean_sup	27	47245
-0.10097	0.262382	-0.384819	0.700372	Disorders_of_calcium_phosphorus_metabolism	RPE_mean_sup	27	47245
0.081748	0.197476	0.413965	0.6789	Disorders_of_calcium_phosphorus_metabolism	CSI_mean_sup	27	47245
-0.140916	0.22097	-0.637717	0.523658	Disorders_of_calcium_phosphorus_metabolism	GCC_mean_inf	27	47245
-0.16777	0.227893	-0.73618	0.461621	Disorders_of_calcium_phosphorus_metabolism	RNFL_mean_inf	27	47245
0.010243	0.17763	0.0576644	0.954016	Disorders_of_calcium_phosphorus_metabolism	GCL_mean_inf	27	47245
-0.113069	0.200729	-0.563291	0.573236	Disorders_of_calcium_phosphorus_metabolism	IPL_mean_inf	27	47245
-0.0510185	0.191907	-0.26585	0.790355	Disorders_of_calcium_phosphorus_metabolism	INL_mean_inf	27	47245
-0.08869	0.190273	-0.466119	0.64113	Disorders_of_calcium_phosphorus_metabolism	OPL_mean_inf	27	47245
-0.230604	0.216812	-1.06361	0.287504	Disorders_of_calcium_phosphorus_metabolism	ISOS_mean_inf	27	47245
-0.269558	0.106941	-2.52064	0.0117143	Disorders_of_calcium_phosphorus_metabolism	PS_mean_inf	27	47245
-0.204571	0.535854	-0.381767	0.702634	Disorders_of_calcium_phosphorus_metabolism	RPE_mean_inf	27	47245
0.0366338	0.198049	0.184973	0.85325	Disorders_of_calcium_phosphorus_metabolism	CSI_mean_inf	27	47245
0.0696032	0.0783655	0.888187	0.37444	Placenta_previa_and_abruptio_placenta	GCC	189	25298
0.108909	0.0748921	1.45421	0.145888	Placenta_previa_and_abruptio_placenta	RNFL	189	25298
0.0238291	0.0804899	0.296051	0.767191	Placenta_previa_and_abruptio_placenta	GCL	189	25298
-0.016788	0.0760467	-0.22076	0.82528	Placenta_previa_and_abruptio_placenta	IPL	189	25298
-0.0119189	0.0762741	-0.156264	0.875825	Placenta_previa_and_abruptio_placenta	INL	189	25298
0.0340892	0.0760977	0.447966	0.654178	Placenta_previa_and_abruptio_placenta	OPL+ONL	189	25298
0.0626163	0.0778726	0.804087	0.421347	Placenta_previa_and_abruptio_placenta	ISOS	189	25298
0.04217	0.0829701	0.508256	0.611274	Placenta_previa_and_abruptio_placenta	PS	189	25298
-0.117489	0.0835481	-1.40624	0.159652	Placenta_previa_and_abruptio_placenta	RPE+BM	189	25298
0.018277	0.0845014	0.216292	0.82876	Placenta_previa_and_abruptio_placenta	CSI	189	25298
0.0814669	0.0790257	1.03089	0.302592	Placenta_previa_and_abruptio_placenta	GCC_mean_sup	189	25298
0.049032	0.0754509	0.649853	0.515787	Placenta_previa_and_abruptio_placenta	RNFL_mean_sup	189	25298
0.110436	0.0806171	1.36988	0.170725	Placenta_previa_and_abruptio_placenta	GCL_mean_sup	189	25298
0.0331339	0.0763462	0.433996	0.664292	Placenta_previa_and_abruptio_placenta	IPL_mean_sup	189	25298
0.0300821	0.0765673	0.392884	0.694405	Placenta_previa_and_abruptio_placenta	INL_mean_sup	189	25298
0.0652478	0.0768021	0.849557	0.395571	Placenta_previa_and_abruptio_placenta	OPL_mean_sup	189	25298
0.0997424	0.0770367	1.29474	0.19541	Placenta_previa_and_abruptio_placenta	ISOS_mean_sup	189	25298
0.036262	0.0856381	0.423433	0.671979	Placenta_previa_and_abruptio_placenta	PS_mean_sup	189	25298
-0.196572	0.111685	-1.76006	0.0783984	Placenta_previa_and_abruptio_placenta	RPE_mean_sup	189	25298
-0.0229559	0.0837729	-0.274025	0.784065	Placenta_previa_and_abruptio_placenta	CSI_mean_sup	189	25298
0.0496944	0.0722475	0.687835	0.491557	Placenta_previa_and_abruptio_placenta	GCC_mean_inf	189	25298
0.0746719	0.0366705	2.03629	0.0417208	Placenta_previa_and_abruptio_placenta	RNFL_mean_inf	189	25298
-0.065253	0.0904699	-0.721268	0.470745	Placenta_previa_and_abruptio_placenta	GCL_mean_inf	189	25298
-0.0545278	0.0790893	-0.689446	0.490543	Placenta_previa_and_abruptio_placenta	IPL_mean_inf	189	25298
-0.0507666	0.0777292	-0.653121	0.513678	Placenta_previa_and_abruptio_placenta	INL_mean_inf	189	25298
-0.0136369	0.0778544	-0.175159	0.860955	Placenta_previa_and_abruptio_placenta	OPL_mean_inf	189	25298
-0.0283715	0.0842227	-0.336863	0.73622	Placenta_previa_and_abruptio_placenta	ISOS_mean_inf	189	25298
0.0957186	0.0905108	1.05754	0.290266	Placenta_previa_and_abruptio_placenta	PS_mean_inf	189	25298
-0.213134	0.193364	-1.10224	0.270356	Placenta_previa_and_abruptio_placenta	RPE_mean_inf	189	25298
0.0537113	0.0831762	0.645753	0.518439	Placenta_previa_and_abruptio_placenta	CSI_mean_inf	189	25298
0.196391	0.0632617	3.10442	0.00190651	Hemorrhage_during_pregnancy_childbirth_and_postpartum	GCC	302	25185
0.215796	0.0600083	3.59611	0.000323013	Hemorrhage_during_pregnancy_childbirth_and_postpartum	RNFL	302	25185
0.131374	0.064739	2.02928	0.0424295	Hemorrhage_during_pregnancy_childbirth_and_postpartum	GCL	302	25185
0.0555448	0.0606679	0.915555	0.3599	Hemorrhage_during_pregnancy_childbirth_and_postpartum	IPL	302	25185
0.0495944	0.0606167	0.818164	0.413263	Hemorrhage_during_pregnancy_childbirth_and_postpartum	INL	302	25185
0.0368069	0.0608296	0.605082	0.545125	Hemorrhage_during_pregnancy_childbirth_and_postpartum	OPL+ONL	302	25185
0.0665926	0.0623032	1.06885	0.285138	Hemorrhage_during_pregnancy_childbirth_and_postpartum	ISOS	302	25185
0.0359558	0.0663525	0.541891	0.587894	Hemorrhage_during_pregnancy_childbirth_and_postpartum	PS	302	25185
-0.130819	0.0673133	-1.94344	0.0519627	Hemorrhage_during_pregnancy_childbirth_and_postpartum	RPE+BM	302	25185
0.0962469	0.0685228	1.4046	0.160141	Hemorrhage_during_pregnancy_childbirth_and_postpartum	CSI	302	25185
0.206202	0.0635288	3.2458	0.00117121	Hemorrhage_during_pregnancy_childbirth_and_postpartum	GCC_mean_sup	302	25185
0.161702	0.0593745	2.72343	0.00646082	Hemorrhage_during_pregnancy_childbirth_and_postpartum	RNFL_mean_sup	302	25185
0.189758	0.0590963	3.211	0.00132274	Hemorrhage_during_pregnancy_childbirth_and_postpartum	GCL_mean_sup	302	25185
0.0886996	0.061119	1.45126	0.146707	Hemorrhage_during_pregnancy_childbirth_and_postpartum	IPL_mean_sup	302	25185
0.07096	0.061163	1.16018	0.245976	Hemorrhage_during_pregnancy_childbirth_and_postpartum	INL_mean_sup	302	25185
0.05704	0.0614257	0.928602	0.353095	Hemorrhage_during_pregnancy_childbirth_and_postpartum	OPL_mean_sup	302	25185
0.0806011	0.0621893	1.29606	0.194954	Hemorrhage_during_pregnancy_childbirth_and_postpartum	ISOS_mean_sup	302	25185
0.0538761	0.0690488	0.780261	0.435237	Hemorrhage_during_pregnancy_childbirth_and_postpartum	PS_mean_sup	302	25185
-0.204975	0.0893653	-2.29367	0.0218092	Hemorrhage_during_pregnancy_childbirth_and_postpartum	RPE_mean_sup	302	25185
0.0584806	0.0677945	0.862617	0.388348	Hemorrhage_during_pregnancy_childbirth_and_postpartum	CSI_mean_sup	302	25185
0.097951	0.0363858	2.69201	0.00710221	Hemorrhage_during_pregnancy_childbirth_and_postpartum	GCC_mean_inf	302	25185
0.0883997	0.0266122	3.32177	0.000894473	Hemorrhage_during_pregnancy_childbirth_and_postpartum	RNFL_mean_inf	302	25185
0.0190917	0.0687972	0.277507	0.781391	Hemorrhage_during_pregnancy_childbirth_and_postpartum	GCL_mean_inf	302	25185
0.0105174	0.06064	0.173441	0.862305	Hemorrhage_during_pregnancy_childbirth_and_postpartum	IPL_mean_inf	302	25185
0.0293956	0.0623335	0.471586	0.637222	Hemorrhage_during_pregnancy_childbirth_and_postpartum	INL_mean_inf	302	25185
-0.00160371	0.0622805	-0.0257499	0.979457	Hemorrhage_during_pregnancy_childbirth_and_postpartum	OPL_mean_inf	302	25185
0.00870555	0.0652822	0.133353	0.893915	Hemorrhage_during_pregnancy_childbirth_and_postpartum	ISOS_mean_inf	302	25185
0.0453201	0.0699438	0.647951	0.517017	Hemorrhage_during_pregnancy_childbirth_and_postpartum	PS_mean_inf	302	25185
-0.0762152	0.0968544	-0.786905	0.431337	Hemorrhage_during_pregnancy_childbirth_and_postpartum	RPE_mean_inf	302	25185
0.11545	0.0668722	1.72642	0.0842711	Hemorrhage_during_pregnancy_childbirth_and_postpartum	CSI_mean_inf	302	25185
0.141727	0.0770436	1.83957	0.0658308	Abnormality_of_organs_and_soft_tissues_of_pelvis_complicating_pregnancy_childbirth_or_the_pueRPE+BMrium	GCC	197	25290
0.118748	0.0732565	1.62099	0.10502	Abnormality_of_organs_and_soft_tissues_of_pelvis_complicating_pregnancy_childbirth_or_the_pueRPE+BMrium	RNFL	197	25290
0.10128	0.0789332	1.28311	0.199454	Abnormality_of_organs_and_soft_tissues_of_pelvis_complicating_pregnancy_childbirth_or_the_pueRPE+BMrium	GCL	197	25290
0.103293	0.074017	1.39554	0.162854	Abnormality_of_organs_and_soft_tissues_of_pelvis_complicating_pregnancy_childbirth_or_the_pueRPE+BMrium	IPL	197	25290
0.0040251	0.0745134	0.0540185	0.95692	Abnormality_of_organs_and_soft_tissues_of_pelvis_complicating_pregnancy_childbirth_or_the_pueRPE+BMrium	INL	197	25290
0.000824696	0.0744213	0.0110815	0.991158	Abnormality_of_organs_and_soft_tissues_of_pelvis_complicating_pregnancy_childbirth_or_the_pueRPE+BMrium	OPL+ONL	197	25290
-0.0556039	0.0781984	-0.711062	0.477046	Abnormality_of_organs_and_soft_tissues_of_pelvis_complicating_pregnancy_childbirth_or_the_pueRPE+BMrium	ISOS	197	25290
-0.0967827	0.0780555	-1.23992	0.215004	Abnormality_of_organs_and_soft_tissues_of_pelvis_complicating_pregnancy_childbirth_or_the_pueRPE+BMrium	PS	197	25290
-0.0447871	0.0766557	-0.584262	0.559044	Abnormality_of_organs_and_soft_tissues_of_pelvis_complicating_pregnancy_childbirth_or_the_pueRPE+BMrium	RPE+BM	197	25290
-0.0446541	0.0820094	-0.5445	0.586097	Abnormality_of_organs_and_soft_tissues_of_pelvis_complicating_pregnancy_childbirth_or_the_pueRPE+BMrium	CSI	197	25290
0.13285	0.0773886	1.71666	0.0860411	Abnormality_of_organs_and_soft_tissues_of_pelvis_complicating_pregnancy_childbirth_or_the_puerperium	GCC_mean_sup	197	25290
0.037866	0.0738376	0.512827	0.608072	Abnormality_of_organs_and_soft_tissues_of_pelvis_complicating_pregnancy_childbirth_or_the_puerperium	RNFL_mean_sup	197	25290
0.141964	0.0742947	1.91082	0.0560282	Abnormality_of_organs_and_soft_tissues_of_pelvis_complicating_pregnancy_childbirth_or_the_puerperium	GCL_mean_sup	197	25290
0.164263	0.0746482	2.2005	0.0277717	Abnormality_of_organs_and_soft_tissues_of_pelvis_complicating_pregnancy_childbirth_or_the_puerperium	IPL_mean_sup	197	25290
0.0441872	0.0748778	0.590124	0.555107	Abnormality_of_organs_and_soft_tissues_of_pelvis_complicating_pregnancy_childbirth_or_the_puerperium	INL_mean_sup	197	25290
0.0109131	0.075164	0.145191	0.88456	Abnormality_of_organs_and_soft_tissues_of_pelvis_complicating_pregnancy_childbirth_or_the_puerperium	OPL_mean_sup	197	25290
-0.0532848	0.0796995	-0.668571	0.503769	Abnormality_of_organs_and_soft_tissues_of_pelvis_complicating_pregnancy_childbirth_or_the_puerperium	ISOS_mean_sup	197	25290
-0.117759	0.077137	-1.52662	0.126856	Abnormality_of_organs_and_soft_tissues_of_pelvis_complicating_pregnancy_childbirth_or_the_puerperium	PS_mean_sup	197	25290
0.0524153	0.0285206	1.83781	0.0660911	Abnormality_of_organs_and_soft_tissues_of_pelvis_complicating_pregnancy_childbirth_or_the_puerperium	RPE_mean_sup	197	25290
-0.0545541	0.0816892	-0.667826	0.504245	Abnormality_of_organs_and_soft_tissues_of_pelvis_complicating_pregnancy_childbirth_or_the_puerperium	CSI_mean_sup	197	25290
0.0748427	0.0498683	1.50081	0.133405	Abnormality_of_organs_and_soft_tissues_of_pelvis_complicating_pregnancy_childbirth_or_the_puerperium	GCC_mean_inf	197	25290
0.0751927	0.0315158	2.38588	0.0170384	Abnormality_of_organs_and_soft_tissues_of_pelvis_complicating_pregnancy_childbirth_or_the_puerperium	RNFL_mean_inf	197	25290
-0.0294251	0.0871978	-0.337453	0.735776	Abnormality_of_organs_and_soft_tissues_of_pelvis_complicating_pregnancy_childbirth_or_the_puerperium	GCL_mean_inf	197	25290
-0.00869363	0.075321	-0.115421	0.908111	Abnormality_of_organs_and_soft_tissues_of_pelvis_complicating_pregnancy_childbirth_or_the_puerperium	IPL_mean_inf	197	25290
-0.0732537	0.0755894	-0.9691	0.332495	Abnormality_of_organs_and_soft_tissues_of_pelvis_complicating_pregnancy_childbirth_or_the_puerperium	INL_mean_inf	197	25290
-0.0542305	0.0756658	-0.716711	0.473552	Abnormality_of_organs_and_soft_tissues_of_pelvis_complicating_pregnancy_childbirth_or_the_puerperium	OPL_mean_inf	197	25290
-0.0908766	0.0853851	-1.06431	0.287187	Abnormality_of_organs_and_soft_tissues_of_pelvis_complicating_pregnancy_childbirth_or_the_puerperium	ISOS_mean_inf	197	25290
-0.0472349	0.0791035	-0.597128	0.550422	Abnormality_of_organs_and_soft_tissues_of_pelvis_complicating_pregnancy_childbirth_or_the_puerperium	PS_mean_inf	197	25290
-0.189361	0.181639	-1.04251	0.297174	Abnormality_of_organs_and_soft_tissues_of_pelvis_complicating_pregnancy_childbirth_or_the_puerperium	RPE_mean_inf	197	25290
-0.0147475	0.0811308	-0.181774	0.85576	Abnormality_of_organs_and_soft_tissues_of_pelvis_complicating_pregnancy_childbirth_or_the_puerperium	CSI_mean_inf	197	25290
0.144242	0.212248	0.679591	0.496763	Vitamin_B_complex_deficiencies	GCC	23	47249
0.0282827	0.211318	0.133839	0.89353	Vitamin_B_complex_deficiencies	RNFL	23	47249
0.162985	0.207853	0.784135	0.432961	Vitamin_B_complex_deficiencies	GCL	23	47249
0.221637	0.208812	1.06142	0.288499	Vitamin_B_complex_deficiencies	IPL	23	47249
0.17409	0.205696	0.846345	0.397361	Vitamin_B_complex_deficiencies	INL	23	47249
0.0256645	0.209913	0.122262	0.902691	Vitamin_B_complex_deficiencies	OPL+ONL	23	47249
-0.0480401	0.217418	-0.220957	0.825126	Vitamin_B_complex_deficiencies	ISOS	23	47249
-0.114256	0.200053	-0.57113	0.567912	Vitamin_B_complex_deficiencies	PS	23	47249
-0.0514753	0.223849	-0.229956	0.818126	Vitamin_B_complex_deficiencies	RPE+BM	23	47249
-0.0490509	0.21526	-0.227869	0.819748	Vitamin_B_complex_deficiencies	CSI	23	47249
0.147482	0.204114	0.722549	0.469957	Vitamin_B_complex_deficiencies	GCC_mean_sup	23	47249
0.0795705	0.204215	0.38964	0.696803	Vitamin_B_complex_deficiencies	RNFL_mean_sup	23	47249
0.0829153	0.17448	0.475213	0.634635	Vitamin_B_complex_deficiencies	GCL_mean_sup	23	47249
0.194241	0.192542	1.00882	0.313059	Vitamin_B_complex_deficiencies	IPL_mean_sup	23	47249
0.122932	0.208616	0.589274	0.555677	Vitamin_B_complex_deficiencies	INL_mean_sup	23	47249
-0.0353068	0.210969	-0.167356	0.86709	Vitamin_B_complex_deficiencies	OPL_mean_sup	23	47249
-0.0620081	0.220108	-0.281717	0.778161	Vitamin_B_complex_deficiencies	ISOS_mean_sup	23	47249
-0.0527992	0.19907	-0.265229	0.790833	Vitamin_B_complex_deficiencies	PS_mean_sup	23	47249
-0.0277073	0.2463	-0.112494	0.910432	Vitamin_B_complex_deficiencies	RPE_mean_sup	23	47249
-0.00939645	0.213857	-0.0439379	0.964954	Vitamin_B_complex_deficiencies	CSI_mean_sup	23	47249
0.0610854	0.0898364	0.679963	0.496528	Vitamin_B_complex_deficiencies	GCC_mean_inf	23	47249
0.0238477	0.177436	0.134401	0.893085	Vitamin_B_complex_deficiencies	RNFL_mean_inf	23	47249
0.0622521	0.0900175	0.691555	0.489217	Vitamin_B_complex_deficiencies	GCL_mean_inf	23	47249
0.0980483	0.11467	0.855049	0.392524	Vitamin_B_complex_deficiencies	IPL_mean_inf	23	47249
0.13958	0.187987	0.742499	0.457785	Vitamin_B_complex_deficiencies	INL_mean_inf	23	47249
0.0407052	0.20833	0.195388	0.845089	Vitamin_B_complex_deficiencies	OPL_mean_inf	23	47249
0.0243129	0.202238	0.120219	0.904309	Vitamin_B_complex_deficiencies	ISOS_mean_inf	23	47249
-0.0466844	0.195381	-0.23894	0.811152	Vitamin_B_complex_deficiencies	PS_mean_inf	23	47249
-0.126322	0.49584	-0.254763	0.798906	Vitamin_B_complex_deficiencies	RPE_mean_inf	23	47249
-0.0663229	0.216687	-0.306076	0.759546	Vitamin_B_complex_deficiencies	CSI_mean_inf	23	47249
0.0245165	0.18346	0.133634	0.893692	Vitamin_deficiency	GCC	31	47241
-0.0947982	0.184329	-0.514289	0.60705	Vitamin_deficiency	RNFL	31	47241
0.11732	0.181212	0.64742	0.51736	Vitamin_deficiency	GCL	31	47241
0.11653	0.181347	0.642581	0.520496	Vitamin_deficiency	IPL	31	47241
0.0761096	0.179938	0.422977	0.672312	Vitamin_deficiency	INL	31	47241
0.0638583	0.18053	0.353727	0.723544	Vitamin_deficiency	OPL+ONL	31	47241
-0.0522763	0.188817	-0.276862	0.781886	Vitamin_deficiency	ISOS	31	47241
-0.217149	0.166743	-1.3023	0.192813	Vitamin_deficiency	PS	31	47241
-0.160039	0.211647	-0.756159	0.449554	Vitamin_deficiency	RPE+BM	31	47241
-0.106247	0.186129	-0.570822	0.56812	Vitamin_deficiency	CSI	31	47241
0.0199068	0.182388	0.109145	0.913088	Vitamin_deficiency	GCC_mean_sup	31	47241
-0.040005	0.184315	-0.217046	0.828172	Vitamin_deficiency	RNFL_mean_sup	31	47241
0.0373009	0.174699	0.213516	0.830925	Vitamin_deficiency	GCL_mean_sup	31	47241
0.0878773	0.179536	0.489467	0.624511	Vitamin_deficiency	IPL_mean_sup	31	47241
0.0390306	0.181392	0.215173	0.829632	Vitamin_deficiency	INL_mean_sup	31	47241
0.0198754	0.180583	0.110063	0.91236	Vitamin_deficiency	OPL_mean_sup	31	47241
-0.0465674	0.189968	-0.245133	0.806354	Vitamin_deficiency	ISOS_mean_sup	31	47241
-0.17997	0.152991	-1.17634	0.239458	Vitamin_deficiency	PS_mean_sup	31	47241
-0.137466	0.253606	-0.542046	0.587787	Vitamin_deficiency	RPE_mean_sup	31	47241
-0.0733076	0.184659	-0.39699	0.691375	Vitamin_deficiency	CSI_mean_sup	31	47241
0.0467005	0.102423	0.455956	0.648422	Vitamin_deficiency	GCC_mean_inf	31	47241
-0.114563	0.212073	-0.540205	0.589056	Vitamin_deficiency	RNFL_mean_inf	31	47241
0.072714	0.0710107	1.02399	0.305841	Vitamin_deficiency	GCL_mean_inf	31	47241
0.095436	0.0968191	0.985715	0.324273	Vitamin_deficiency	IPL_mean_inf	31	47241
0.123576	0.169721	0.728113	0.466544	Vitamin_deficiency	INL_mean_inf	31	47241
0.106494	0.180831	0.588913	0.555919	Vitamin_deficiency	OPL_mean_inf	31	47241
-0.00711371	0.186433	-0.0381569	0.969563	Vitamin_deficiency	ISOS_mean_inf	31	47241
-0.0942769	0.157214	-0.599672	0.548725	Vitamin_deficiency	PS_mean_inf	31	47241
-0.362385	0.587758	-0.616554	0.537529	Vitamin_deficiency	RPE_mean_inf	31	47241
-0.120903	0.187501	-0.644809	0.519051	Vitamin_deficiency	CSI_mean_inf	31	47241
-0.0533079	0.17983	-0.296435	0.766898	Congenital_anomalies_of_female_genital_organs	GCC	34	25453
0.160623	0.17514	0.917107	0.359087	Congenital_anomalies_of_female_genital_organs	RNFL	34	25453
-0.227139	0.178544	-1.27217	0.203312	Congenital_anomalies_of_female_genital_organs	GCL	34	25453
-0.216978	0.178168	-1.21783	0.22329	Congenital_anomalies_of_female_genital_organs	IPL	34	25453
-0.138291	0.180116	-0.767786	0.442615	Congenital_anomalies_of_female_genital_organs	INL	34	25453
0.0388085	0.174883	0.221912	0.824383	Congenital_anomalies_of_female_genital_organs	OPL+ONL	34	25453
-0.263169	0.194819	-1.35084	0.176746	Congenital_anomalies_of_female_genital_organs	ISOS	34	25453
0.10501	0.187304	0.56064	0.575043	Congenital_anomalies_of_female_genital_organs	PS	34	25453
-0.296014	0.22095	-1.33974	0.180331	Congenital_anomalies_of_female_genital_organs	RPE+BM	34	25453
0.309107	0.19059	1.62185	0.104836	Congenital_anomalies_of_female_genital_organs	CSI	34	25453
-0.0961081	0.179263	-0.536129	0.59187	Congenital_anomalies_of_female_genital_organs	GCC_mean_sup	34	25453
0.109676	0.162397	0.675359	0.499447	Congenital_anomalies_of_female_genital_organs	RNFL_mean_sup	34	25453
-0.237562	0.174542	-1.36106	0.173495	Congenital_anomalies_of_female_genital_organs	GCL_mean_sup	34	25453
-0.232842	0.172459	-1.35013	0.176975	Congenital_anomalies_of_female_genital_organs	IPL_mean_sup	34	25453
-0.143423	0.172828	-0.829859	0.406619	Congenital_anomalies_of_female_genital_organs	INL_mean_sup	34	25453
0.0269367	0.174429	0.154428	0.877272	Congenital_anomalies_of_female_genital_organs	OPL_mean_sup	34	25453
-0.0982819	0.191657	-0.512801	0.60809	Congenital_anomalies_of_female_genital_organs	ISOS_mean_sup	34	25453
0.068091	0.190079	0.358224	0.720176	Congenital_anomalies_of_female_genital_organs	PS_mean_sup	34	25453
-0.378016	0.279556	-1.3522	0.176311	Congenital_anomalies_of_female_genital_organs	RPE_mean_sup	34	25453
0.283512	0.189676	1.49472	0.134988	Congenital_anomalies_of_female_genital_organs	CSI_mean_sup	34	25453
0.00739253	0.167355	0.0441726	0.964767	Congenital_anomalies_of_female_genital_organs	GCC_mean_inf	34	25453
0.0650483	0.0460319	1.41311	0.157622	Congenital_anomalies_of_female_genital_organs	RNFL_mean_inf	34	25453
-0.276489	0.196478	-1.40722	0.159361	Congenital_anomalies_of_female_genital_organs	GCL_mean_inf	34	25453
-0.256093	0.176187	-1.45353	0.146078	Congenital_anomalies_of_female_genital_organs	IPL_mean_inf	34	25453
-0.19002	0.16961	-1.12033	0.262571	Congenital_anomalies_of_female_genital_organs	INL_mean_inf	34	25453
-0.0367675	0.175722	-0.209237	0.834263	Congenital_anomalies_of_female_genital_organs	OPL_mean_inf	34	25453
-0.305746	0.161731	-1.89046	0.0586961	Congenital_anomalies_of_female_genital_organs	ISOS_mean_inf	34	25453
0.123087	0.204931	0.600629	0.548087	Congenital_anomalies_of_female_genital_organs	PS_mean_inf	34	25453
-1.55791	0.749892	-2.07752	0.0377537	Congenital_anomalies_of_female_genital_organs	RPE_mean_inf	34	25453
0.254045	0.180746	1.40553	0.159864	Congenital_anomalies_of_female_genital_organs	CSI_mean_inf	34	25453
-0.245713	0.135486	-1.81357	0.0697446	Congenital_anomalies_of_genital_organs	GCC	56	47216
-0.163617	0.138017	-1.18548	0.235827	Congenital_anomalies_of_genital_organs	RNFL	56	47216
-0.234742	0.137062	-1.71267	0.0867737	Congenital_anomalies_of_genital_organs	GCL	56	47216
-0.233586	0.137631	-1.69719	0.0896598	Congenital_anomalies_of_genital_organs	IPL	56	47216
-0.051603	0.136006	-0.379418	0.704377	Congenital_anomalies_of_genital_organs	INL	56	47216
0.00141353	0.135149	0.010459	0.991655	Congenital_anomalies_of_genital_organs	OPL+ONL	56	47216
-0.219046	0.146328	-1.49695	0.134407	Congenital_anomalies_of_genital_organs	ISOS	56	47216
0.0488499	0.14135	0.345596	0.729647	Congenital_anomalies_of_genital_organs	PS	56	47216
-0.11649	0.153261	-0.760077	0.447209	Congenital_anomalies_of_genital_organs	RPE+BM	56	47216
0.234913	0.145456	1.61501	0.106308	Congenital_anomalies_of_genital_organs	CSI	56	47216
-0.241036	0.135523	-1.77856	0.0753117	Congenital_anomalies_of_genital_organs	GCC_mean_sup	56	47216
-0.140564	0.140797	-0.998349	0.31811	Congenital_anomalies_of_genital_organs	RNFL_mean_sup	56	47216
-0.234759	0.135772	-1.72906	0.0837978	Congenital_anomalies_of_genital_organs	GCL_mean_sup	56	47216
-0.223903	0.135377	-1.65392	0.0981433	Congenital_anomalies_of_genital_organs	IPL_mean_sup	56	47216
-0.0654731	0.135479	-0.48327	0.628904	Congenital_anomalies_of_genital_organs	INL_mean_sup	56	47216
0.00929569	0.135518	0.0685937	0.945313	Congenital_anomalies_of_genital_organs	OPL_mean_sup	56	47216
-0.0759695	0.143632	-0.528917	0.596863	Congenital_anomalies_of_genital_organs	ISOS_mean_sup	56	47216
-0.0094697	0.138986	-0.0681343	0.945679	Congenital_anomalies_of_genital_organs	PS_mean_sup	56	47216
-0.110899	0.18776	-0.590641	0.554761	Congenital_anomalies_of_genital_organs	RPE_mean_sup	56	47216
0.245047	0.145301	1.68648	0.0917042	Congenital_anomalies_of_genital_organs	CSI_mean_sup	56	47216
-0.192521	0.154756	-1.24403	0.213488	Congenital_anomalies_of_genital_organs	GCC_mean_inf	56	47216
-0.0850296	0.156903	-0.541925	0.58787	Congenital_anomalies_of_genital_organs	RNFL_mean_inf	56	47216
-0.156413	0.157836	-0.99099	0.321691	Congenital_anomalies_of_genital_organs	GCL_mean_inf	56	47216
-0.163491	0.138981	-1.17635	0.239453	Congenital_anomalies_of_genital_organs	IPL_mean_inf	56	47216
-0.0183022	0.135984	-0.134591	0.892936	Congenital_anomalies_of_genital_organs	INL_mean_inf	56	47216
0.0121969	0.135537	0.0899897	0.928295	Congenital_anomalies_of_genital_organs	OPL_mean_inf	56	47216
-0.295201	0.135939	-2.17157	0.0298882	Congenital_anomalies_of_genital_organs	ISOS_mean_inf	56	47216
0.129978	0.158861	0.818184	0.413252	Congenital_anomalies_of_genital_organs	PS_mean_inf	56	47216
-0.683195	0.49644	-1.37619	0.168763	Congenital_anomalies_of_genital_organs	RPE_mean_inf	56	47216
0.187865	0.141628	1.32647	0.184684	Congenital_anomalies_of_genital_organs	CSI_mean_inf	56	47216
-0.170856	0.102917	-1.66013	0.0968892	Genitourinary_congenital_anomalies	GCC	97	47175
-0.200333	0.104686	-1.91365	0.0556654	Genitourinary_congenital_anomalies	RNFL	97	47175
-0.131673	0.10364	-1.27048	0.203913	Genitourinary_congenital_anomalies	GCL	97	47175
-0.0416337	0.103358	-0.40281	0.687088	Genitourinary_congenital_anomalies	IPL	97	47175
0.0825436	0.101284	0.814971	0.415089	Genitourinary_congenital_anomalies	INL	97	47175
-0.0604967	0.102667	-0.589254	0.555691	Genitourinary_congenital_anomalies	OPL+ONL	97	47175
-0.161717	0.109252	-1.48023	0.138813	Genitourinary_congenital_anomalies	ISOS	97	47175
-0.0179599	0.103498	-0.17353	0.862235	Genitourinary_congenital_anomalies	PS	97	47175
-0.0919756	0.113485	-0.810467	0.417672	Genitourinary_congenital_anomalies	RPE+BM	97	47175
0.191665	0.108124	1.77264	0.0762888	Genitourinary_congenital_anomalies	CSI	97	47175
-0.15949	0.103159	-1.54607	0.122088	Genitourinary_congenital_anomalies	GCC_mean_sup	97	47175
-0.207823	0.106804	-1.94583	0.0516748	Genitourinary_congenital_anomalies	RNFL_mean_sup	97	47175
-0.0935575	0.104871	-0.892117	0.37233	Genitourinary_congenital_anomalies	GCL_mean_sup	97	47175
-0.0189593	0.103535	-0.183119	0.854705	Genitourinary_congenital_anomalies	IPL_mean_sup	97	47175
0.102229	0.101946	1.00278	0.315968	Genitourinary_congenital_anomalies	INL_mean_sup	97	47175
-0.0437744	0.10306	-0.424749	0.67102	Genitourinary_congenital_anomalies	OPL_mean_sup	97	47175
-0.0711403	0.108438	-0.656047	0.511794	Genitourinary_congenital_anomalies	ISOS_mean_sup	97	47175
-0.0464239	0.100901	-0.460095	0.645448	Genitourinary_congenital_anomalies	PS_mean_sup	97	47175
-0.0721067	0.135602	-0.531752	0.594898	Genitourinary_congenital_anomalies	RPE_mean_sup	97	47175
0.159186	0.107484	1.48103	0.1386	Genitourinary_congenital_anomalies	CSI_mean_sup	97	47175
-0.199592	0.116146	-1.71846	0.0857131	Genitourinary_congenital_anomalies	GCC_mean_inf	97	47175
-0.131788	0.120288	-1.09561	0.273252	Genitourinary_congenital_anomalies	RNFL_mean_inf	97	47175
-0.176651	0.11842	-1.49173	0.13577	Genitourinary_congenital_anomalies	GCL_mean_inf	97	47175
-0.0915333	0.106624	-0.858464	0.390636	Genitourinary_congenital_anomalies	IPL_mean_inf	97	47175
-0.00619236	0.102236	-0.0605693	0.951702	Genitourinary_congenital_anomalies	INL_mean_inf	97	47175
-0.090388	0.101142	-0.893675	0.371496	Genitourinary_congenital_anomalies	OPL_mean_inf	97	47175
-0.232799	0.112155	-2.07568	0.0379232	Genitourinary_congenital_anomalies	ISOS_mean_inf	97	47175
0.0281723	0.107831	0.261263	0.79389	Genitourinary_congenital_anomalies	PS_mean_inf	97	47175
-0.385321	0.334625	-1.1515	0.249526	Genitourinary_congenital_anomalies	RPE_mean_inf	97	47175
0.193009	0.106074	1.81956	0.0688253	Genitourinary_congenital_anomalies	CSI_mean_inf	97	47175
0.0103971	0.170606	0.060942	0.951405	Nontoxic_multinodular_goiter	GCC	37	47235
0.0308449	0.168126	0.183463	0.854434	Nontoxic_multinodular_goiter	RNFL	37	47235
-0.0539607	0.168487	-0.320266	0.748766	Nontoxic_multinodular_goiter	GCL	37	47235
0.0346889	0.167612	0.206959	0.836042	Nontoxic_multinodular_goiter	IPL	37	47235
0.0669452	0.166827	0.401284	0.688211	Nontoxic_multinodular_goiter	INL	37	47235
-0.0449318	0.166692	-0.26955	0.787506	Nontoxic_multinodular_goiter	OPL+ONL	37	47235
-0.0445594	0.17716	-0.25152	0.801412	Nontoxic_multinodular_goiter	ISOS	37	47235
-0.0306267	0.165902	-0.184607	0.853537	Nontoxic_multinodular_goiter	PS	37	47235
-0.0629351	0.175985	-0.357616	0.720631	Nontoxic_multinodular_goiter	RPE+BM	37	47235
0.0132906	0.17022	0.0780787	0.937765	Nontoxic_multinodular_goiter	CSI	37	47235
0.0399411	0.166991	0.239182	0.810964	Nontoxic_multinodular_goiter	GCC_mean_sup	37	47235
0.122071	0.151835	0.803967	0.421416	Nontoxic_multinodular_goiter	RNFL_mean_sup	37	47235
-0.108803	0.168461	-0.645863	0.518368	Nontoxic_multinodular_goiter	GCL_mean_sup	37	47235
-0.00258776	0.167233	-0.015474	0.987654	Nontoxic_multinodular_goiter	IPL_mean_sup	37	47235
0.0160798	0.167614	0.0959336	0.923573	Nontoxic_multinodular_goiter	INL_mean_sup	37	47235
-0.0974378	0.167684	-0.58108	0.561187	Nontoxic_multinodular_goiter	OPL_mean_sup	37	47235
0.00318625	0.172907	0.0184275	0.985298	Nontoxic_multinodular_goiter	ISOS_mean_sup	37	47235
-0.100122	0.155528	-0.643755	0.519734	Nontoxic_multinodular_goiter	PS_mean_sup	37	47235
0.0282483	0.0801851	0.352289	0.724622	Nontoxic_multinodular_goiter	RPE_mean_sup	37	47235
-0.0160519	0.169072	-0.094941	0.924362	Nontoxic_multinodular_goiter	CSI_mean_sup	37	47235
0.0228824	0.12835	0.178281	0.858503	Nontoxic_multinodular_goiter	GCC_mean_inf	37	47235
-0.19023	0.197339	-0.963971	0.33506	Nontoxic_multinodular_goiter	RNFL_mean_inf	37	47235
0.0629608	0.0775093	0.8123	0.41662	Nontoxic_multinodular_goiter	GCL_mean_inf	37	47235
0.0878275	0.0741065	1.18515	0.235957	Nontoxic_multinodular_goiter	IPL_mean_inf	37	47235
0.193977	0.140649	1.37915	0.167848	Nontoxic_multinodular_goiter	INL_mean_inf	37	47235
0.126071	0.166045	0.759258	0.447698	Nontoxic_multinodular_goiter	OPL_mean_inf	37	47235
-0.0722111	0.188041	-0.384018	0.700965	Nontoxic_multinodular_goiter	ISOS_mean_inf	37	47235
0.104001	0.186167	0.558643	0.576405	Nontoxic_multinodular_goiter	PS_mean_inf	37	47235
-0.278058	0.494375	-0.562443	0.573814	Nontoxic_multinodular_goiter	RPE_mean_inf	37	47235
0.03617	0.168866	0.214194	0.830396	Nontoxic_multinodular_goiter	CSI_mean_inf	37	47235
-0.184206	0.131483	-1.40099	0.161218	Nontoxic_nodular_goiter	GCC	61	47211
-0.107945	0.132122	-0.817011	0.413922	Nontoxic_nodular_goiter	RNFL	61	47211
-0.272255	0.131062	-2.07731	0.0377733	Nontoxic_nodular_goiter	GCL	61	47211
-0.0866874	0.131805	-0.657693	0.510736	Nontoxic_nodular_goiter	IPL	61	47211
0.0161394	0.131081	0.123125	0.902008	Nontoxic_nodular_goiter	INL	61	47211
-0.0386943	0.129978	-0.297699	0.765933	Nontoxic_nodular_goiter	OPL+ONL	61	47211
-0.0326155	0.137933	-0.236459	0.813076	Nontoxic_nodular_goiter	ISOS	61	47211
0.0545233	0.13341	0.408688	0.682768	Nontoxic_nodular_goiter	PS	61	47211
-0.0707334	0.138394	-0.511101	0.609281	Nontoxic_nodular_goiter	RPE+BM	61	47211
0.118167	0.133789	0.883234	0.37711	Nontoxic_nodular_goiter	CSI	61	47211
-0.185259	0.130799	-1.41637	0.156668	Nontoxic_nodular_goiter	GCC_mean_sup	61	47211
-0.074371	0.131618	-0.565052	0.572039	Nontoxic_nodular_goiter	RNFL_mean_sup	61	47211
-0.28732	0.127308	-2.25688	0.0240156	Nontoxic_nodular_goiter	GCL_mean_sup	61	47211
-0.097777	0.130656	-0.748352	0.454248	Nontoxic_nodular_goiter	IPL_mean_sup	61	47211
-0.012687	0.130701	-0.0970691	0.922672	Nontoxic_nodular_goiter	INL_mean_sup	61	47211
-0.0848551	0.130471	-0.650373	0.515451	Nontoxic_nodular_goiter	OPL_mean_sup	61	47211
-0.0393135	0.139096	-0.282636	0.777456	Nontoxic_nodular_goiter	ISOS_mean_sup	61	47211
0.0356691	0.134078	0.266031	0.790215	Nontoxic_nodular_goiter	PS_mean_sup	61	47211
0.0141491	0.0852251	0.166021	0.868141	Nontoxic_nodular_goiter	RPE_mean_sup	61	47211
0.100442	0.133304	0.753476	0.451164	Nontoxic_nodular_goiter	CSI_mean_sup	61	47211
-0.108118	0.152579	-0.708605	0.478569	Nontoxic_nodular_goiter	GCC_mean_inf	61	47211
-0.153807	0.153276	-1.00346	0.315637	Nontoxic_nodular_goiter	RNFL_mean_inf	61	47211
-0.05119	0.149137	-0.343241	0.731418	Nontoxic_nodular_goiter	GCL_mean_inf	61	47211
0.0297853	0.115077	0.258829	0.795767	Nontoxic_nodular_goiter	IPL_mean_inf	61	47211
0.0973217	0.128816	0.75551	0.449943	Nontoxic_nodular_goiter	INL_mean_inf	61	47211
0.062914	0.129793	0.484725	0.627871	Nontoxic_nodular_goiter	OPL_mean_inf	61	47211
-0.0256394	0.141748	-0.18088	0.856462	Nontoxic_nodular_goiter	ISOS_mean_inf	61	47211
0.095189	0.144468	0.658893	0.509965	Nontoxic_nodular_goiter	PS_mean_inf	61	47211
-0.276074	0.385549	-0.716054	0.473958	Nontoxic_nodular_goiter	RPE_mean_inf	61	47211
0.124094	0.131428	0.944195	0.34507	Nontoxic_nodular_goiter	CSI_mean_inf	61	47211
-0.0304023	0.166251	-0.18287	0.8549	Gout	GCC	35	47237
-0.0435973	0.169484	-0.257236	0.796997	Gout	RNFL	35	47237
-0.0761525	0.167191	-0.455482	0.648763	Gout	GCL	35	47237
0.0644739	0.169725	0.379873	0.70404	Gout	IPL	35	47237
0.08613	0.166071	0.518632	0.604017	Gout	INL	35	47237
-0.0281729	0.169712	-0.166005	0.868153	Gout	OPL+ONL	35	47237
-0.0904783	0.173227	-0.52231	0.601454	Gout	ISOS	35	47237
-0.187749	0.152669	-1.22978	0.21878	Gout	PS	35	47237
0.0657261	0.159056	0.413225	0.679442	Gout	RPE+BM	35	47237
-0.14547	0.173228	-0.839758	0.401044	Gout	CSI	35	47237
0.02789	0.165926	0.168088	0.866514	Gout	GCC_mean_sup	35	47237
0.0128024	0.169273	0.0756314	0.939712	Gout	RNFL_mean_sup	35	47237
-0.0440929	0.17054	-0.258549	0.795983	Gout	GCL_mean_sup	35	47237
0.116953	0.170675	0.685236	0.493195	Gout	IPL_mean_sup	35	47237
0.122059	0.167724	0.727741	0.466772	Gout	INL_mean_sup	35	47237
-0.0710385	0.171267	-0.414781	0.678302	Gout	OPL_mean_sup	35	47237
-0.0853524	0.176175	-0.484476	0.628048	Gout	ISOS_mean_sup	35	47237
-0.131459	0.145139	-0.905748	0.365069	Gout	PS_mean_sup	35	47237
0.0388195	0.119703	0.324298	0.745712	Gout	RPE_mean_sup	35	47237
-0.164412	0.170689	-0.96323	0.335432	Gout	CSI_mean_sup	35	47237
-0.0461264	0.182534	-0.252701	0.800499	Gout	GCC_mean_inf	35	47237
0.0738368	0.0942499	0.783416	0.433383	Gout	RNFL_mean_inf	35	47237
-0.200042	0.190711	-1.04893	0.294211	Gout	GCL_mean_inf	35	47237
-0.116489	0.171114	-0.680765	0.49602	Gout	IPL_mean_inf	35	47237
-0.110563	0.160061	-0.690752	0.489721	Gout	INL_mean_inf	35	47237
-0.088526	0.164405	-0.538464	0.590257	Gout	OPL_mean_inf	35	47237
0.0546216	0.136132	0.401241	0.688243	Gout	ISOS_mean_inf	35	47237
-0.188491	0.112805	-1.67095	0.0947318	Gout	PS_mean_inf	35	47237
0.0146971	0.160321	0.091673	0.926958	Gout	RPE_mean_inf	35	47237
-0.103157	0.175833	-0.586674	0.557422	Gout	CSI_mean_inf	35	47237
-0.0628044	0.139525	-0.45013	0.652616	Gout_and_other_crystal_arthropathies	GCC	50	47222
-0.0373986	0.142217	-0.262968	0.792575	Gout_and_other_crystal_arthropathies	RNFL	50	47222
-0.120975	0.140532	-0.86084	0.389326	Gout_and_other_crystal_arthropathies	GCL	50	47222
-0.0037788	0.142801	-0.0264621	0.978889	Gout_and_other_crystal_arthropathies	IPL	50	47222
0.0595816	0.139685	0.426543	0.669712	Gout_and_other_crystal_arthropathies	INL	50	47222
-0.0408347	0.142265	-0.287032	0.774088	Gout_and_other_crystal_arthropathies	OPL+ONL	50	47222
-0.117187	0.146597	-0.799378	0.424071	Gout_and_other_crystal_arthropathies	ISOS	50	47222
-0.0709149	0.134855	-0.525861	0.598985	Gout_and_other_crystal_arthropathies	PS	50	47222
0.131999	0.117355	1.12478	0.260681	Gout_and_other_crystal_arthropathies	RPE+BM	50	47222
-0.0349114	0.144587	-0.241457	0.809201	Gout_and_other_crystal_arthropathies	CSI	50	47222
-0.0671801	0.139726	-0.480799	0.630659	Gout_and_other_crystal_arthropathies	GCC_mean_sup	50	47222
-0.0666024	0.144325	-0.461474	0.644459	Gout_and_other_crystal_arthropathies	RNFL_mean_sup	50	47222
-0.107493	0.143124	-0.751044	0.452626	Gout_and_other_crystal_arthropathies	GCL_mean_sup	50	47222
0.0266116	0.14364	0.185266	0.85302	Gout_and_other_crystal_arthropathies	IPL_mean_sup	50	47222
0.0916466	0.140906	0.650409	0.515428	Gout_and_other_crystal_arthropathies	INL_mean_sup	50	47222
-0.0598885	0.143317	-0.417875	0.676038	Gout_and_other_crystal_arthropathies	OPL_mean_sup	50	47222
-0.112849	0.149639	-0.754137	0.450767	Gout_and_other_crystal_arthropathies	ISOS_mean_sup	50	47222
-0.0271658	0.134562	-0.201883	0.840008	Gout_and_other_crystal_arthropathies	PS_mean_sup	50	47222
0.0544943	0.0516762	1.05453	0.291639	Gout_and_other_crystal_arthropathies	RPE_mean_sup	50	47222
-0.0461471	0.143064	-0.322563	0.747026	Gout_and_other_crystal_arthropathies	CSI_mean_sup	50	47222
-0.0116706	0.146886	-0.0794534	0.936672	Gout_and_other_crystal_arthropathies	GCC_mean_inf	50	47222
0.0677446	0.0820737	0.825412	0.409138	Gout_and_other_crystal_arthropathies	RNFL_mean_inf	50	47222
-0.136762	0.162317	-0.84256	0.399475	Gout_and_other_crystal_arthropathies	GCL_mean_inf	50	47222
-0.0688753	0.144203	-0.477628	0.632915	Gout_and_other_crystal_arthropathies	IPL_mean_inf	50	47222
-0.0542507	0.136357	-0.397858	0.690735	Gout_and_other_crystal_arthropathies	INL_mean_inf	50	47222
-0.0607964	0.138442	-0.439147	0.660555	Gout_and_other_crystal_arthropathies	OPL_mean_inf	50	47222
0.00706143	0.133677	0.0528244	0.957872	Gout_and_other_crystal_arthropathies	ISOS_mean_inf	50	47222
-0.105446	0.115282	-0.914677	0.360361	Gout_and_other_crystal_arthropathies	PS_mean_inf	50	47222
0.0260626	0.111802	0.233115	0.815672	Gout_and_other_crystal_arthropathies	RPE_mean_inf	50	47222
-0.0173507	0.14606	-0.118792	0.90544	Gout_and_other_crystal_arthropathies	CSI_mean_inf	50	47222
0.395296	0.0914573	4.32219	1.54485e-05	Antepartum_hemorrhage_abruptio_placentae_and_placenta_previa	GCC	142	25345
0.366901	0.0860224	4.26518	1.99743e-05	Antepartum_hemorrhage_abruptio_placentae_and_placenta_previa	RNFL	142	25345
0.301023	0.0933496	3.22468	0.00126113	Antepartum_hemorrhage_abruptio_placentae_and_placenta_previa	GCL	142	25345
0.18969	0.086585	2.19079	0.0284667	Antepartum_hemorrhage_abruptio_placentae_and_placenta_previa	IPL	142	25345
0.169871	0.0858583	1.97851	0.0478712	Antepartum_hemorrhage_abruptio_placentae_and_placenta_previa	INL	142	25345
0.000819506	0.0873074	0.00938645	0.992511	Antepartum_hemorrhage_abruptio_placentae_and_placenta_previa	OPL+ONL	142	25345
0.0649644	0.089229	0.728064	0.466575	Antepartum_hemorrhage_abruptio_placentae_and_placenta_previa	ISOS	142	25345
0.00896284	0.0947223	0.0946222	0.924615	Antepartum_hemorrhage_abruptio_placentae_and_placenta_previa	PS	142	25345
-0.150939	0.0985554	-1.53152	0.125642	Antepartum_hemorrhage_abruptio_placentae_and_placenta_previa	RPE+BM	142	25345
0.258642	0.101469	2.54899	0.0108036	Antepartum_hemorrhage_abruptio_placentae_and_placenta_previa	CSI	142	25345
0.385587	0.0908816	4.24274	2.20811e-05	Antepartum_hemorrhage_abruptio_placentae_and_placenta_previa	GCC_mean_sup	142	25345
0.295825	0.0825996	3.58144	0.000341712	Antepartum_hemorrhage_abruptio_placentae_and_placenta_previa	RNFL_mean_sup	142	25345
0.285851	0.0689166	4.14778	3.35714e-05	Antepartum_hemorrhage_abruptio_placentae_and_placenta_previa	GCL_mean_sup	142	25345
0.202785	0.0876151	2.31449	0.0206406	Antepartum_hemorrhage_abruptio_placentae_and_placenta_previa	IPL_mean_sup	142	25345
0.166493	0.0873022	1.90709	0.0565092	Antepartum_hemorrhage_abruptio_placentae_and_placenta_previa	INL_mean_sup	142	25345
0.0229218	0.0881231	0.260111	0.794778	Antepartum_hemorrhage_abruptio_placentae_and_placenta_previa	OPL_mean_sup	142	25345
0.0588873	0.0896262	0.657032	0.511161	Antepartum_hemorrhage_abruptio_placentae_and_placenta_previa	ISOS_mean_sup	142	25345
0.0487058	0.0991461	0.491252	0.623248	Antepartum_hemorrhage_abruptio_placentae_and_placenta_previa	PS_mean_sup	142	25345
-0.244891	0.131023	-1.86906	0.061614	Antepartum_hemorrhage_abruptio_placentae_and_placenta_previa	RPE_mean_sup	142	25345
0.197378	0.0994297	1.9851	0.0471334	Antepartum_hemorrhage_abruptio_placentae_and_placenta_previa	CSI_mean_sup	142	25345
0.135662	0.0358517	3.78398	0.000154342	Antepartum_hemorrhage_abruptio_placentae_and_placenta_previa	GCC_mean_inf	142	25345
0.102921	0.0307068	3.35173	0.000803073	Antepartum_hemorrhage_abruptio_placentae_and_placenta_previa	RNFL_mean_inf	142	25345
0.13805	0.0795544	1.73528	0.0826905	Antepartum_hemorrhage_abruptio_placentae_and_placenta_previa	GCL_mean_inf	142	25345
0.113761	0.0725383	1.56828	0.116815	Antepartum_hemorrhage_abruptio_placentae_and_placenta_previa	IPL_mean_inf	142	25345
0.171714	0.0849889	2.02043	0.0433385	Antepartum_hemorrhage_abruptio_placentae_and_placenta_previa	INL_mean_inf	142	25345
-0.00553899	0.089299	-0.0620275	0.950541	Antepartum_hemorrhage_abruptio_placentae_and_placenta_previa	OPL_mean_inf	142	25345
0.0482457	0.0897223	0.537722	0.590769	Antepartum_hemorrhage_abruptio_placentae_and_placenta_previa	ISOS_mean_inf	142	25345
-0.01524	0.0960153	-0.158725	0.873886	Antepartum_hemorrhage_abruptio_placentae_and_placenta_previa	PS_mean_inf	142	25345
-0.0264071	0.0873829	-0.3022	0.762499	Antepartum_hemorrhage_abruptio_placentae_and_placenta_previa	RPE_mean_inf	142	25345
0.260165	0.0961752	2.70511	0.00682811	Antepartum_hemorrhage_abruptio_placentae_and_placenta_previa	CSI_mean_inf	142	25345
-0.106692	0.11319	-0.942592	0.34589	Thyrotoxicosis_with_or_without_goiter	GCC	83	47189
-0.0261174	0.112763	-0.231613	0.816839	Thyrotoxicosis_with_or_without_goiter	RNFL	83	47189
-0.203081	0.112639	-1.80295	0.0713967	Thyrotoxicosis_with_or_without_goiter	GCL	83	47189
-0.0656605	0.112689	-0.582667	0.560117	Thyrotoxicosis_with_or_without_goiter	IPL	83	47189
-0.0163163	0.112483	-0.145055	0.884667	Thyrotoxicosis_with_or_without_goiter	INL	83	47189
0.0652918	0.11084	0.589061	0.55582	Thyrotoxicosis_with_or_without_goiter	OPL+ONL	83	47189
0.159085	0.111294	1.42942	0.152884	Thyrotoxicosis_with_or_without_goiter	ISOS	83	47189
-0.128476	0.107661	-1.19334	0.232737	Thyrotoxicosis_with_or_without_goiter	PS	83	47189
-0.223231	0.134905	-1.65472	0.097981	Thyrotoxicosis_with_or_without_goiter	RPE+BM	83	47189
-0.06959	0.114754	-0.60643	0.544229	Thyrotoxicosis_with_or_without_goiter	CSI	83	47189
-0.0470323	0.113131	-0.415733	0.677605	Thyrotoxicosis_with_or_without_goiter	GCC_mean_sup	83	47189
-0.00663754	0.111371	-0.0595985	0.952475	Thyrotoxicosis_with_or_without_goiter	RNFL_mean_sup	83	47189
-0.0922296	0.113224	-0.814576	0.415315	Thyrotoxicosis_with_or_without_goiter	GCL_mean_sup	83	47189
-0.0268413	0.111827	-0.240026	0.81031	Thyrotoxicosis_with_or_without_goiter	IPL_mean_sup	83	47189
0.0507292	0.111527	0.454862	0.649209	Thyrotoxicosis_with_or_without_goiter	INL_mean_sup	83	47189
0.0726276	0.109218	0.664977	0.506065	Thyrotoxicosis_with_or_without_goiter	OPL_mean_sup	83	47189
0.102787	0.0803638	1.27902	0.200891	Thyrotoxicosis_with_or_without_goiter	ISOS_mean_sup	83	47189
-0.120869	0.102543	-1.17872	0.238509	Thyrotoxicosis_with_or_without_goiter	PS_mean_sup	83	47189
-0.270196	0.168883	-1.5999	0.109622	Thyrotoxicosis_with_or_without_goiter	RPE_mean_sup	83	47189
-0.0342734	0.114218	-0.300069	0.764125	Thyrotoxicosis_with_or_without_goiter	CSI_mean_sup	83	47189
-0.153876	0.129835	-1.18516	0.235954	Thyrotoxicosis_with_or_without_goiter	GCC_mean_inf	83	47189
0.0162455	0.0916489	0.177258	0.859306	Thyrotoxicosis_with_or_without_goiter	RNFL_mean_inf	83	47189
-0.271574	0.125515	-2.16368	0.0304892	Thyrotoxicosis_with_or_without_goiter	GCL_mean_inf	83	47189
-0.126255	0.116517	-1.08358	0.278551	Thyrotoxicosis_with_or_without_goiter	IPL_mean_inf	83	47189
-0.0872706	0.11131	-0.784035	0.43302	Thyrotoxicosis_with_or_without_goiter	INL_mean_inf	83	47189
0.0223984	0.111264	0.201309	0.840457	Thyrotoxicosis_with_or_without_goiter	OPL_mean_inf	83	47189
0.0909513	0.0892138	1.01948	0.307977	Thyrotoxicosis_with_or_without_goiter	ISOS_mean_inf	83	47189
-0.116334	0.0937567	-1.24081	0.214676	Thyrotoxicosis_with_or_without_goiter	PS_mean_inf	83	47189
-0.074744	0.207843	-0.359617	0.719134	Thyrotoxicosis_with_or_without_goiter	RPE_mean_inf	83	47189
-0.0791156	0.11461	-0.690306	0.490002	Thyrotoxicosis_with_or_without_goiter	CSI_mean_inf	83	47189
0.0622133	0.277382	0.224287	0.822534	Thyroiditis	GCC	14	47258
0.156137	0.270407	0.577414	0.56366	Thyroiditis	RNFL	14	47258
0.165678	0.273002	0.606876	0.543934	Thyroiditis	GCL	14	47258
-0.276538	0.277661	-0.995955	0.319272	Thyroiditis	IPL	14	47258
-0.431577	0.287463	-1.50133	0.13327	Thyroiditis	INL	14	47258
-0.038511	0.271622	-0.141782	0.887252	Thyroiditis	OPL+ONL	14	47258
-0.3008	0.30139	-0.998044	0.318258	Thyroiditis	ISOS	14	47258
-0.310465	0.239367	-1.29702	0.194624	Thyroiditis	PS	14	47258
-0.0690271	0.283221	-0.243722	0.807446	Thyroiditis	RPE+BM	14	47258
-0.130649	0.279154	-0.468016	0.639773	Thyroiditis	CSI	14	47258
-0.10147	0.273922	-0.370435	0.711058	Thyroiditis	GCC_mean_sup	14	47258
0.0642866	0.261498	0.24584	0.805806	Thyroiditis	RNFL_mean_sup	14	47258
-0.0692583	0.276288	-0.250674	0.802066	Thyroiditis	GCL_mean_sup	14	47258
-0.347946	0.264853	-1.31373	0.188936	Thyroiditis	IPL_mean_sup	14	47258
-0.439395	0.197746	-2.22201	0.0262823	Thyroiditis	INL_mean_sup	14	47258
-0.148943	0.273381	-0.544818	0.585878	Thyroiditis	OPL_mean_sup	14	47258
-0.220975	0.299081	-0.738848	0.459999	Thyroiditis	ISOS_mean_sup	14	47258
-0.254801	0.20968	-1.21519	0.224294	Thyroiditis	PS_mean_sup	14	47258
-0.376538	0.424545	-0.886922	0.375121	Thyroiditis	RPE_mean_sup	14	47258
-0.214849	0.27582	-0.778945	0.436012	Thyroiditis	CSI_mean_sup	14	47258
0.0448705	0.141036	0.31815	0.750371	Thyroiditis	GCC_mean_inf	14	47258
0.0707902	0.0703367	1.00645	0.3142	Thyroiditis	RNFL_mean_inf	14	47258
0.00314141	0.25921	0.0121192	0.990331	Thyroiditis	GCL_mean_inf	14	47258
-0.318849	0.262556	-1.21441	0.224593	Thyroiditis	IPL_mean_inf	14	47258
-0.245153	0.249555	-0.982362	0.325922	Thyroiditis	INL_mean_inf	14	47258
-0.126567	0.266625	-0.474698	0.635002	Thyroiditis	OPL_mean_inf	14	47258
-0.388101	0.206869	-1.87608	0.0606449	Thyroiditis	ISOS_mean_inf	14	47258
-0.255552	0.160065	-1.59655	0.110367	Thyroiditis	PS_mean_inf	14	47258
0.070392	0.0380871	1.84818	0.064576	Thyroiditis	RPE_mean_inf	14	47258
0.0503175	0.277443	0.181361	0.856084	Thyroiditis	CSI_mean_inf	14	47258
-0.246889	0.336843	-0.732948	0.46359	Other_disorders_of_lipoid_metabolism	GCC	9	47263
-0.574658	0.350972	-1.63734	0.10156	Other_disorders_of_lipoid_metabolism	RNFL	9	47263
0.0102236	0.338869	0.0301699	0.975932	Other_disorders_of_lipoid_metabolism	GCL	9	47263
0.192195	0.332803	0.577503	0.5636	Other_disorders_of_lipoid_metabolism	IPL	9	47263
0.0755672	0.3346	0.225844	0.821323	Other_disorders_of_lipoid_metabolism	INL	9	47263
0.413403	0.328899	1.25693	0.208779	Other_disorders_of_lipoid_metabolism	OPL+ONL	9	47263
0.312685	0.309943	1.00885	0.313049	Other_disorders_of_lipoid_metabolism	ISOS	9	47263
0.1964	0.366512	0.535864	0.592053	Other_disorders_of_lipoid_metabolism	PS	9	47263
-0.485003	0.461489	-1.05095	0.29328	Other_disorders_of_lipoid_metabolism	RPE+BM	9	47263
0.439632	0.369425	1.19005	0.234028	Other_disorders_of_lipoid_metabolism	CSI	9	47263
-0.278072	0.336212	-0.827074	0.408195	Other_disorders_of_lipoid_metabolism	GCC_mean_sup	9	47263
-0.538155	0.345884	-1.55588	0.119736	Other_disorders_of_lipoid_metabolism	RNFL_mean_sup	9	47263
-0.0261394	0.344907	-0.0757867	0.939589	Other_disorders_of_lipoid_metabolism	GCL_mean_sup	9	47263
0.092508	0.337221	0.274325	0.783835	Other_disorders_of_lipoid_metabolism	IPL_mean_sup	9	47263
0.009682	0.338527	0.0286004	0.977183	Other_disorders_of_lipoid_metabolism	INL_mean_sup	9	47263
0.290112	0.279859	1.03663	0.299906	Other_disorders_of_lipoid_metabolism	OPL_mean_sup	9	47263
0.203627	0.19096	1.06633	0.286273	Other_disorders_of_lipoid_metabolism	ISOS_mean_sup	9	47263
0.272652	0.386986	0.704554	0.481088	Other_disorders_of_lipoid_metabolism	PS_mean_sup	9	47263
-0.53089	0.559358	-0.949106	0.342567	Other_disorders_of_lipoid_metabolism	RPE_mean_sup	9	47263
0.432087	0.368496	1.17257	0.240968	Other_disorders_of_lipoid_metabolism	CSI_mean_sup	9	47263
-0.141334	0.394466	-0.358291	0.720125	Other_disorders_of_lipoid_metabolism	GCC_mean_inf	9	47263
-0.69148	0.362348	-1.90833	0.0563483	Other_disorders_of_lipoid_metabolism	RNFL_mean_inf	9	47263
0.0913348	0.144359	0.632692	0.526935	Other_disorders_of_lipoid_metabolism	GCL_mean_inf	9	47263
0.129063	0.0955422	1.35085	0.176743	Other_disorders_of_lipoid_metabolism	IPL_mean_inf	9	47263
0.281392	0.221709	1.26919	0.204373	Other_disorders_of_lipoid_metabolism	INL_mean_inf	9	47263
0.537976	0.251334	2.14048	0.0323158	Other_disorders_of_lipoid_metabolism	OPL_mean_inf	9	47263
0.142962	0.135664	1.0538	0.291977	Other_disorders_of_lipoid_metabolism	ISOS_mean_inf	9	47263
0.154455	0.403312	0.382966	0.701745	Other_disorders_of_lipoid_metabolism	PS_mean_inf	9	47263
-1.30053	1.38655	-0.937957	0.348267	Other_disorders_of_lipoid_metabolism	RPE_mean_inf	9	47263
0.367346	0.35213	1.04321	0.29685	Other_disorders_of_lipoid_metabolism	CSI_mean_inf	9	47263
-0.289244	0.214544	-1.34818	0.1776	Nervous_system_congenital_anomalies	GCC	22	47250
-0.245027	0.220808	-1.10968	0.267137	Nervous_system_congenital_anomalies	RNFL	22	47250
-0.422201	0.215469	-1.95945	0.0500599	Nervous_system_congenital_anomalies	GCL	22	47250
-0.0281561	0.21664	-0.129967	0.896592	Nervous_system_congenital_anomalies	IPL	22	47250
0.00166378	0.215815	0.00770931	0.993849	Nervous_system_congenital_anomalies	INL	22	47250
-0.329268	0.219082	-1.50295	0.132853	Nervous_system_congenital_anomalies	OPL+ONL	22	47250
-0.200319	0.232386	-0.862009	0.388682	Nervous_system_congenital_anomalies	ISOS	22	47250
-0.486061	0.176407	-2.75533	0.00586327	Nervous_system_congenital_anomalies	PS	22	47250
-0.181843	0.256905	-0.707823	0.479055	Nervous_system_congenital_anomalies	RPE+BM	22	47250
-0.0782664	0.225189	-0.347558	0.728172	Nervous_system_congenital_anomalies	CSI	22	47250
-0.362221	0.211356	-1.7138	0.0865658	Nervous_system_congenital_anomalies	GCC_mean_sup	22	47250
-0.349029	0.226462	-1.54122	0.123262	Nervous_system_congenital_anomalies	RNFL_mean_sup	22	47250
-0.398947	0.205956	-1.93704	0.0527399	Nervous_system_congenital_anomalies	GCL_mean_sup	22	47250
-0.0622284	0.217672	-0.285882	0.774969	Nervous_system_congenital_anomalies	IPL_mean_sup	22	47250
0.0092886	0.216162	0.0429706	0.965725	Nervous_system_congenital_anomalies	INL_mean_sup	22	47250
-0.356967	0.214344	-1.6654	0.0958338	Nervous_system_congenital_anomalies	OPL_mean_sup	22	47250
-0.297413	0.232917	-1.2769	0.201636	Nervous_system_congenital_anomalies	ISOS_mean_sup	22	47250
-0.36171	0.140142	-2.58101	0.00985108	Nervous_system_congenital_anomalies	PS_mean_sup	22	47250
-0.527367	0.357544	-1.47497	0.14022	Nervous_system_congenital_anomalies	RPE_mean_sup	22	47250
-0.0382051	0.224797	-0.169953	0.865047	Nervous_system_congenital_anomalies	CSI_mean_sup	22	47250
0.0710317	0.0836602	0.849051	0.395853	Nervous_system_congenital_anomalies	GCC_mean_inf	22	47250
0.0562639	0.0828881	0.678793	0.497269	Nervous_system_congenital_anomalies	RNFL_mean_inf	22	47250
-0.456206	0.222159	-2.05351	0.0400229	Nervous_system_congenital_anomalies	GCL_mean_inf	22	47250
0.155199	0.0495559	3.1318	0.00173739	Nervous_system_congenital_anomalies	IPL_mean_inf	22	47250
-0.35619	0.186631	-1.90853	0.0563232	Nervous_system_congenital_anomalies	INL_mean_inf	22	47250
-0.285863	0.207214	-1.37955	0.167724	Nervous_system_congenital_anomalies	OPL_mean_inf	22	47250
0.0260153	0.21233	0.122523	0.902485	Nervous_system_congenital_anomalies	ISOS_mean_inf	22	47250
-0.394924	0.0881973	-4.47773	7.54409e-06	Nervous_system_congenital_anomalies	PS_mean_inf	22	47250
0.0613664	0.0393275	1.56039	0.118667	Nervous_system_congenital_anomalies	RPE_mean_inf	22	47250
-0.208416	0.225325	-0.92496	0.354986	Nervous_system_congenital_anomalies	CSI_mean_inf	22	47250
0.0648006	0.0699673	0.926156	0.354365	Problems_associated_with_amniotic_cavity_and_membranes	GCC	240	25247
0.06585	0.0668659	0.984806	0.324719	Problems_associated_with_amniotic_cavity_and_membranes	RNFL	240	25247
0.0243968	0.0718693	0.339461	0.734262	Problems_associated_with_amniotic_cavity_and_membranes	GCL	240	25247
0.0479509	0.0676762	0.708534	0.478614	Problems_associated_with_amniotic_cavity_and_membranes	IPL	240	25247
-0.00906881	0.0679645	-0.133435	0.89385	Problems_associated_with_amniotic_cavity_and_membranes	INL	240	25247
-0.00231623	0.068038	-0.0340432	0.972843	Problems_associated_with_amniotic_cavity_and_membranes	OPL+ONL	240	25247
-0.112875	0.072081	-1.56594	0.117362	Problems_associated_with_amniotic_cavity_and_membranes	ISOS	240	25247
0.134244	0.0758738	1.76931	0.0768423	Problems_associated_with_amniotic_cavity_and_membranes	PS	240	25247
-0.031444	0.0685791	-0.458507	0.646588	Problems_associated_with_amniotic_cavity_and_membranes	RPE+BM	240	25247
0.0903634	0.0763494	1.18355	0.236591	Problems_associated_with_amniotic_cavity_and_membranes	CSI	240	25247
0.0685692	0.0704557	0.973224	0.330442	Problems_associated_with_amniotic_cavity_and_membranes	GCC_mean_sup	240	25247
0.048323	0.0673388	0.717609	0.472998	Problems_associated_with_amniotic_cavity_and_membranes	RNFL_mean_sup	240	25247
0.0534679	0.0727427	0.735028	0.462323	Problems_associated_with_amniotic_cavity_and_membranes	GCL_mean_sup	240	25247
0.054268	0.0681894	0.795843	0.426123	Problems_associated_with_amniotic_cavity_and_membranes	IPL_mean_sup	240	25247
0.00287329	0.0684143	0.0419983	0.9665	Problems_associated_with_amniotic_cavity_and_membranes	INL_mean_sup	240	25247
0.00966186	0.068695	0.140649	0.888147	Problems_associated_with_amniotic_cavity_and_membranes	OPL_mean_sup	240	25247
-0.115563	0.0738392	-1.56506	0.117569	Problems_associated_with_amniotic_cavity_and_membranes	ISOS_mean_sup	240	25247
0.106023	0.0786146	1.34864	0.177452	Problems_associated_with_amniotic_cavity_and_membranes	PS_mean_sup	240	25247
0.0129032	0.0747849	0.172538	0.863015	Problems_associated_with_amniotic_cavity_and_membranes	RPE_mean_sup	240	25247
0.100756	0.0760372	1.32509	0.185141	Problems_associated_with_amniotic_cavity_and_membranes	CSI_mean_sup	240	25247
0.0466128	0.0649705	0.717445	0.4731	Problems_associated_with_amniotic_cavity_and_membranes	GCC_mean_inf	240	25247
0.0397031	0.0560073	0.708893	0.478391	Problems_associated_with_amniotic_cavity_and_membranes	RNFL_mean_inf	240	25247
0.0124312	0.0765885	0.162312	0.87106	Problems_associated_with_amniotic_cavity_and_membranes	GCL_mean_inf	240	25247
0.0276458	0.0661277	0.418067	0.675898	Problems_associated_with_amniotic_cavity_and_membranes	IPL_mean_inf	240	25247
0.00524262	0.0694175	0.075523	0.939799	Problems_associated_with_amniotic_cavity_and_membranes	INL_mean_inf	240	25247
-0.0279634	0.0693383	-0.403289	0.686736	Problems_associated_with_amniotic_cavity_and_membranes	OPL_mean_inf	240	25247
-0.101801	0.0779977	-1.30518	0.191831	Problems_associated_with_amniotic_cavity_and_membranes	ISOS_mean_inf	240	25247
0.168611	0.0842662	2.00094	0.0453992	Problems_associated_with_amniotic_cavity_and_membranes	PS_mean_inf	240	25247
-0.0292683	0.0697551	-0.419587	0.674787	Problems_associated_with_amniotic_cavity_and_membranes	RPE_mean_inf	240	25247
0.0620526	0.0743773	0.834295	0.404115	Problems_associated_with_amniotic_cavity_and_membranes	CSI_mean_inf	240	25247
0.186486	0.110333	1.69021	0.0909875	Early_onset_of_delivery	GCC	95	25392
0.20724	0.104488	1.98339	0.0473239	Early_onset_of_delivery	RNFL	95	25392
0.0931709	0.112827	0.825788	0.408924	Early_onset_of_delivery	GCL	95	25392
0.0773782	0.105639	0.732479	0.463877	Early_onset_of_delivery	IPL	95	25392
0.0478291	0.105681	0.452578	0.650853	Early_onset_of_delivery	INL	95	25392
0.0696659	0.105656	0.659367	0.50966	Early_onset_of_delivery	OPL+ONL	95	25392
0.25568	0.103639	2.46702	0.0136242	Early_onset_of_delivery	ISOS	95	25392
-0.0321687	0.113628	-0.283105	0.777096	Early_onset_of_delivery	PS	95	25392
-0.172829	0.122073	-1.41579	0.156838	Early_onset_of_delivery	RPE+BM	95	25392
0.036887	0.118496	0.311294	0.755577	Early_onset_of_delivery	CSI	95	25392
0.183626	0.110753	1.65798	0.097321	Early_onset_of_delivery	GCC_mean_sup	95	25392
0.169732	0.102986	1.64812	0.0993289	Early_onset_of_delivery	RNFL_mean_sup	95	25392
0.117659	0.112792	1.04315	0.296878	Early_onset_of_delivery	GCL_mean_sup	95	25392
0.0845081	0.106529	0.793284	0.427612	Early_onset_of_delivery	IPL_mean_sup	95	25392
0.0596068	0.106592	0.559203	0.576023	Early_onset_of_delivery	INL_mean_sup	95	25392
0.0670134	0.106791	0.627522	0.530317	Early_onset_of_delivery	OPL_mean_sup	95	25392
0.17315	0.103293	1.6763	0.0936788	Early_onset_of_delivery	ISOS_mean_sup	95	25392
0.00531514	0.117724	0.0451493	0.963988	Early_onset_of_delivery	PS_mean_sup	95	25392
-0.0724383	0.143997	-0.503053	0.614927	Early_onset_of_delivery	RPE_mean_sup	95	25392
0.0538339	0.118171	0.45556	0.648706	Early_onset_of_delivery	CSI_mean_sup	95	25392
0.103542	0.0504206	2.05357	0.0400172	Early_onset_of_delivery	GCC_mean_inf	95	25392
0.0752812	0.0478012	1.57488	0.115284	Early_onset_of_delivery	RNFL_mean_inf	95	25392
0.103685	0.1025	1.01156	0.311748	Early_onset_of_delivery	GCL_mean_inf	95	25392
0.0925856	0.092261	1.00352	0.315611	Early_onset_of_delivery	IPL_mean_inf	95	25392
0.0847693	0.107497	0.788574	0.430361	Early_onset_of_delivery	INL_mean_inf	95	25392
0.0902545	0.109042	0.827701	0.40784	Early_onset_of_delivery	OPL_mean_inf	95	25392
0.213386	0.0812973	2.62476	0.00867103	Early_onset_of_delivery	ISOS_mean_inf	95	25392
-0.0412942	0.113521	-0.363757	0.71604	Early_onset_of_delivery	PS_mean_inf	95	25392
-0.792951	0.389085	-2.03799	0.0415507	Early_onset_of_delivery	RPE_mean_inf	95	25392
0.0125912	0.11591	0.108629	0.913497	Early_onset_of_delivery	CSI_mean_inf	95	25392
0.161543	0.0603386	2.67727	0.00742243	Early_or_threatened_labor_hemorrhage_in_early_pregnancy	GCC	332	25155
0.155001	0.0573602	2.70223	0.0068876	Early_or_threatened_labor_hemorrhage_in_early_pregnancy	RNFL	332	25155
0.124248	0.061743	2.01234	0.0441837	Early_or_threatened_labor_hemorrhage_in_early_pregnancy	GCL	332	25155
0.0726524	0.057883	1.25516	0.209421	Early_or_threatened_labor_hemorrhage_in_early_pregnancy	IPL	332	25155
0.0533092	0.0578864	0.920928	0.357088	Early_or_threatened_labor_hemorrhage_in_early_pregnancy	INL	332	25155
0.0846964	0.0579871	1.46061	0.144124	Early_or_threatened_labor_hemorrhage_in_early_pregnancy	OPL+ONL	332	25155
0.122423	0.0589551	2.07654	0.0378438	Early_or_threatened_labor_hemorrhage_in_early_pregnancy	ISOS	332	25155
-0.0108937	0.0625186	-0.174247	0.861671	Early_or_threatened_labor_hemorrhage_in_early_pregnancy	PS	332	25155
-0.106486	0.063049	-1.68894	0.0912303	Early_or_threatened_labor_hemorrhage_in_early_pregnancy	RPE+BM	332	25155
0.0533019	0.0648701	0.821672	0.411264	Early_or_threatened_labor_hemorrhage_in_early_pregnancy	CSI	332	25155
0.178415	0.0607287	2.9379	0.0033044	Early_or_threatened_labor_hemorrhage_in_early_pregnancy	GCC_mean_sup	332	25155
0.171547	0.056721	3.0244	0.00249128	Early_or_threatened_labor_hemorrhage_in_early_pregnancy	RNFL_mean_sup	332	25155
0.117561	0.0616466	1.90702	0.0565184	Early_or_threatened_labor_hemorrhage_in_early_pregnancy	GCL_mean_sup	332	25155
0.0681176	0.0583385	1.16763	0.242957	Early_or_threatened_labor_hemorrhage_in_early_pregnancy	IPL_mean_sup	332	25155
0.0314589	0.0584652	0.538079	0.590523	Early_or_threatened_labor_hemorrhage_in_early_pregnancy	INL_mean_sup	332	25155
0.084441	0.0585973	1.44104	0.149574	Early_or_threatened_labor_hemorrhage_in_early_pregnancy	OPL_mean_sup	332	25155
0.0881153	0.0593264	1.48526	0.137475	Early_or_threatened_labor_hemorrhage_in_early_pregnancy	ISOS_mean_sup	332	25155
0.0124204	0.0646587	0.192092	0.84767	Early_or_threatened_labor_hemorrhage_in_early_pregnancy	PS_mean_sup	332	25155
-0.069293	0.0783453	-0.884456	0.37645	Early_or_threatened_labor_hemorrhage_in_early_pregnancy	RPE_mean_sup	332	25155
0.0183663	0.0643139	0.285573	0.775205	Early_or_threatened_labor_hemorrhage_in_early_pregnancy	CSI_mean_sup	332	25155
0.0897398	0.0381365	2.35312	0.0186166	Early_or_threatened_labor_hemorrhage_in_early_pregnancy	GCC_mean_inf	332	25155
0.04221	0.0478858	0.881472	0.378062	Early_or_threatened_labor_hemorrhage_in_early_pregnancy	RNFL_mean_inf	332	25155
0.123672	0.0599411	2.06322	0.0390919	Early_or_threatened_labor_hemorrhage_in_early_pregnancy	GCL_mean_inf	332	25155
0.0858618	0.0540639	1.58815	0.112251	Early_or_threatened_labor_hemorrhage_in_early_pregnancy	IPL_mean_inf	332	25155
0.105068	0.058885	1.78429	0.0743769	Early_or_threatened_labor_hemorrhage_in_early_pregnancy	INL_mean_inf	332	25155
0.120534	0.0599211	2.01155	0.0442674	Early_or_threatened_labor_hemorrhage_in_early_pregnancy	OPL_mean_inf	332	25155
0.110689	0.0559629	1.97789	0.047941	Early_or_threatened_labor_hemorrhage_in_early_pregnancy	ISOS_mean_inf	332	25155
0.00460183	0.0645862	0.071251	0.943198	Early_or_threatened_labor_hemorrhage_in_early_pregnancy	PS_mean_inf	332	25155
-0.47321	0.186851	-2.53255	0.0113236	Early_or_threatened_labor_hemorrhage_in_early_pregnancy	RPE_mean_inf	332	25155
0.0612748	0.0634842	0.965198	0.334445	Early_or_threatened_labor_hemorrhage_in_early_pregnancy	CSI_mean_inf	332	25155
0.5492	0.422068	1.30121	0.193186	Mineral_deficiency_NEC	GCC	6	47266
0.57522	0.396959	1.44907	0.147319	Mineral_deficiency_NEC	RNFL	6	47266
0.192196	0.410817	0.467838	0.6399	Mineral_deficiency_NEC	GCL	6	47266
0.393466	0.403892	0.974185	0.329965	Mineral_deficiency_NEC	IPL	6	47266
0.12667	0.403543	0.313894	0.753602	Mineral_deficiency_NEC	INL	6	47266
-0.493953	0.420323	-1.17517	0.239925	Mineral_deficiency_NEC	OPL+ONL	6	47266
0.33301	0.372266	0.894549	0.371028	Mineral_deficiency_NEC	ISOS	6	47266
-0.615077	0.302679	-2.03211	0.0421429	Mineral_deficiency_NEC	PS	6	47266
-1.37781	0.681118	-2.02287	0.043087	Mineral_deficiency_NEC	RPE+BM	6	47266
-0.357158	0.424165	-0.842026	0.399774	Mineral_deficiency_NEC	CSI	6	47266
0.384645	0.202965	1.89514	0.0580745	Mineral_deficiency_NEC	GCC_mean_sup	6	47266
0.358355	0.237496	1.50889	0.131327	Mineral_deficiency_NEC	RNFL_mean_sup	6	47266
0.155473	0.167883	0.926077	0.354406	Mineral_deficiency_NEC	GCL_mean_sup	6	47266
0.439328	0.240416	1.82737	0.0676446	Mineral_deficiency_NEC	IPL_mean_sup	6	47266
0.243405	0.399828	0.608775	0.542674	Mineral_deficiency_NEC	INL_mean_sup	6	47266
-0.477536	0.41001	-1.16469	0.244144	Mineral_deficiency_NEC	OPL_mean_sup	6	47266
0.161535	0.247109	0.653698	0.513306	Mineral_deficiency_NEC	ISOS_mean_sup	6	47266
-0.257826	0.314413	-0.820022	0.412203	Mineral_deficiency_NEC	PS_mean_sup	6	47266
-1.29055	0.781325	-1.65175	0.0985865	Mineral_deficiency_NEC	RPE_mean_sup	6	47266
-0.0163902	0.421257	-0.0389079	0.968964	Mineral_deficiency_NEC	CSI_mean_sup	6	47266
0.0876837	0.109171	0.803179	0.421871	Mineral_deficiency_NEC	GCC_mean_inf	6	47266
0.0711352	0.10316	0.689562	0.49047	Mineral_deficiency_NEC	RNFL_mean_inf	6	47266
0.073632	0.202409	0.363778	0.716024	Mineral_deficiency_NEC	GCL_mean_inf	6	47266
0.10685	0.159171	0.671287	0.502037	Mineral_deficiency_NEC	IPL_mean_inf	6	47266
0.116567	0.370173	0.314899	0.752838	Mineral_deficiency_NEC	INL_mean_inf	6	47266
-0.236388	0.396738	-0.595829	0.55129	Mineral_deficiency_NEC	OPL_mean_inf	6	47266
0.145259	0.145113	1.00101	0.316821	Mineral_deficiency_NEC	ISOS_mean_inf	6	47266
-0.38396	0.159941	-2.40063	0.0163667	Mineral_deficiency_NEC	PS_mean_inf	6	47266
-4.27719	1.90823	-2.24145	0.0249969	Mineral_deficiency_NEC	RPE_mean_inf	6	47266
-0.632261	0.448533	-1.40962	0.158652	Mineral_deficiency_NEC	CSI_mean_inf	6	47266
0.121888	0.333875	0.365071	0.715058	Disorders_of_magnesium_metabolism	GCC	9	47263
0.364173	0.325312	1.11946	0.262944	Disorders_of_magnesium_metabolism	RNFL	9	47263
-0.142855	0.332399	-0.42977	0.667363	Disorders_of_magnesium_metabolism	GCL	9	47263
-0.126852	0.34022	-0.372853	0.709258	Disorders_of_magnesium_metabolism	IPL	9	47263
-0.0984076	0.336771	-0.292209	0.770126	Disorders_of_magnesium_metabolism	INL	9	47263
0.000876307	0.333143	0.00263042	0.997901	Disorders_of_magnesium_metabolism	OPL+ONL	9	47263
0.0216474	0.335776	0.0644697	0.948596	Disorders_of_magnesium_metabolism	ISOS	9	47263
-0.855635	0.220784	-3.87544	0.00010643	Disorders_of_magnesium_metabolism	PS	9	47263
-0.41618	0.445398	-0.934401	0.350097	Disorders_of_magnesium_metabolism	RPE+BM	9	47263
-0.579397	0.357409	-1.6211	0.104996	Disorders_of_magnesium_metabolism	CSI	9	47263
0.22541	0.286847	0.785819	0.431974	Disorders_of_magnesium_metabolism	GCC_mean_sup	9	47263
0.375397	0.18892	1.98707	0.0469142	Disorders_of_magnesium_metabolism	RNFL_mean_sup	9	47263
-0.0887118	0.338928	-0.261743	0.79352	Disorders_of_magnesium_metabolism	GCL_mean_sup	9	47263
-0.135327	0.340148	-0.397847	0.690743	Disorders_of_magnesium_metabolism	IPL_mean_sup	9	47263
-0.0333739	0.336042	-0.0993149	0.920888	Disorders_of_magnesium_metabolism	INL_mean_sup	9	47263
-0.171943	0.340077	-0.505599	0.613138	Disorders_of_magnesium_metabolism	OPL_mean_sup	9	47263
-0.137564	0.364375	-0.377534	0.705777	Disorders_of_magnesium_metabolism	ISOS_mean_sup	9	47263
-0.498567	0.158796	-3.13968	0.00169134	Disorders_of_magnesium_metabolism	PS_mean_sup	9	47263
-0.525678	0.547962	-0.959334	0.337391	Disorders_of_magnesium_metabolism	RPE_mean_sup	9	47263
-0.541743	0.342607	-1.58124	0.113823	Disorders_of_magnesium_metabolism	CSI_mean_sup	9	47263
-0.0654413	0.371839	-0.175993	0.860299	Disorders_of_magnesium_metabolism	GCC_mean_inf	9	47263
0.0635554	0.184699	0.344103	0.730769	Disorders_of_magnesium_metabolism	RNFL_mean_inf	9	47263
-0.20864	0.382626	-0.545285	0.585558	Disorders_of_magnesium_metabolism	GCL_mean_inf	9	47263
-0.147876	0.344777	-0.428903	0.667994	Disorders_of_magnesium_metabolism	IPL_mean_inf	9	47263
-0.126706	0.323523	-0.391644	0.695321	Disorders_of_magnesium_metabolism	INL_mean_inf	9	47263
0.143209	0.330038	0.433918	0.664348	Disorders_of_magnesium_metabolism	OPL_mean_inf	9	47263
0.0981711	0.22668	0.433082	0.664955	Disorders_of_magnesium_metabolism	ISOS_mean_inf	9	47263
-0.420031	0.119025	-3.52892	0.000417263	Disorders_of_magnesium_metabolism	PS_mean_inf	9	47263
-1.06439	1.32687	-0.80218	0.422449	Disorders_of_magnesium_metabolism	RPE_mean_inf	9	47263
-0.497208	0.366023	-1.3584	0.174335	Disorders_of_magnesium_metabolism	CSI_mean_inf	9	47263
-0.065474	0.170645	-0.383685	0.701212	Other_disorders_of_metabolism	GCC	35	47237
-0.244311	0.173718	-1.40636	0.159616	Other_disorders_of_metabolism	RNFL	35	47237
0.0559897	0.170291	0.328788	0.742316	Other_disorders_of_metabolism	GCL	35	47237
0.163199	0.169631	0.962078	0.336011	Other_disorders_of_metabolism	IPL	35	47237
0.306474	0.163444	1.87509	0.0607799	Other_disorders_of_metabolism	INL	35	47237
0.422155	0.166623	2.5336	0.0112899	Other_disorders_of_metabolism	OPL+ONL	35	47237
0.135386	0.166265	0.814276	0.415487	Other_disorders_of_metabolism	ISOS	35	47237
-0.325673	0.147437	-2.20889	0.0271822	Other_disorders_of_metabolism	PS	35	47237
-0.138378	0.195299	-0.708541	0.478609	Other_disorders_of_metabolism	RPE+BM	35	47237
-0.310044	0.175364	-1.76801	0.07706	Other_disorders_of_metabolism	CSI	35	47237
-0.0943945	0.170531	-0.553531	0.5799	Other_disorders_of_metabolism	GCC_mean_sup	35	47237
-0.359831	0.174727	-2.05939	0.0394566	Other_disorders_of_metabolism	RNFL_mean_sup	35	47237
0.0894204	0.132545	0.67464	0.499904	Other_disorders_of_metabolism	GCL_mean_sup	35	47237
0.209729	0.160965	1.30295	0.192593	Other_disorders_of_metabolism	IPL_mean_sup	35	47237
0.349515	0.162452	2.15149	0.0314374	Other_disorders_of_metabolism	INL_mean_sup	35	47237
0.310997	0.108604	2.86358	0.00418885	Other_disorders_of_metabolism	OPL_mean_sup	35	47237
0.0552336	0.160838	0.343412	0.731288	Other_disorders_of_metabolism	ISOS_mean_sup	35	47237
-0.252751	0.129322	-1.95444	0.0506498	Other_disorders_of_metabolism	PS_mean_sup	35	47237
-0.121741	0.23508	-0.517869	0.604549	Other_disorders_of_metabolism	RPE_mean_sup	35	47237
-0.27605	0.172495	-1.60034	0.109524	Other_disorders_of_metabolism	CSI_mean_sup	35	47237
-0.0821447	0.193326	-0.424903	0.670907	Other_disorders_of_metabolism	GCC_mean_inf	35	47237
-0.0295686	0.186216	-0.158787	0.873837	Other_disorders_of_metabolism	RNFL_mean_inf	35	47237
-0.114675	0.197823	-0.579684	0.562128	Other_disorders_of_metabolism	GCL_mean_inf	35	47237
-0.0318998	0.174214	-0.183107	0.854714	Other_disorders_of_metabolism	IPL_mean_inf	35	47237
0.125773	0.150725	0.834452	0.404026	Other_disorders_of_metabolism	INL_mean_inf	35	47237
0.277142	0.166094	1.66859	0.0951988	Other_disorders_of_metabolism	OPL_mean_inf	35	47237
0.097126	0.106343	0.913325	0.361071	Other_disorders_of_metabolism	ISOS_mean_inf	35	47237
-0.227223	0.105797	-2.14772	0.0317357	Other_disorders_of_metabolism	PS_mean_inf	35	47237
-0.444631	0.573735	-0.774977	0.438353	Other_disorders_of_metabolism	RPE_mean_inf	35	47237
-0.347685	0.17979	-1.93384	0.0531327	Other_disorders_of_metabolism	CSI_mean_inf	35	47237
-0.137439	0.0985939	-1.39399	0.16332	Anemia_during_pregnancy	GCC	114	25373
-0.170926	0.096113	-1.77839	0.0753404	Anemia_during_pregnancy	RNFL	114	25373
-0.0673538	0.102297	-0.658415	0.510271	Anemia_during_pregnancy	GCL	114	25373
-0.0361248	0.0970901	-0.372075	0.709837	Anemia_during_pregnancy	IPL	114	25373
-0.00896732	0.097297	-0.0921643	0.926567	Anemia_during_pregnancy	INL	114	25373
0.0787874	0.0966333	0.815324	0.414887	Anemia_during_pregnancy	OPL+ONL	114	25373
-0.0148995	0.101234	-0.147179	0.882991	Anemia_during_pregnancy	ISOS	114	25373
0.0134681	0.105173	0.128056	0.898105	Anemia_during_pregnancy	PS	114	25373
-0.0888956	0.104365	-0.851778	0.394337	Anemia_during_pregnancy	RPE+BM	114	25373
0.116164	0.109551	1.06036	0.288982	Anemia_during_pregnancy	CSI	114	25373
-0.175351	0.099373	-1.76457	0.0776359	Anemia_during_pregnancy	GCC_mean_sup	114	25373
-0.276768	0.100046	-2.7664	0.00566794	Anemia_during_pregnancy	RNFL_mean_sup	114	25373
-0.0114149	0.103401	-0.110394	0.912097	Anemia_during_pregnancy	GCL_mean_sup	114	25373
-0.00449996	0.0974297	-0.0461867	0.963161	Anemia_during_pregnancy	IPL_mean_sup	114	25373
0.0304229	0.0976034	0.311699	0.755269	Anemia_during_pregnancy	INL_mean_sup	114	25373
0.120051	0.0974865	1.23146	0.218149	Anemia_during_pregnancy	OPL_mean_sup	114	25373
-0.0184446	0.102784	-0.17945	0.857584	Anemia_during_pregnancy	ISOS_mean_sup	114	25373
0.0129019	0.107983	0.119481	0.904895	Anemia_during_pregnancy	PS_mean_sup	114	25373
-0.0901694	0.133832	-0.673753	0.500469	Anemia_during_pregnancy	RPE_mean_sup	114	25373
0.0243004	0.107498	0.226054	0.821159	Anemia_during_pregnancy	CSI_mean_sup	114	25373
-0.14443	0.112331	-1.28575	0.198532	Anemia_during_pregnancy	GCC_mean_inf	114	25373
-0.0664105	0.107138	-0.619862	0.535348	Anemia_during_pregnancy	RNFL_mean_inf	114	25373
-0.140615	0.114327	-1.22993	0.218723	Anemia_during_pregnancy	GCL_mean_inf	114	25373
-0.0838735	0.101305	-0.827929	0.407711	Anemia_during_pregnancy	IPL_mean_inf	114	25373
-0.0627809	0.0985501	-0.637046	0.524095	Anemia_during_pregnancy	INL_mean_inf	114	25373
0.0357474	0.0993118	0.359951	0.718884	Anemia_during_pregnancy	OPL_mean_inf	114	25373
-0.00300776	0.105005	-0.028644	0.977149	Anemia_during_pregnancy	ISOS_mean_inf	114	25373
0.0756905	0.114247	0.662514	0.507642	Anemia_during_pregnancy	PS_mean_inf	114	25373
-0.283725	0.273772	-1.03635	0.300037	Anemia_during_pregnancy	RPE_mean_inf	114	25373
0.186287	0.106309	1.75231	0.079721	Anemia_during_pregnancy	CSI_mean_inf	114	25373
-0.0194687	0.212865	-0.0914604	0.927127	Venous_cerebrovascular_complications_embolism_in_pregnancy_and_the_pueRPE+BMrium	GCC	24	25463
0.144306	0.205904	0.700841	0.483403	Venous_cerebrovascular_complications_embolism_in_pregnancy_and_the_pueRPE+BMrium	RNFL	24	25463
-0.0696266	0.219333	-0.317447	0.750905	Venous_cerebrovascular_complications_embolism_in_pregnancy_and_the_pueRPE+BMrium	GCL	24	25463
-0.263257	0.211372	-1.24547	0.212959	Venous_cerebrovascular_complications_embolism_in_pregnancy_and_the_pueRPE+BMrium	IPL	24	25463
-0.46152	0.222585	-2.07346	0.0381297	Venous_cerebrovascular_complications_embolism_in_pregnancy_and_the_pueRPE+BMrium	INL	24	25463
-0.213597	0.212855	-1.00348	0.315628	Venous_cerebrovascular_complications_embolism_in_pregnancy_and_the_pueRPE+BMrium	OPL+ONL	24	25463
-0.189214	0.227715	-0.830922	0.406018	Venous_cerebrovascular_complications_embolism_in_pregnancy_and_the_pueRPE+BMrium	ISOS	24	25463
-0.195034	0.212707	-0.916913	0.359188	Venous_cerebrovascular_complications_embolism_in_pregnancy_and_the_pueRPE+BMrium	PS	24	25463
-0.339252	0.269194	-1.26025	0.20758	Venous_cerebrovascular_complications_embolism_in_pregnancy_and_the_pueRPE+BMrium	RPE+BM	24	25463
-0.174667	0.227251	-0.768608	0.442126	Venous_cerebrovascular_complications_embolism_in_pregnancy_and_the_pueRPE+BMrium	CSI	24	25463
-0.0557128	0.215716	-0.258269	0.796199	Venous_cerebrovascular_complications_embolism_in_pregnancy_and_the_puerperium	GCC_mean_sup	24	25463
0.0666551	0.207113	0.321829	0.747582	Venous_cerebrovascular_complications_embolism_in_pregnancy_and_the_puerperium	RNFL_mean_sup	24	25463
-0.04573	0.22142	-0.20653	0.836377	Venous_cerebrovascular_complications_embolism_in_pregnancy_and_the_puerperium	GCL_mean_sup	24	25463
-0.237226	0.209501	-1.13234	0.257491	Venous_cerebrovascular_complications_embolism_in_pregnancy_and_the_puerperium	IPL_mean_sup	24	25463
-0.38577	0.21446	-1.7988	0.0720506	Venous_cerebrovascular_complications_embolism_in_pregnancy_and_the_puerperium	INL_mean_sup	24	25463
-0.203695	0.21482	-0.94821	0.343022	Venous_cerebrovascular_complications_embolism_in_pregnancy_and_the_puerperium	OPL_mean_sup	24	25463
-0.167235	0.233085	-0.717486	0.473074	Venous_cerebrovascular_complications_embolism_in_pregnancy_and_the_puerperium	ISOS_mean_sup	24	25463
-0.170254	0.211592	-0.80463	0.421033	Venous_cerebrovascular_complications_embolism_in_pregnancy_and_the_puerperium	PS_mean_sup	24	25463
-0.539755	0.353181	-1.52827	0.126446	Venous_cerebrovascular_complications_embolism_in_pregnancy_and_the_puerperium	RPE_mean_sup	24	25463
-0.0853628	0.23005	-0.371061	0.710592	Venous_cerebrovascular_complications_embolism_in_pregnancy_and_the_puerperium	CSI_mean_sup	24	25463
-0.0474999	0.24055	-0.197463	0.843465	Venous_cerebrovascular_complications_embolism_in_pregnancy_and_the_puerperium	GCC_mean_inf	24	25463
0.105834	0.0759445	1.39357	0.163448	Venous_cerebrovascular_complications_embolism_in_pregnancy_and_the_puerperium	RNFL_mean_inf	24	25463
-0.230093	0.238732	-0.96381	0.335141	Venous_cerebrovascular_complications_embolism_in_pregnancy_and_the_puerperium	GCL_mean_inf	24	25463
-0.330533	0.200791	-1.64615	0.099732	Venous_cerebrovascular_complications_embolism_in_pregnancy_and_the_puerperium	IPL_mean_inf	24	25463
-0.320887	0.191895	-1.6722	0.0944845	Venous_cerebrovascular_complications_embolism_in_pregnancy_and_the_puerperium	INL_mean_inf	24	25463
-0.367023	0.203479	-1.80373	0.0712729	Venous_cerebrovascular_complications_embolism_in_pregnancy_and_the_puerperium	OPL_mean_inf	24	25463
-0.49468	0.236832	-2.08874	0.0367311	Venous_cerebrovascular_complications_embolism_in_pregnancy_and_the_puerperium	ISOS_mean_inf	24	25463
-0.21376	0.181191	-1.17975	0.2381	Venous_cerebrovascular_complications_embolism_in_pregnancy_and_the_puerperium	PS_mean_inf	24	25463
0.0448178	0.0610372	0.73427	0.462784	Venous_cerebrovascular_complications_embolism_in_pregnancy_and_the_puerperium	RPE_mean_inf	24	25463
-0.296103	0.224541	-1.3187	0.187269	Venous_cerebrovascular_complications_embolism_in_pregnancy_and_the_puerperium	CSI_mean_inf	24	25463
0.118875	0.149336	0.796023	0.426019	Other_perinatal_conditions_of_fetus_or_newborn	GCC	51	47221
0.102172	0.142212	0.718454	0.472477	Other_perinatal_conditions_of_fetus_or_newborn	RNFL	51	47221
0.0971208	0.152329	0.637572	0.523752	Other_perinatal_conditions_of_fetus_or_newborn	GCL	51	47221
0.0695702	0.143239	0.485693	0.627185	Other_perinatal_conditions_of_fetus_or_newborn	IPL	51	47221
0.0667654	0.143116	0.466512	0.640849	Other_perinatal_conditions_of_fetus_or_newborn	INL	51	47221
-0.114718	0.14422	-0.795438	0.426359	Other_perinatal_conditions_of_fetus_or_newborn	OPL+ONL	51	47221
-0.0793683	0.152551	-0.520275	0.602872	Other_perinatal_conditions_of_fetus_or_newborn	ISOS	51	47221
-0.0378628	0.15365	-0.246422	0.805356	Other_perinatal_conditions_of_fetus_or_newborn	PS	51	47221
-0.0165753	0.145242	-0.114122	0.909141	Other_perinatal_conditions_of_fetus_or_newborn	RPE+BM	51	47221
-0.00798126	0.15913	-0.0501556	0.959998	Other_perinatal_conditions_of_fetus_or_newborn	CSI	51	47221
0.110517	0.150224	0.735679	0.461926	Other_perinatal_conditions_of_fetus_or_newborn	GCC_mean_sup	51	47221
0.0287457	0.143405	0.200451	0.841128	Other_perinatal_conditions_of_fetus_or_newborn	RNFL_mean_sup	51	47221
0.165063	0.133384	1.2375	0.215902	Other_perinatal_conditions_of_fetus_or_newborn	GCL_mean_sup	51	47221
0.0859542	0.144347	0.59547	0.551529	Other_perinatal_conditions_of_fetus_or_newborn	IPL_mean_sup	51	47221
0.0676247	0.144458	0.468126	0.639695	Other_perinatal_conditions_of_fetus_or_newborn	INL_mean_sup	51	47221
-0.0810531	0.145274	-0.557934	0.576889	Other_perinatal_conditions_of_fetus_or_newborn	OPL_mean_sup	51	47221
-0.0520645	0.154687	-0.336581	0.736433	Other_perinatal_conditions_of_fetus_or_newborn	ISOS_mean_sup	51	47221
-0.0502509	0.154629	-0.324977	0.745198	Other_perinatal_conditions_of_fetus_or_newborn	PS_mean_sup	51	47221
-0.0271187	0.17983	-0.150802	0.880132	Other_perinatal_conditions_of_fetus_or_newborn	RPE_mean_sup	51	47221
0.0122666	0.15886	0.0772163	0.938452	Other_perinatal_conditions_of_fetus_or_newborn	CSI_mean_sup	51	47221
0.0658454	0.096969	0.679036	0.497115	Other_perinatal_conditions_of_fetus_or_newborn	GCC_mean_inf	51	47221
0.0330541	0.113548	0.291103	0.770972	Other_perinatal_conditions_of_fetus_or_newborn	RNFL_mean_inf	51	47221
0.060076	0.15595	0.385226	0.70007	Other_perinatal_conditions_of_fetus_or_newborn	GCL_mean_inf	51	47221
0.0885249	0.126272	0.701067	0.483261	Other_perinatal_conditions_of_fetus_or_newborn	IPL_mean_inf	51	47221
0.124197	0.143589	0.864949	0.387067	Other_perinatal_conditions_of_fetus_or_newborn	INL_mean_inf	51	47221
-0.0456883	0.145108	-0.314857	0.75287	Other_perinatal_conditions_of_fetus_or_newborn	OPL_mean_inf	51	47221
-0.120121	0.167144	-0.71867	0.472344	Other_perinatal_conditions_of_fetus_or_newborn	ISOS_mean_inf	51	47221
0.0119396	0.161462	0.0739469	0.941053	Other_perinatal_conditions_of_fetus_or_newborn	PS_mean_inf	51	47221
-0.127685	0.306941	-0.41599	0.677417	Other_perinatal_conditions_of_fetus_or_newborn	RPE_mean_inf	51	47221
-0.0178282	0.156609	-0.113839	0.909365	Other_perinatal_conditions_of_fetus_or_newborn	CSI_mean_inf	51	47221
-0.580066	0.420692	-1.37884	0.167944	Cushing_s_syndrome	GCC	5	47267
-0.548695	0.457403	-1.19959	0.2303	Cushing_s_syndrome	RNFL	5	47267
-0.564991	0.431864	-1.30826	0.190785	Cushing_s_syndrome	GCL	5	47267
-0.351215	0.465221	-0.754942	0.450284	Cushing_s_syndrome	IPL	5	47267
-0.205246	0.477205	-0.4301	0.667123	Cushing_s_syndrome	INL	5	47267
-0.0367402	0.456222	-0.0805313	0.935815	Cushing_s_syndrome	OPL+ONL	5	47267
-0.090769	0.489837	-0.185305	0.85299	Cushing_s_syndrome	ISOS	5	47267
-0.142535	0.444439	-0.320708	0.748432	Cushing_s_syndrome	PS	5	47267
-0.399604	0.612687	-0.652215	0.514262	Cushing_s_syndrome	RPE+BM	5	47267
-0.489938	0.467453	-1.0481	0.294592	Cushing_s_syndrome	CSI	5	47267
-0.656507	0.397951	-1.64972	0.0990008	Cushing_s_syndrome	GCC_mean_sup	5	47267
-0.62705	0.436765	-1.43567	0.151096	Cushing_s_syndrome	RNFL_mean_sup	5	47267
-0.508876	0.407574	-1.24855	0.21183	Cushing_s_syndrome	GCL_mean_sup	5	47267
-0.433325	0.435831	-0.994252	0.3201	Cushing_s_syndrome	IPL_mean_sup	5	47267
-0.250878	0.449672	-0.557914	0.576903	Cushing_s_syndrome	INL_mean_sup	5	47267
-0.0897272	0.459073	-0.195453	0.845038	Cushing_s_syndrome	OPL_mean_sup	5	47267
-0.0923168	0.500533	-0.184437	0.853671	Cushing_s_syndrome	ISOS_mean_sup	5	47267
-0.228194	0.401655	-0.568134	0.569944	Cushing_s_syndrome	PS_mean_sup	5	47267
-0.28468	0.7111	-0.400337	0.688908	Cushing_s_syndrome	RPE_mean_sup	5	47267
-0.402929	0.462797	-0.870638	0.383952	Cushing_s_syndrome	CSI_mean_sup	5	47267
-0.368065	0.477203	-0.771296	0.440532	Cushing_s_syndrome	GCC_mean_inf	5	47267
-0.0474879	0.510428	-0.0930356	0.925875	Cushing_s_syndrome	RNFL_mean_inf	5	47267
-0.483755	0.475727	-1.01688	0.309213	Cushing_s_syndrome	GCL_mean_inf	5	47267
-0.321766	0.4508	-0.713767	0.475371	Cushing_s_syndrome	IPL_mean_inf	5	47267
-0.383984	0.394621	-0.973044	0.330531	Cushing_s_syndrome	INL_mean_inf	5	47267
-0.218892	0.447854	-0.488758	0.625013	Cushing_s_syndrome	OPL_mean_inf	5	47267
0.041935	0.387698	0.108164	0.913866	Cushing_s_syndrome	ISOS_mean_inf	5	47267
0.105544	0.51674	0.20425	0.838159	Cushing_s_syndrome	PS_mean_inf	5	47267
-2.03631	2.03673	-0.999796	0.317409	Cushing_s_syndrome	RPE_mean_inf	5	47267
-0.531687	0.479059	-1.10986	0.267061	Cushing_s_syndrome	CSI_mean_inf	5	47267
-0.568954	0.339193	-1.67738	0.0934687	Adrenal_hyperfunction	GCC	8	47264
-0.438173	0.365246	-1.19966	0.23027	Adrenal_hyperfunction	RNFL	8	47264
-0.52532	0.351465	-1.49466	0.135003	Adrenal_hyperfunction	GCL	8	47264
-0.536598	0.369091	-1.45383	0.145992	Adrenal_hyperfunction	IPL	8	47264
-0.376892	0.380528	-0.990444	0.321957	Adrenal_hyperfunction	INL	8	47264
-0.455229	0.366188	-1.24316	0.213811	Adrenal_hyperfunction	OPL+ONL	8	47264
-0.354503	0.403104	-0.879434	0.379166	Adrenal_hyperfunction	ISOS	8	47264
-0.326945	0.323372	-1.01105	0.311993	Adrenal_hyperfunction	PS	8	47264
-0.178418	0.428944	-0.415947	0.677449	Adrenal_hyperfunction	RPE+BM	8	47264
-0.223938	0.370377	-0.604622	0.54543	Adrenal_hyperfunction	CSI	8	47264
-0.640207	0.322674	-1.98407	0.0472485	Adrenal_hyperfunction	GCC_mean_sup	8	47264
-0.5907	0.358601	-1.64723	0.0995098	Adrenal_hyperfunction	RNFL_mean_sup	8	47264
-0.427148	0.336113	-1.27085	0.203783	Adrenal_hyperfunction	GCL_mean_sup	8	47264
-0.529362	0.336292	-1.57412	0.115461	Adrenal_hyperfunction	IPL_mean_sup	8	47264
-0.304247	0.348661	-0.872615	0.382873	Adrenal_hyperfunction	INL_mean_sup	8	47264
-0.446434	0.353324	-1.26353	0.2064	Adrenal_hyperfunction	OPL_mean_sup	8	47264
-0.250167	0.397937	-0.628659	0.529573	Adrenal_hyperfunction	ISOS_mean_sup	8	47264
-0.312633	0.269346	-1.16071	0.245759	Adrenal_hyperfunction	PS_mean_sup	8	47264
-0.0206524	0.403574	-0.0511737	0.959187	Adrenal_hyperfunction	RPE_mean_sup	8	47264
-0.189015	0.36846	-0.512987	0.60796	Adrenal_hyperfunction	CSI_mean_sup	8	47264
-0.372562	0.377663	-0.986493	0.323891	Adrenal_hyperfunction	GCC_mean_inf	8	47264
-0.0681519	0.409797	-0.166306	0.867916	Adrenal_hyperfunction	RNFL_mean_inf	8	47264
-0.396763	0.384716	-1.03132	0.302393	Adrenal_hyperfunction	GCL_mean_inf	8	47264
-0.3702	0.342198	-1.08183	0.279328	Adrenal_hyperfunction	IPL_mean_inf	8	47264
-0.38781	0.308087	-1.25876	0.208115	Adrenal_hyperfunction	INL_mean_inf	8	47264
-0.434452	0.334394	-1.29922	0.193867	Adrenal_hyperfunction	OPL_mean_inf	8	47264
-0.298351	0.392793	-0.759564	0.447515	Adrenal_hyperfunction	ISOS_mean_inf	8	47264
-0.127913	0.302479	-0.422881	0.672382	Adrenal_hyperfunction	PS_mean_inf	8	47264
-1.20303	1.46599	-0.820625	0.41186	Adrenal_hyperfunction	RPE_mean_inf	8	47264
-0.231501	0.373202	-0.620309	0.535054	Adrenal_hyperfunction	CSI_mean_inf	8	47264
-0.263352	0.210236	-1.25265	0.210334	Disorders_of_adrenal_glands	GCC	23	47249
-0.117993	0.21463	-0.549751	0.58249	Disorders_of_adrenal_glands	RNFL	23	47249
-0.285251	0.212217	-1.34415	0.1789	Disorders_of_adrenal_glands	GCL	23	47249
-0.321193	0.215826	-1.48821	0.136697	Disorders_of_adrenal_glands	IPL	23	47249
-0.0661798	0.213054	-0.310624	0.756086	Disorders_of_adrenal_glands	INL	23	47249
-0.363712	0.214378	-1.6966	0.0897731	Disorders_of_adrenal_glands	OPL+ONL	23	47249
-0.162659	0.225855	-0.720196	0.471404	Disorders_of_adrenal_glands	ISOS	23	47249
-0.115048	0.206012	-0.558454	0.576534	Disorders_of_adrenal_glands	PS	23	47249
0.181051	0.12826	1.41159	0.15807	Disorders_of_adrenal_glands	RPE+BM	23	47249
-0.218507	0.217688	-1.00376	0.315493	Disorders_of_adrenal_glands	CSI	23	47249
-0.353389	0.205548	-1.71925	0.0855681	Disorders_of_adrenal_glands	GCC_mean_sup	23	47249
-0.101023	0.217615	-0.464227	0.642485	Disorders_of_adrenal_glands	RNFL_mean_sup	23	47249
-0.41126	0.199644	-2.05997	0.0394018	Disorders_of_adrenal_glands	GCL_mean_sup	23	47249
-0.428897	0.200641	-2.13764	0.0325463	Disorders_of_adrenal_glands	IPL_mean_sup	23	47249
-0.20658	0.20726	-0.996722	0.3189	Disorders_of_adrenal_glands	INL_mean_sup	23	47249
-0.40631	0.205326	-1.97885	0.0478332	Disorders_of_adrenal_glands	OPL_mean_sup	23	47249
-0.263222	0.229362	-1.14762	0.251124	Disorders_of_adrenal_glands	ISOS_mean_sup	23	47249
-0.0858862	0.202331	-0.424484	0.671213	Disorders_of_adrenal_glands	PS_mean_sup	23	47249
0.0302537	0.0861567	0.351147	0.725478	Disorders_of_adrenal_glands	RPE_mean_sup	23	47249
-0.215703	0.215571	-1.00062	0.317013	Disorders_of_adrenal_glands	CSI_mean_sup	23	47249
-0.126223	0.244833	-0.515546	0.606172	Disorders_of_adrenal_glands	GCC_mean_inf	23	47249
-0.0394127	0.237111	-0.16622	0.867984	Disorders_of_adrenal_glands	RNFL_mean_inf	23	47249
-0.095031	0.24823	-0.382835	0.701842	Disorders_of_adrenal_glands	GCL_mean_inf	23	47249
-0.141107	0.218374	-0.646172	0.518168	Disorders_of_adrenal_glands	IPL_mean_inf	23	47249
0.00198744	0.2124	0.00935706	0.992534	Disorders_of_adrenal_glands	INL_mean_inf	23	47249
-0.228473	0.204074	-1.11956	0.262901	Disorders_of_adrenal_glands	OPL_mean_inf	23	47249
-0.100459	0.234528	-0.428345	0.6684	Disorders_of_adrenal_glands	ISOS_mean_inf	23	47249
-0.0336967	0.205955	-0.163612	0.870036	Disorders_of_adrenal_glands	PS_mean_inf	23	47249
0.0243813	0.122294	0.199367	0.841976	Disorders_of_adrenal_glands	RPE_mean_inf	23	47249
-0.20426	0.219778	-0.929391	0.352687	Disorders_of_adrenal_glands	CSI_mean_inf	23	47249
-0.265658	0.174995	-1.51809	0.128992	Hypoglycemia	GCC	32	47240
-0.14565	0.180918	-0.805063	0.420783	Hypoglycemia	RNFL	32	47240
-0.24428	0.177631	-1.37522	0.169065	Hypoglycemia	GCL	32	47240
-0.342753	0.182527	-1.87782	0.0604061	Hypoglycemia	IPL	32	47240
-0.34839	0.185402	-1.87911	0.0602297	Hypoglycemia	INL	32	47240
0.25363	0.175266	1.44712	0.147864	Hypoglycemia	OPL+ONL	32	47240
0.204923	0.166657	1.22961	0.218842	Hypoglycemia	ISOS	32	47240
-0.325785	0.153958	-2.11606	0.0343399	Hypoglycemia	PS	32	47240
-0.000714827	0.181179	-0.00394542	0.996852	Hypoglycemia	RPE+BM	32	47240
-0.388091	0.18407	-2.10838	0.034998	Hypoglycemia	CSI	32	47240
-0.313913	0.172108	-1.82393	0.068162	Hypoglycemia	GCC_mean_sup	32	47240
-0.260169	0.184825	-1.40765	0.159235	Hypoglycemia	RNFL_mean_sup	32	47240
-0.211438	0.178112	-1.18711	0.235184	Hypoglycemia	GCL_mean_sup	32	47240
-0.305363	0.17809	-1.71466	0.086408	Hypoglycemia	IPL_mean_sup	32	47240
-0.368389	0.164624	-2.23775	0.025237	Hypoglycemia	INL_mean_sup	32	47240
0.226938	0.147388	1.53973	0.123627	Hypoglycemia	OPL_mean_sup	32	47240
0.169945	0.0915915	1.85547	0.0635296	Hypoglycemia	ISOS_mean_sup	32	47240
-0.336751	0.115719	-2.91007	0.00361353	Hypoglycemia	PS_mean_sup	32	47240
0.00960225	0.165784	0.0579202	0.953812	Hypoglycemia	RPE_mean_sup	32	47240
-0.37743	0.180391	-2.09229	0.0364129	Hypoglycemia	CSI_mean_sup	32	47240
-0.220118	0.19623	-1.12173	0.261976	Hypoglycemia	GCC_mean_inf	32	47240
-0.0101492	0.188578	-0.0538194	0.957079	Hypoglycemia	RNFL_mean_inf	32	47240
-0.242042	0.200047	-1.20992	0.226308	Hypoglycemia	GCL_mean_inf	32	47240
-0.268535	0.173772	-1.54533	0.122267	Hypoglycemia	IPL_mean_inf	32	47240
-0.223307	0.163921	-1.36229	0.173108	Hypoglycemia	INL_mean_inf	32	47240
0.0784623	0.17683	0.443717	0.657247	Hypoglycemia	OPL_mean_inf	32	47240
0.0547434	0.147584	0.37093	0.71069	Hypoglycemia	ISOS_mean_inf	32	47240
-0.145139	0.136449	-1.06369	0.28747	Hypoglycemia	PS_mean_inf	32	47240
-0.109836	0.406963	-0.269891	0.787244	Hypoglycemia	RPE_mean_inf	32	47240
-0.380057	0.188947	-2.01145	0.0442782	Hypoglycemia	CSI_mean_inf	32	47240
-0.265239	0.212699	-1.24702	0.212392	Cystic_kidney_disease	GCC	22	47250
-0.29955	0.219453	-1.36498	0.172259	Cystic_kidney_disease	RNFL	22	47250
-0.231261	0.215544	-1.07292	0.283307	Cystic_kidney_disease	GCL	22	47250
-0.0679945	0.217329	-0.312865	0.754384	Cystic_kidney_disease	IPL	22	47250
-0.0270234	0.215043	-0.125665	0.899997	Cystic_kidney_disease	INL	22	47250
-0.22935	0.216909	-1.05735	0.29035	Cystic_kidney_disease	OPL+ONL	22	47250
-0.107399	0.225175	-0.476959	0.633392	Cystic_kidney_disease	ISOS	22	47250
-0.0832479	0.207634	-0.400935	0.688468	Cystic_kidney_disease	PS	22	47250
-0.33659	0.273209	-1.23199	0.217954	Cystic_kidney_disease	RPE+BM	22	47250
0.227293	0.223059	1.01898	0.308212	Cystic_kidney_disease	CSI	22	47250
-0.151166	0.214097	-0.706063	0.480149	Cystic_kidney_disease	GCC_mean_sup	22	47250
-0.254526	0.221333	-1.14997	0.250158	Cystic_kidney_disease	RNFL_mean_sup	22	47250
-0.0655502	0.218222	-0.300384	0.763884	Cystic_kidney_disease	GCL_mean_sup	22	47250
0.056369	0.215465	0.261615	0.793618	Cystic_kidney_disease	IPL_mean_sup	22	47250
0.133146	0.212598	0.626281	0.53113	Cystic_kidney_disease	INL_mean_sup	22	47250
-0.190688	0.217384	-0.877191	0.380383	Cystic_kidney_disease	OPL_mean_sup	22	47250
-0.0826579	0.227665	-0.363068	0.716554	Cystic_kidney_disease	ISOS_mean_sup	22	47250
-0.0685118	0.202755	-0.337905	0.735435	Cystic_kidney_disease	PS_mean_sup	22	47250
-0.303449	0.325423	-0.932474	0.351092	Cystic_kidney_disease	RPE_mean_sup	22	47250
0.179215	0.221494	0.809119	0.418447	Cystic_kidney_disease	CSI_mean_sup	22	47250
-0.538129	0.179384	-2.99987	0.00270093	Cystic_kidney_disease	GCC_mean_inf	22	47250
-0.432044	0.245642	-1.75884	0.0786049	Cystic_kidney_disease	RNFL_mean_inf	22	47250
-0.505606	0.214919	-2.35255	0.0186452	Cystic_kidney_disease	GCL_mean_inf	22	47250
-0.341294	0.204385	-1.66986	0.0949478	Cystic_kidney_disease	IPL_mean_inf	22	47250
-0.318453	0.18637	-1.70872	0.0875037	Cystic_kidney_disease	INL_mean_inf	22	47250
-0.365047	0.200396	-1.82163	0.0685115	Cystic_kidney_disease	OPL_mean_inf	22	47250
-0.220889	0.238304	-0.926923	0.353967	Cystic_kidney_disease	ISOS_mean_inf	22	47250
-0.0899008	0.183159	-0.490836	0.623543	Cystic_kidney_disease	PS_mean_inf	22	47250
-1.19513	0.859515	-1.39047	0.164387	Cystic_kidney_disease	RPE_mean_inf	22	47250
0.196508	0.218093	0.901026	0.367575	Cystic_kidney_disease	CSI_mean_inf	22	47250
-0.0868718	0.157072	-0.553071	0.580215	Congenital_anomalies_of_urinary_system	GCC	41	47231
-0.241554	0.160252	-1.50734	0.131723	Congenital_anomalies_of_urinary_system	RNFL	41	47231
-0.034856	0.157145	-0.221809	0.824463	Congenital_anomalies_of_urinary_system	GCL	41	47231
0.188764	0.156282	1.20784	0.227108	Congenital_anomalies_of_urinary_system	IPL	41	47231
0.265988	0.151295	1.75808	0.078734	Congenital_anomalies_of_urinary_system	INL	41	47231
-0.172706	0.158303	-1.09098	0.27528	Congenital_anomalies_of_urinary_system	OPL+ONL	41	47231
-0.0816051	0.163475	-0.499191	0.617645	Congenital_anomalies_of_urinary_system	ISOS	41	47231
-0.102443	0.150532	-0.680543	0.496161	Congenital_anomalies_of_urinary_system	PS	41	47231
-0.0173106	0.160552	-0.10782	0.914139	Congenital_anomalies_of_urinary_system	RPE+BM	41	47231
0.165565	0.162406	1.01945	0.307987	Congenital_anomalies_of_urinary_system	CSI	41	47231
-0.067842	0.157185	-0.431606	0.666028	Congenital_anomalies_of_urinary_system	GCC_mean_sup	41	47231
-0.282376	0.16212	-1.74177	0.0815491	Congenital_anomalies_of_urinary_system	RNFL_mean_sup	41	47231
0.0464068	0.1453	0.319387	0.749433	Congenital_anomalies_of_urinary_system	GCL_mean_sup	41	47231
0.220719	0.146698	1.50458	0.132432	Congenital_anomalies_of_urinary_system	IPL_mean_sup	41	47231
0.32856	0.151247	2.17234	0.0298303	Congenital_anomalies_of_urinary_system	INL_mean_sup	41	47231
-0.147493	0.158964	-0.927837	0.353492	Congenital_anomalies_of_urinary_system	OPL_mean_sup	41	47231
-0.0513286	0.164045	-0.312894	0.754361	Congenital_anomalies_of_urinary_system	ISOS_mean_sup	41	47231
-0.105484	0.142847	-0.738442	0.460246	Congenital_anomalies_of_urinary_system	PS_mean_sup	41	47231
0.020634	0.114469	0.180259	0.856949	Congenital_anomalies_of_urinary_system	RPE_mean_sup	41	47231
0.0895351	0.160988	0.55616	0.578102	Congenital_anomalies_of_urinary_system	CSI_mean_sup	41	47231
-0.22144	0.173983	-1.27277	0.203099	Congenital_anomalies_of_urinary_system	GCC_mean_inf	41	47231
-0.195759	0.185194	-1.05705	0.290491	Congenital_anomalies_of_urinary_system	RNFL_mean_inf	41	47231
-0.223555	0.177892	-1.25669	0.208865	Congenital_anomalies_of_urinary_system	GCL_mean_inf	41	47231
-0.00869443	0.157131	-0.0553325	0.955874	Congenital_anomalies_of_urinary_system	IPL_mean_inf	41	47231
0.0177349	0.153685	0.115398	0.90813	Congenital_anomalies_of_urinary_system	INL_mean_inf	41	47231
-0.239012	0.150477	-1.58837	0.112203	Congenital_anomalies_of_urinary_system	OPL_mean_inf	41	47231
-0.139614	0.175094	-0.797369	0.425237	Congenital_anomalies_of_urinary_system	ISOS_mean_inf	41	47231
-0.0624584	0.140397	-0.444869	0.656414	Congenital_anomalies_of_urinary_system	PS_mean_inf	41	47231
-0.0919658	0.327289	-0.280993	0.778716	Congenital_anomalies_of_urinary_system	RPE_mean_inf	41	47231
0.215937	0.159804	1.35126	0.176612	Congenital_anomalies_of_urinary_system	CSI_mean_inf	41	47231
-0.438451	0.369754	-1.18579	0.235706	Fluid_overload	GCC	7	47265
-0.416705	0.392882	-1.06064	0.288855	Fluid_overload	RNFL	7	47265
-0.250963	0.381924	-0.657102	0.511116	Fluid_overload	GCL	7	47265
-0.444389	0.392126	-1.13328	0.257095	Fluid_overload	IPL	7	47265
-0.310841	0.390533	-0.79594	0.426067	Fluid_overload	INL	7	47265
-0.041509	0.381269	-0.108871	0.913305	Fluid_overload	OPL+ONL	7	47265
-0.478554	0.430182	-1.11245	0.265946	Fluid_overload	ISOS	7	47265
0.144204	0.394707	0.365344	0.714855	Fluid_overload	PS	7	47265
0.111446	0.307669	0.362228	0.717182	Fluid_overload	RPE+BM	7	47265
-0.332799	0.39468	-0.843212	0.39911	Fluid_overload	CSI	7	47265
-0.438387	0.352667	-1.24306	0.213845	Fluid_overload	GCC_mean_sup	7	47265
-0.250358	0.396911	-0.630764	0.528195	Fluid_overload	RNFL_mean_sup	7	47265
-0.39126	0.361121	-1.08346	0.278604	Fluid_overload	GCL_mean_sup	7	47265
-0.529274	0.363519	-1.45597	0.1454	Fluid_overload	IPL_mean_sup	7	47265
-0.454527	0.330025	-1.37725	0.168435	Fluid_overload	INL_mean_sup	7	47265
-0.255097	0.385333	-0.662017	0.50796	Fluid_overload	OPL_mean_sup	7	47265
-0.554569	0.356615	-1.55509	0.119924	Fluid_overload	ISOS_mean_sup	7	47265
0.0667591	0.391607	0.170475	0.864637	Fluid_overload	PS_mean_sup	7	47265
-0.455719	0.601785	-0.757278	0.448883	Fluid_overload	RPE_mean_sup	7	47265
-0.265395	0.387912	-0.684162	0.493873	Fluid_overload	CSI_mean_sup	7	47265
-0.323076	0.376401	-0.858328	0.390711	Fluid_overload	GCC_mean_inf	7	47265
-0.519783	0.411486	-1.26318	0.206523	Fluid_overload	RNFL_mean_inf	7	47265
0.0210993	0.325136	0.0648939	0.948258	Fluid_overload	GCL_mean_inf	7	47265
-0.10716	0.389253	-0.275298	0.783087	Fluid_overload	IPL_mean_inf	7	47265
-0.0178171	0.370574	-0.0480796	0.961653	Fluid_overload	INL_mean_inf	7	47265
0.23113	0.382039	0.604991	0.545185	Fluid_overload	OPL_mean_inf	7	47265
-0.303549	0.37864	-0.801681	0.422737	Fluid_overload	ISOS_mean_inf	7	47265
0.321559	0.478673	0.671772	0.501729	Fluid_overload	PS_mean_inf	7	47265
-0.00811954	0.426943	-0.0190178	0.984827	Fluid_overload	RPE_mean_inf	7	47265
-0.326241	0.404322	-0.806885	0.419733	Fluid_overload	CSI_mean_inf	7	47265
-0.202704	0.211845	-0.956851	0.338643	Hyperpotassemia	GCC	22	47250
0.0302893	0.215001	0.140879	0.887965	Hyperpotassemia	RNFL	22	47250
-0.350699	0.213914	-1.63944	0.101122	Hyperpotassemia	GCL	22	47250
-0.337272	0.220854	-1.52713	0.126729	Hyperpotassemia	IPL	22	47250
-0.686264	0.233847	-2.93467	0.00333903	Hyperpotassemia	INL	22	47250
-0.437393	0.219989	-1.98825	0.0467842	Hyperpotassemia	OPL+ONL	22	47250
-0.191909	0.229096	-0.837681	0.40221	Hyperpotassemia	ISOS	22	47250
-0.498762	0.168458	-2.96074	0.00306897	Hyperpotassemia	PS	22	47250
0.152835	0.157543	0.970115	0.331989	Hyperpotassemia	RPE+BM	22	47250
-0.0503538	0.218609	-0.230337	0.81783	Hyperpotassemia	CSI	22	47250
-0.118127	0.213145	-0.554212	0.579433	Hyperpotassemia	GCC_mean_sup	22	47250
0.188192	0.194819	0.965984	0.334052	Hyperpotassemia	RNFL_mean_sup	22	47250
-0.284147	0.211426	-1.34395	0.178964	Hyperpotassemia	GCL_mean_sup	22	47250
-0.422609	0.212041	-1.99305	0.0462562	Hyperpotassemia	IPL_mean_sup	22	47250
-0.560687	0.156723	-3.57757	0.000346801	Hyperpotassemia	INL_mean_sup	22	47250
-0.482919	0.214748	-2.24877	0.0245272	Hyperpotassemia	OPL_mean_sup	22	47250
-0.234841	0.238217	-0.985826	0.324218	Hyperpotassemia	ISOS_mean_sup	22	47250
-0.38591	0.128279	-3.00837	0.00262657	Hyperpotassemia	PS_mean_sup	22	47250
0.047083	0.0766211	0.614491	0.538891	Hyperpotassemia	RPE_mean_sup	22	47250
-0.154054	0.215999	-0.713214	0.475713	Hyperpotassemia	CSI_mean_sup	22	47250
-0.235443	0.234051	-1.00594	0.314442	Hyperpotassemia	GCC_mean_inf	22	47250
-0.272323	0.253197	-1.07554	0.282133	Hyperpotassemia	RNFL_mean_inf	22	47250
-0.15708	0.248475	-0.632178	0.52727	Hyperpotassemia	GCL_mean_inf	22	47250
-0.0152916	0.217977	-0.0701524	0.944072	Hyperpotassemia	IPL_mean_inf	22	47250
-0.27182	0.19368	-1.40345	0.160483	Hyperpotassemia	INL_mean_inf	22	47250
-0.203468	0.207546	-0.980352	0.326912	Hyperpotassemia	OPL_mean_inf	22	47250
-0.191096	0.241299	-0.79195	0.42839	Hyperpotassemia	ISOS_mean_inf	22	47250
-0.247393	0.126108	-1.96175	0.0497917	Hyperpotassemia	PS_mean_inf	22	47250
0.0155971	0.183766	0.0848749	0.932361	Hyperpotassemia	RPE_mean_inf	22	47250
0.00927888	0.219587	0.0422561	0.966295	Hyperpotassemia	CSI_mean_inf	22	47250
0.186206	0.155981	1.19377	0.232567	Simple_and_unspecified_goiter	GCC	45	47227
-0.0361738	0.152646	-0.236979	0.812673	Simple_and_unspecified_goiter	RNFL	45	47227
0.288661	0.152226	1.89626	0.0579253	Simple_and_unspecified_goiter	GCL	45	47227
0.317532	0.149589	2.1227	0.0337794	Simple_and_unspecified_goiter	IPL	45	47227
0.262157	0.147487	1.77749	0.0754881	Simple_and_unspecified_goiter	INL	45	47227
0.0387302	0.150724	0.256961	0.797209	Simple_and_unspecified_goiter	OPL+ONL	45	47227
-0.379877	0.171085	-2.2204	0.0263914	Simple_and_unspecified_goiter	ISOS	45	47227
0.191669	0.162033	1.1829	0.236848	Simple_and_unspecified_goiter	PS	45	47227
0.094839	0.119603	0.792951	0.427806	Simple_and_unspecified_goiter	RPE+BM	45	47227
0.0401901	0.156753	0.256391	0.797649	Simple_and_unspecified_goiter	CSI	45	47227
0.198574	0.141841	1.39998	0.16152	Simple_and_unspecified_goiter	GCC_mean_sup	45	47227
0.0764875	0.145331	0.526299	0.59868	Simple_and_unspecified_goiter	RNFL_mean_sup	45	47227
0.137675	0.0975415	1.41145	0.158111	Simple_and_unspecified_goiter	GCL_mean_sup	45	47227
0.246819	0.129839	1.90097	0.0573058	Simple_and_unspecified_goiter	IPL_mean_sup	45	47227
0.176355	0.149708	1.178	0.238798	Simple_and_unspecified_goiter	INL_mean_sup	45	47227
-0.00674247	0.151194	-0.0445947	0.96443	Simple_and_unspecified_goiter	OPL_mean_sup	45	47227
-0.434493	0.151252	-2.87263	0.00407065	Simple_and_unspecified_goiter	ISOS_mean_sup	45	47227
0.174891	0.166921	1.04775	0.294753	Simple_and_unspecified_goiter	PS_mean_sup	45	47227
0.0197743	0.0936236	0.211211	0.832722	Simple_and_unspecified_goiter	RPE_mean_sup	45	47227
0.0238864	0.155822	0.153292	0.878168	Simple_and_unspecified_goiter	CSI_mean_sup	45	47227
0.0740254	0.0456703	1.62086	0.105047	Simple_and_unspecified_goiter	GCC_mean_inf	45	47227
-0.0760804	0.173333	-0.438925	0.660716	Simple_and_unspecified_goiter	RNFL_mean_inf	45	47227
0.0994944	0.0422267	2.3562	0.018463	Simple_and_unspecified_goiter	GCL_mean_inf	45	47227
0.12221	0.049741	2.45692	0.0140134	Simple_and_unspecified_goiter	IPL_mean_inf	45	47227
0.287397	0.0913038	3.1477	0.00164558	Simple_and_unspecified_goiter	INL_mean_inf	45	47227
0.135488	0.151249	0.895791	0.370364	Simple_and_unspecified_goiter	OPL_mean_inf	45	47227
-0.267358	0.162787	-1.64238	0.100512	Simple_and_unspecified_goiter	ISOS_mean_inf	45	47227
0.195625	0.182049	1.07457	0.282566	Simple_and_unspecified_goiter	PS_mean_inf	45	47227
0.0531871	0.034189	1.55568	0.119784	Simple_and_unspecified_goiter	RPE_mean_inf	45	47227
0.220421	0.15419	1.42954	0.152849	Simple_and_unspecified_goiter	CSI_mean_inf	45	47227
0.154466	0.0857218	1.80195	0.0715538	Hypertension_complicating_pregnancy_childbirth_and_the_pueRPE+BMrium	GCC	159	25328
0.142186	0.0814964	1.7447	0.0810377	Hypertension_complicating_pregnancy_childbirth_and_the_pueRPE+BMrium	RNFL	159	25328
0.130872	0.0876294	1.49347	0.135315	Hypertension_complicating_pregnancy_childbirth_and_the_pueRPE+BMrium	GCL	159	25328
0.0680884	0.082155	0.82878	0.407229	Hypertension_complicating_pregnancy_childbirth_and_the_pueRPE+BMrium	IPL	159	25328
-0.0487558	0.0828831	-0.588248	0.556366	Hypertension_complicating_pregnancy_childbirth_and_the_pueRPE+BMrium	INL	159	25328
0.0269664	0.0826066	0.326444	0.744089	Hypertension_complicating_pregnancy_childbirth_and_the_pueRPE+BMrium	OPL+ONL	159	25328
0.0668628	0.0845545	0.790766	0.42908	Hypertension_complicating_pregnancy_childbirth_and_the_pueRPE+BMrium	ISOS	159	25328
-0.0424841	0.0882789	-0.481249	0.63034	Hypertension_complicating_pregnancy_childbirth_and_the_pueRPE+BMrium	PS	159	25328
0.00580751	0.0800279	0.0725686	0.942149	Hypertension_complicating_pregnancy_childbirth_and_the_pueRPE+BMrium	RPE+BM	159	25328
0.0411172	0.0923661	0.445155	0.656208	Hypertension_complicating_pregnancy_childbirth_and_the_pueRPE+BMrium	CSI	159	25328
0.172789	0.086234	2.00372	0.0450996	Hypertension_complicating_pregnancy_childbirth_and_the_puerperium	GCC_mean_sup	159	25328
0.145666	0.0809196	1.80013	0.0718398	Hypertension_complicating_pregnancy_childbirth_and_the_puerperium	RNFL_mean_sup	159	25328
0.136723	0.0874572	1.56332	0.117978	Hypertension_complicating_pregnancy_childbirth_and_the_puerperium	GCL_mean_sup	159	25328
0.0841012	0.0829853	1.01345	0.310846	Hypertension_complicating_pregnancy_childbirth_and_the_puerperium	IPL_mean_sup	159	25328
-0.04211	0.0833444	-0.505254	0.613381	Hypertension_complicating_pregnancy_childbirth_and_the_puerperium	INL_mean_sup	159	25328
0.019436	0.0834163	0.233	0.815762	Hypertension_complicating_pregnancy_childbirth_and_the_puerperium	OPL_mean_sup	159	25328
0.0536866	0.0849943	0.63165	0.527616	Hypertension_complicating_pregnancy_childbirth_and_the_puerperium	ISOS_mean_sup	159	25328
-0.0457416	0.089644	-0.510258	0.609871	Hypertension_complicating_pregnancy_childbirth_and_the_puerperium	PS_mean_sup	159	25328
0.0544393	0.0427442	1.27361	0.202802	Hypertension_complicating_pregnancy_childbirth_and_the_puerperium	RPE_mean_sup	159	25328
0.0252516	0.0918872	0.274811	0.783462	Hypertension_complicating_pregnancy_childbirth_and_the_puerperium	CSI_mean_sup	159	25328
0.0762325	0.0660647	1.15391	0.248539	Hypertension_complicating_pregnancy_childbirth_and_the_puerperium	GCC_mean_inf	159	25328
0.0629868	0.054127	1.16369	0.244551	Hypertension_complicating_pregnancy_childbirth_and_the_puerperium	RNFL_mean_inf	159	25328
0.0483876	0.0902523	0.536137	0.591864	Hypertension_complicating_pregnancy_childbirth_and_the_puerperium	GCL_mean_inf	159	25328
0.0198215	0.0818813	0.242076	0.808721	Hypertension_complicating_pregnancy_childbirth_and_the_puerperium	IPL_mean_inf	159	25328
-0.0578357	0.0831956	-0.695178	0.486944	Hypertension_complicating_pregnancy_childbirth_and_the_puerperium	INL_mean_inf	159	25328
-0.00663103	0.0841684	-0.0787828	0.937205	Hypertension_complicating_pregnancy_childbirth_and_the_puerperium	OPL_mean_inf	159	25328
0.0670317	0.0817406	0.820054	0.412186	Hypertension_complicating_pregnancy_childbirth_and_the_puerperium	ISOS_mean_inf	159	25328
0.0174971	0.0928833	0.188378	0.850581	Hypertension_complicating_pregnancy_childbirth_and_the_puerperium	PS_mean_inf	159	25328
-0.170424	0.194456	-0.876415	0.380805	Hypertension_complicating_pregnancy_childbirth_and_the_puerperium	RPE_mean_inf	159	25328
0.0518692	0.090421	0.573641	0.566211	Hypertension_complicating_pregnancy_childbirth_and_the_puerperium	CSI_mean_inf	159	25328
0.104704	0.223067	0.469382	0.638797	Hyperemesis_gravidarum	GCC	23	25464
0.127317	0.210934	0.603585	0.546119	Hyperemesis_gravidarum	RNFL	23	25464
0.212257	0.231337	0.917522	0.358869	Hyperemesis_gravidarum	GCL	23	25464
-0.128799	0.21644	-0.595078	0.551791	Hyperemesis_gravidarum	IPL	23	25464
-0.0520512	0.21694	-0.239934	0.810382	Hyperemesis_gravidarum	INL	23	25464
-0.0834014	0.214437	-0.388932	0.697327	Hyperemesis_gravidarum	OPL+ONL	23	25464
-0.153198	0.228813	-0.669536	0.503154	Hyperemesis_gravidarum	ISOS	23	25464
0.317092	0.250791	1.26437	0.206098	Hyperemesis_gravidarum	PS	23	25464
-0.740511	0.317945	-2.32905	0.0198562	Hyperemesis_gravidarum	RPE+BM	23	25464
0.53339	0.261901	2.03661	0.041689	Hyperemesis_gravidarum	CSI	23	25464
0.160066	0.223764	0.715332	0.474404	Hyperemesis_gravidarum	GCC_mean_sup	23	25464
0.127501	0.208451	0.611659	0.540763	Hyperemesis_gravidarum	RNFL_mean_sup	23	25464
0.257145	0.166984	1.53994	0.123575	Hyperemesis_gravidarum	GCL_mean_sup	23	25464
-0.0713403	0.21562	-0.330862	0.740749	Hyperemesis_gravidarum	IPL_mean_sup	23	25464
0.0132051	0.215899	0.0611633	0.951229	Hyperemesis_gravidarum	INL_mean_sup	23	25464
-0.0763088	0.216422	-0.352592	0.724394	Hyperemesis_gravidarum	OPL_mean_sup	23	25464
-0.152583	0.234031	-0.651976	0.514416	Hyperemesis_gravidarum	ISOS_mean_sup	23	25464
0.388812	0.267046	1.45597	0.1454	Hyperemesis_gravidarum	PS_mean_sup	23	25464
-0.688792	0.372906	-1.84709	0.0647338	Hyperemesis_gravidarum	RPE_mean_sup	23	25464
0.58759	0.258454	2.27348	0.0229971	Hyperemesis_gravidarum	CSI_mean_sup	23	25464
0.0517274	0.188749	0.274053	0.784044	Hyperemesis_gravidarum	GCC_mean_inf	23	25464
-0.0333832	0.231241	-0.144366	0.885212	Hyperemesis_gravidarum	RNFL_mean_inf	23	25464
0.141733	0.155839	0.909484	0.363095	Hyperemesis_gravidarum	GCL_mean_inf	23	25464
-0.0105373	0.214713	-0.0490762	0.960859	Hyperemesis_gravidarum	IPL_mean_inf	23	25464
0.0449022	0.225469	0.199151	0.842145	Hyperemesis_gravidarum	INL_mean_inf	23	25464
0.0478848	0.220644	0.217023	0.828191	Hyperemesis_gravidarum	OPL_mean_inf	23	25464
-0.137747	0.252643	-0.545225	0.585599	Hyperemesis_gravidarum	ISOS_mean_inf	23	25464
0.328848	0.289139	1.13734	0.255398	Hyperemesis_gravidarum	PS_mean_inf	23	25464
-2.35221	0.984756	-2.38862	0.0169116	Hyperemesis_gravidarum	RPE_mean_inf	23	25464
0.37875	0.225112	1.6825	0.0924729	Hyperemesis_gravidarum	CSI_mean_inf	23	25464
0.0958027	0.170821	0.560836	0.574909	Excessive_vomiting_in_pregnancy	GCC	39	25448
0.106431	0.162357	0.65554	0.51212	Excessive_vomiting_in_pregnancy	RNFL	39	25448
0.178859	0.177075	1.01008	0.312458	Excessive_vomiting_in_pregnancy	GCL	39	25448
-0.0832998	0.166097	-0.501514	0.616009	Excessive_vomiting_in_pregnancy	IPL	39	25448
-0.01139	0.165957	-0.068632	0.945283	Excessive_vomiting_in_pregnancy	INL	39	25448
0.142278	0.163835	0.868421	0.385164	Excessive_vomiting_in_pregnancy	OPL+ONL	39	25448
-0.202855	0.178168	-1.13856	0.254886	Excessive_vomiting_in_pregnancy	ISOS	39	25448
0.44319	0.196869	2.2512	0.024373	Excessive_vomiting_in_pregnancy	PS	39	25448
-0.160709	0.187231	-0.858343	0.390703	Excessive_vomiting_in_pregnancy	RPE+BM	39	25448
0.457733	0.198828	2.30215	0.0213267	Excessive_vomiting_in_pregnancy	CSI	39	25448
0.159182	0.171895	0.926042	0.354424	Excessive_vomiting_in_pregnancy	GCC_mean_sup	39	25448
0.158262	0.160235	0.987688	0.323306	Excessive_vomiting_in_pregnancy	RNFL_mean_sup	39	25448
0.206021	0.163462	1.26036	0.20754	Excessive_vomiting_in_pregnancy	GCL_mean_sup	39	25448
-0.0515924	0.165958	-0.310875	0.755895	Excessive_vomiting_in_pregnancy	IPL_mean_sup	39	25448
-0.00727511	0.166577	-0.043674	0.965164	Excessive_vomiting_in_pregnancy	INL_mean_sup	39	25448
0.130193	0.16592	0.784675	0.432644	Excessive_vomiting_in_pregnancy	OPL_mean_sup	39	25448
-0.236572	0.184113	-1.28493	0.198817	Excessive_vomiting_in_pregnancy	ISOS_mean_sup	39	25448
0.486599	0.208904	2.32929	0.0198435	Excessive_vomiting_in_pregnancy	PS_mean_sup	39	25448
0.00699647	0.196201	0.0356597	0.971554	Excessive_vomiting_in_pregnancy	RPE_mean_sup	39	25448
0.496386	0.196377	2.52772	0.0114807	Excessive_vomiting_in_pregnancy	CSI_mean_sup	39	25448
0.0454871	0.164179	0.277059	0.781735	Excessive_vomiting_in_pregnancy	GCC_mean_inf	39	25448
-0.092695	0.183855	-0.504176	0.614138	Excessive_vomiting_in_pregnancy	RNFL_mean_inf	39	25448
0.15021	0.121847	1.23278	0.217658	Excessive_vomiting_in_pregnancy	GCL_mean_inf	39	25448
0.0381939	0.15452	0.247178	0.804771	Excessive_vomiting_in_pregnancy	IPL_mean_inf	39	25448
0.142902	0.166826	0.856592	0.39167	Excessive_vomiting_in_pregnancy	INL_mean_inf	39	25448
0.235345	0.17197	1.36852	0.17115	Excessive_vomiting_in_pregnancy	OPL_mean_inf	39	25448
-0.108212	0.192106	-0.563292	0.573236	Excessive_vomiting_in_pregnancy	ISOS_mean_inf	39	25448
0.501629	0.232378	2.15867	0.0308757	Excessive_vomiting_in_pregnancy	PS_mean_inf	39	25448
-0.868345	0.616801	-1.40782	0.159185	Excessive_vomiting_in_pregnancy	RPE_mean_inf	39	25448
0.336863	0.178653	1.88557	0.0593527	Excessive_vomiting_in_pregnancy	CSI_mean_inf	39	25448
-0.182139	0.0821042	-2.21839	0.0265286	Type_1_diabetes	GCC	150	47122
-0.132802	0.0838876	-1.5831	0.113399	Type_1_diabetes	RNFL	150	47122
-0.114558	0.0827911	-1.3837	0.16645	Type_1_diabetes	GCL	150	47122
-0.22349	0.0839336	-2.6627	0.00775172	Type_1_diabetes	IPL	150	47122
-0.365319	0.0860881	-4.24355	2.20013e-05	Type_1_diabetes	INL	150	47122
0.115771	0.0818107	1.41511	0.157037	Type_1_diabetes	OPL+ONL	150	47122
0.0363525	0.0827807	0.439142	0.660559	Type_1_diabetes	ISOS	150	47122
-0.477121	0.066777	-7.14499	9.00023e-13	Type_1_diabetes	PS	150	47122
0.0647684	0.07586	0.853789	0.393222	Type_1_diabetes	RPE+BM	150	47122
-0.142295	0.0849516	-1.67501	0.0939317	Type_1_diabetes	CSI	150	47122
-0.150164	0.0825086	-1.81998	0.0687616	Type_1_diabetes	GCC_mean_sup	150	47122
-0.0218697	0.0838436	-0.260839	0.794216	Type_1_diabetes	RNFL_mean_sup	150	47122
-0.149611	0.0835513	-1.79065	0.0733493	Type_1_diabetes	GCL_mean_sup	150	47122
-0.256505	0.0826524	-3.10341	0.00191301	Type_1_diabetes	IPL_mean_sup	150	47122
-0.358816	0.0766399	-4.68185	2.84298e-06	Type_1_diabetes	INL_mean_sup	150	47122
0.0289566	0.0821226	0.352602	0.724387	Type_1_diabetes	OPL_mean_sup	150	47122
0.0337166	0.0807006	0.417799	0.676094	Type_1_diabetes	ISOS_mean_sup	150	47122
-0.378619	0.0512562	-7.3868	1.50404e-13	Type_1_diabetes	PS_mean_sup	150	47122
0.0201173	0.0552151	0.364345	0.7156	Type_1_diabetes	RPE_mean_sup	150	47122
-0.184303	0.084048	-2.19282	0.02832	Type_1_diabetes	CSI_mean_sup	150	47122
-0.163091	0.0937668	-1.73933	0.0819774	Type_1_diabetes	GCC_mean_inf	150	47122
-0.177736	0.0976119	-1.82085	0.0686298	Type_1_diabetes	RNFL_mean_inf	150	47122
0.0434815	0.0569078	0.764069	0.444826	Type_1_diabetes	GCL_mean_inf	150	47122
-0.220152	0.0823457	-2.67351	0.00750612	Type_1_diabetes	IPL_mean_inf	150	47122
-0.293283	0.0733096	-4.0006	6.31817e-05	Type_1_diabetes	INL_mean_inf	150	47122
0.0280498	0.0819988	0.342076	0.732294	Type_1_diabetes	OPL_mean_inf	150	47122
0.0393278	0.0752178	0.522852	0.601077	Type_1_diabetes	ISOS_mean_inf	150	47122
-0.310789	0.0428323	-7.25597	3.98808e-13	Type_1_diabetes	PS_mean_inf	150	47122
0.0267536	0.0513495	0.52101	0.60236	Type_1_diabetes	RPE_mean_inf	150	47122
-0.109416	0.0856419	-1.2776	0.201392	Type_1_diabetes	CSI_mean_inf	150	47122
-0.473162	0.203245	-2.32804	0.0199098	Nontoxic_uninodular_goiter	GCC	24	47248
-0.326751	0.212701	-1.5362	0.12449	Nontoxic_uninodular_goiter	RNFL	24	47248
-0.600708	0.203529	-2.95146	0.0031628	Nontoxic_uninodular_goiter	GCL	24	47248
-0.278624	0.212627	-1.31039	0.190065	Nontoxic_uninodular_goiter	IPL	24	47248
-0.0640346	0.211571	-0.302663	0.762147	Nontoxic_uninodular_goiter	INL	24	47248
-0.0286095	0.207435	-0.13792	0.890303	Nontoxic_uninodular_goiter	OPL+ONL	24	47248
-0.0137026	0.219522	-0.06242	0.950228	Nontoxic_uninodular_goiter	ISOS	24	47248
0.196679	0.222023	0.885852	0.375697	Nontoxic_uninodular_goiter	PS	24	47248
-0.082134	0.223853	-0.366911	0.713686	Nontoxic_uninodular_goiter	RPE+BM	24	47248
0.284889	0.217309	1.31099	0.189863	Nontoxic_uninodular_goiter	CSI	24	47248
-0.504653	0.189167	-2.66776	0.00763591	Nontoxic_uninodular_goiter	GCC_mean_sup	24	47248
-0.410062	0.208369	-1.96796	0.0490723	Nontoxic_uninodular_goiter	RNFL_mean_sup	24	47248
-0.529694	0.184365	-2.87308	0.00406492	Nontoxic_uninodular_goiter	GCL_mean_sup	24	47248
-0.241775	0.204084	-1.18468	0.236144	Nontoxic_uninodular_goiter	IPL_mean_sup	24	47248
-0.0566003	0.207594	-0.272649	0.785123	Nontoxic_uninodular_goiter	INL_mean_sup	24	47248
-0.0650503	0.207503	-0.313491	0.753908	Nontoxic_uninodular_goiter	OPL_mean_sup	24	47248
-0.107759	0.226996	-0.474719	0.634987	Nontoxic_uninodular_goiter	ISOS_mean_sup	24	47248
0.294601	0.23604	1.2481	0.211996	Nontoxic_uninodular_goiter	PS_mean_sup	24	47248
-0.0336009	0.243377	-0.138061	0.890192	Nontoxic_uninodular_goiter	RPE_mean_sup	24	47248
0.287445	0.217463	1.32181	0.186231	Nontoxic_uninodular_goiter	CSI_mean_sup	24	47248
-0.342924	0.224063	-1.53048	0.125898	Nontoxic_uninodular_goiter	GCC_mean_inf	24	47248
-0.0979713	0.241662	-0.405407	0.685178	Nontoxic_uninodular_goiter	RNFL_mean_inf	24	47248
-0.418518	0.219463	-1.90701	0.056519	Nontoxic_uninodular_goiter	GCL_mean_inf	24	47248
-0.218161	0.211332	-1.03232	0.301924	Nontoxic_uninodular_goiter	IPL_mean_inf	24	47248
-0.0834067	0.20763	-0.401709	0.687898	Nontoxic_uninodular_goiter	INL_mean_inf	24	47248
-0.0347852	0.20598	-0.168876	0.865894	Nontoxic_uninodular_goiter	OPL_mean_inf	24	47248
0.0395605	0.207107	0.191015	0.848514	Nontoxic_uninodular_goiter	ISOS_mean_inf	24	47248
0.0811473	0.228584	0.355	0.72259	Nontoxic_uninodular_goiter	PS_mean_inf	24	47248
-0.270358	0.614671	-0.439841	0.660052	Nontoxic_uninodular_goiter	RPE_mean_inf	24	47248
0.259071	0.208513	1.24247	0.214065	Nontoxic_uninodular_goiter	CSI_mean_inf	24	47248
-0.198963	0.15782	-1.26069	0.207419	Disorders_of_the_pituitary_gland_and_its_hypothalamic_control	GCC	41	47231
-0.110915	0.159991	-0.693256	0.488149	Disorders_of_the_pituitary_gland_and_its_hypothalamic_control	RNFL	41	47231
-0.262175	0.158718	-1.65183	0.098569	Disorders_of_the_pituitary_gland_and_its_hypothalamic_control	GCL	41	47231
-0.148391	0.160047	-0.92717	0.353838	Disorders_of_the_pituitary_gland_and_its_hypothalamic_control	IPL	41	47231
0.096006	0.155716	0.616547	0.537533	Disorders_of_the_pituitary_gland_and_its_hypothalamic_control	INL	41	47231
-0.178013	0.158729	-1.12149	0.26208	Disorders_of_the_pituitary_gland_and_its_hypothalamic_control	OPL+ONL	41	47231
-0.260399	0.172611	-1.50859	0.131403	Disorders_of_the_pituitary_gland_and_its_hypothalamic_control	ISOS	41	47231
-0.0261719	0.15789	-0.16576	0.868345	Disorders_of_the_pituitary_gland_and_its_hypothalamic_control	PS	41	47231
0.0173621	0.152859	0.113583	0.909569	Disorders_of_the_pituitary_gland_and_its_hypothalamic_control	RPE+BM	41	47231
0.104063	0.164194	0.633782	0.526223	Disorders_of_the_pituitary_gland_and_its_hypothalamic_control	CSI	41	47231
-0.128089	0.158744	-0.806892	0.419729	Disorders_of_the_pituitary_gland_and_its_hypothalamic_control	GCC_mean_sup	41	47231
-0.0500629	0.160235	-0.312434	0.754711	Disorders_of_the_pituitary_gland_and_its_hypothalamic_control	RNFL_mean_sup	41	47231
-0.193433	0.158436	-1.22089	0.222128	Disorders_of_the_pituitary_gland_and_its_hypothalamic_control	GCL_mean_sup	41	47231
-0.0850315	0.159178	-0.534191	0.593209	Disorders_of_the_pituitary_gland_and_its_hypothalamic_control	IPL_mean_sup	41	47231
0.135235	0.156223	0.865655	0.386679	Disorders_of_the_pituitary_gland_and_its_hypothalamic_control	INL_mean_sup	41	47231
-0.179501	0.159076	-1.12839	0.259154	Disorders_of_the_pituitary_gland_and_its_hypothalamic_control	OPL_mean_sup	41	47231
-0.299119	0.172035	-1.73872	0.0820848	Disorders_of_the_pituitary_gland_and_its_hypothalamic_control	ISOS_mean_sup	41	47231
-0.0222394	0.156736	-0.141891	0.887166	Disorders_of_the_pituitary_gland_and_its_hypothalamic_control	PS_mean_sup	41	47231
-0.217356	0.232072	-0.93659	0.348969	Disorders_of_the_pituitary_gland_and_its_hypothalamic_control	RPE_mean_sup	41	47231
0.0793838	0.163287	0.48616	0.626854	Disorders_of_the_pituitary_gland_and_its_hypothalamic_control	CSI_mean_sup	41	47231
-0.286391	0.171659	-1.66837	0.0952421	Disorders_of_the_pituitary_gland_and_its_hypothalamic_control	GCC_mean_inf	41	47231
-0.209267	0.186599	-1.12148	0.262085	Disorders_of_the_pituitary_gland_and_its_hypothalamic_control	RNFL_mean_inf	41	47231
-0.238774	0.178251	-1.33954	0.180395	Disorders_of_the_pituitary_gland_and_its_hypothalamic_control	GCL_mean_inf	41	47231
-0.131987	0.162503	-0.812212	0.41667	Disorders_of_the_pituitary_gland_and_its_hypothalamic_control	IPL_mean_inf	41	47231
0.0601839	0.154882	0.388579	0.697587	Disorders_of_the_pituitary_gland_and_its_hypothalamic_control	INL_mean_inf	41	47231
-0.1608	0.153625	-1.04671	0.295234	Disorders_of_the_pituitary_gland_and_its_hypothalamic_control	OPL_mean_inf	41	47231
-0.245839	0.170418	-1.44257	0.149142	Disorders_of_the_pituitary_gland_and_its_hypothalamic_control	ISOS_mean_inf	41	47231
-0.0189591	0.15465	-0.122594	0.902429	Disorders_of_the_pituitary_gland_and_its_hypothalamic_control	PS_mean_inf	41	47231
0.0411763	0.0549658	0.749125	0.453782	Disorders_of_the_pituitary_gland_and_its_hypothalamic_control	RPE_mean_inf	41	47231
0.109696	0.162352	0.675669	0.499251	Disorders_of_the_pituitary_gland_and_its_hypothalamic_control	CSI_mean_inf	41	47231
-0.0587729	0.262858	-0.223592	0.823075	Pituitary_hypofunction	GCC	15	47257
-0.0132333	0.262459	-0.0504205	0.959787	Pituitary_hypofunction	RNFL	15	47257
-0.197199	0.262301	-0.751804	0.452169	Pituitary_hypofunction	GCL	15	47257
0.0523515	0.260457	0.200999	0.8407	Pituitary_hypofunction	IPL	15	47257
0.318375	0.249254	1.27731	0.201492	Pituitary_hypofunction	INL	15	47257
-0.212777	0.26214	-0.811692	0.416968	Pituitary_hypofunction	OPL+ONL	15	47257
-0.255464	0.283715	-0.900424	0.367895	Pituitary_hypofunction	ISOS	15	47257
0.291637	0.285865	1.02019	0.307638	Pituitary_hypofunction	PS	15	47257
-0.00913954	0.264653	-0.0345341	0.972451	Pituitary_hypofunction	RPE+BM	15	47257
0.0948788	0.271583	0.349355	0.726823	Pituitary_hypofunction	CSI	15	47257
0.0158335	0.262377	0.0603464	0.95188	Pituitary_hypofunction	GCC_mean_sup	15	47257
0.0633948	0.255188	0.248423	0.803807	Pituitary_hypofunction	RNFL_mean_sup	15	47257
-0.132466	0.264515	-0.500788	0.61652	Pituitary_hypofunction	GCL_mean_sup	15	47257
0.0746402	0.260943	0.286041	0.774847	Pituitary_hypofunction	IPL_mean_sup	15	47257
0.322839	0.251146	1.28546	0.198631	Pituitary_hypofunction	INL_mean_sup	15	47257
-0.24906	0.262609	-0.94841	0.342921	Pituitary_hypofunction	OPL_mean_sup	15	47257
-0.286735	0.287236	-0.998253	0.318157	Pituitary_hypofunction	ISOS_mean_sup	15	47257
0.259591	0.294306	0.882044	0.377753	Pituitary_hypofunction	PS_mean_sup	15	47257
0.00492742	0.252015	0.0195521	0.984401	Pituitary_hypofunction	RPE_mean_sup	15	47257
0.14663	0.271842	0.539392	0.589616	Pituitary_hypofunction	CSI_mean_sup	15	47257
-0.133352	0.300308	-0.444052	0.657005	Pituitary_hypofunction	GCC_mean_inf	15	47257
-0.140592	0.306035	-0.459398	0.645948	Pituitary_hypofunction	RNFL_mean_inf	15	47257
-0.144056	0.301894	-0.477175	0.633238	Pituitary_hypofunction	GCL_mean_inf	15	47257
0.0403456	0.221109	0.182469	0.855215	Pituitary_hypofunction	IPL_mean_inf	15	47257
0.222895	0.172335	1.29338	0.195878	Pituitary_hypofunction	INL_mean_inf	15	47257
-0.122411	0.254895	-0.48024	0.631056	Pituitary_hypofunction	OPL_mean_inf	15	47257
-0.266357	0.279807	-0.951928	0.341133	Pituitary_hypofunction	ISOS_mean_inf	15	47257
0.379525	0.340512	1.11457	0.265034	Pituitary_hypofunction	PS_mean_inf	15	47257
-0.0363891	0.397899	-0.091453	0.927133	Pituitary_hypofunction	RPE_mean_inf	15	47257
-0.0423549	0.269951	-0.156898	0.875325	Pituitary_hypofunction	CSI_mean_inf	15	47257
-0.181788	0.336595	-0.54008	0.589142	Type_2_diabetes_with_neurological_manifestations	GCC	9	47263
-0.296303	0.34383	-0.861771	0.388813	Type_2_diabetes_with_neurological_manifestations	RNFL	9	47263
0.0756824	0.337598	0.224179	0.822618	Type_2_diabetes_with_neurological_manifestations	GCL	9	47263
-0.134215	0.341672	-0.392819	0.694453	Type_2_diabetes_with_neurological_manifestations	IPL	9	47263
-0.94445	0.375006	-2.51849	0.0117859	Type_2_diabetes_with_neurological_manifestations	INL	9	47263
-0.0980125	0.337529	-0.290382	0.771524	Type_2_diabetes_with_neurological_manifestations	OPL+ONL	9	47263
-0.120893	0.354315	-0.341203	0.732951	Type_2_diabetes_with_neurological_manifestations	ISOS	9	47263
-0.901651	0.214614	-4.20126	2.65429e-05	Type_2_diabetes_with_neurological_manifestations	PS	9	47263
0.183992	0.193007	0.953292	0.340442	Type_2_diabetes_with_neurological_manifestations	RPE+BM	9	47263
-0.0437873	0.346369	-0.126418	0.899401	Type_2_diabetes_with_neurological_manifestations	CSI	9	47263
-0.188493	0.334825	-0.562959	0.573463	Type_2_diabetes_with_neurological_manifestations	GCC_mean_sup	9	47263
-0.237741	0.346936	-0.68526	0.49318	Type_2_diabetes_with_neurological_manifestations	RNFL_mean_sup	9	47263
0.00775458	0.33572	0.0230984	0.981572	Type_2_diabetes_with_neurological_manifestations	GCL_mean_sup	9	47263
-0.168489	0.339397	-0.496438	0.619586	Type_2_diabetes_with_neurological_manifestations	IPL_mean_sup	9	47263
-0.547573	0.206839	-2.64735	0.00811261	Type_2_diabetes_with_neurological_manifestations	INL_mean_sup	9	47263
-0.117194	0.33936	-0.345338	0.729841	Type_2_diabetes_with_neurological_manifestations	OPL_mean_sup	9	47263
-0.126028	0.362177	-0.347975	0.727859	Type_2_diabetes_with_neurological_manifestations	ISOS_mean_sup	9	47263
-0.556234	0.129143	-4.30712	1.65391e-05	Type_2_diabetes_with_neurological_manifestations	PS_mean_sup	9	47263
0.0516229	0.0720755	0.716234	0.473847	Type_2_diabetes_with_neurological_manifestations	RPE_mean_sup	9	47263
-0.029977	0.343546	-0.0872575	0.930467	Type_2_diabetes_with_neurological_manifestations	CSI_mean_sup	9	47263
-0.362289	0.335828	-1.07879	0.280681	Type_2_diabetes_with_neurological_manifestations	GCC_mean_inf	9	47263
-0.543594	0.363696	-1.49464	0.135008	Type_2_diabetes_with_neurological_manifestations	RNFL_mean_inf	9	47263
-0.0937307	0.389496	-0.240646	0.80983	Type_2_diabetes_with_neurological_manifestations	GCL_mean_inf	9	47263
-0.00650445	0.336699	-0.0193183	0.984587	Type_2_diabetes_with_neurological_manifestations	IPL_mean_inf	9	47263
-0.371225	0.277709	-1.33674	0.181308	Type_2_diabetes_with_neurological_manifestations	INL_mean_inf	9	47263
0.0410595	0.335302	0.122455	0.902538	Type_2_diabetes_with_neurological_manifestations	OPL_mean_inf	9	47263
-0.176706	0.374557	-0.471774	0.637088	Type_2_diabetes_with_neurological_manifestations	ISOS_mean_inf	9	47263
-0.391698	0.128035	-3.0593	0.00221857	Type_2_diabetes_with_neurological_manifestations	PS_mean_inf	9	47263
0.0403787	0.128695	0.313754	0.753708	Type_2_diabetes_with_neurological_manifestations	RPE_mean_inf	9	47263
-0.0974875	0.34833	-0.279872	0.779576	Type_2_diabetes_with_neurological_manifestations	CSI_mean_inf	9	47263
-0.0126946	0.270003	-0.0470166	0.9625	Type_1_diabetes_with_ketoacidosis	GCC	14	47258
0.0272183	0.274178	0.0992727	0.920922	Type_1_diabetes_with_ketoacidosis	RNFL	14	47258
0.0516678	0.27008	0.191305	0.848286	Type_1_diabetes_with_ketoacidosis	GCL	14	47258
-0.144398	0.271621	-0.531614	0.594994	Type_1_diabetes_with_ketoacidosis	IPL	14	47258
-0.39107	0.278114	-1.40615	0.15968	Type_1_diabetes_with_ketoacidosis	INL	14	47258
0.146492	0.267019	0.54862	0.583266	Type_1_diabetes_with_ketoacidosis	OPL+ONL	14	47258
0.202695	0.248681	0.815079	0.415027	Type_1_diabetes_with_ketoacidosis	ISOS	14	47258
-0.309932	0.244492	-1.26766	0.20492	Type_1_diabetes_with_ketoacidosis	PS	14	47258
-0.127981	0.314056	-0.40751	0.683633	Type_1_diabetes_with_ketoacidosis	RPE+BM	14	47258
-0.336242	0.27536	-1.2211	0.222049	Type_1_diabetes_with_ketoacidosis	CSI	14	47258
0.10733	0.274069	0.391615	0.695343	Type_1_diabetes_with_ketoacidosis	GCC_mean_sup	14	47258
0.106265	0.272648	0.389751	0.69672	Type_1_diabetes_with_ketoacidosis	RNFL_mean_sup	14	47258
0.139109	0.211729	0.657017	0.51117	Type_1_diabetes_with_ketoacidosis	GCL_mean_sup	14	47258
-0.0387512	0.274218	-0.141315	0.887621	Type_1_diabetes_with_ketoacidosis	IPL_mean_sup	14	47258
-0.378281	0.253877	-1.49002	0.136219	Type_1_diabetes_with_ketoacidosis	INL_mean_sup	14	47258
0.0942047	0.267443	0.352243	0.724656	Type_1_diabetes_with_ketoacidosis	OPL_mean_sup	14	47258
0.235922	0.126732	1.86158	0.0626622	Type_1_diabetes_with_ketoacidosis	ISOS_mean_sup	14	47258
-0.314915	0.197669	-1.59314	0.111128	Type_1_diabetes_with_ketoacidosis	PS_mean_sup	14	47258
-0.196822	0.393758	-0.499856	0.617177	Type_1_diabetes_with_ketoacidosis	RPE_mean_sup	14	47258
-0.328208	0.272136	-1.20604	0.2278	Type_1_diabetes_with_ketoacidosis	CSI_mean_sup	14	47258
-0.164583	0.306687	-0.536649	0.59151	Type_1_diabetes_with_ketoacidosis	GCC_mean_inf	14	47258
-0.045721	0.314882	-0.145201	0.884553	Type_1_diabetes_with_ketoacidosis	RNFL_mean_inf	14	47258
-0.133254	0.315497	-0.422361	0.672762	Type_1_diabetes_with_ketoacidosis	GCL_mean_inf	14	47258
-0.188146	0.269306	-0.698633	0.484781	Type_1_diabetes_with_ketoacidosis	IPL_mean_inf	14	47258
-0.241245	0.244655	-0.986063	0.324102	Type_1_diabetes_with_ketoacidosis	INL_mean_inf	14	47258
0.00512141	0.269516	0.0190023	0.984839	Type_1_diabetes_with_ketoacidosis	OPL_mean_inf	14	47258
-0.0433166	0.284217	-0.152407	0.878866	Type_1_diabetes_with_ketoacidosis	ISOS_mean_inf	14	47258
-0.183028	0.209525	-0.873536	0.382371	Type_1_diabetes_with_ketoacidosis	PS_mean_inf	14	47258
-0.361847	0.894035	-0.404735	0.685672	Type_1_diabetes_with_ketoacidosis	RPE_mean_inf	14	47258
-0.351829	0.281322	-1.25063	0.211071	Type_1_diabetes_with_ketoacidosis	CSI_mean_inf	14	47258
0.198087	0.39331	0.503641	0.614514	Type_1_diabetes_with_ophthalmic_manifestations	GCC	7	47265
0.338683	0.377469	0.897247	0.369587	Type_1_diabetes_with_ophthalmic_manifestations	RNFL	7	47265
0.277468	0.392216	0.707436	0.479296	Type_1_diabetes_with_ophthalmic_manifestations	GCL	7	47265
-0.311305	0.391332	-0.795501	0.426322	Type_1_diabetes_with_ophthalmic_manifestations	IPL	7	47265
-1.18915	0.434271	-2.73828	0.00617623	Type_1_diabetes_with_ophthalmic_manifestations	INL	7	47265
0.440826	0.373966	1.17879	0.238483	Type_1_diabetes_with_ophthalmic_manifestations	OPL+ONL	7	47265
0.752561	0.29013	2.59388	0.00949002	Type_1_diabetes_with_ophthalmic_manifestations	ISOS	7	47265
-1.07614	0.24645	-4.36657	1.26215e-05	Type_1_diabetes_with_ophthalmic_manifestations	PS	7	47265
0.224788	0.215367	1.04374	0.296605	Type_1_diabetes_with_ophthalmic_manifestations	RPE+BM	7	47265
-0.754577	0.398854	-1.89186	0.0585095	Type_1_diabetes_with_ophthalmic_manifestations	CSI	7	47265
0.22788	0.370401	0.615227	0.538405	Type_1_diabetes_with_ophthalmic_manifestations	GCC_mean_sup	7	47265
0.325767	0.28372	1.1482	0.250887	Type_1_diabetes_with_ophthalmic_manifestations	RNFL_mean_sup	7	47265
0.175323	0.198075	0.885133	0.376085	Type_1_diabetes_with_ophthalmic_manifestations	GCL_mean_sup	7	47265
-0.312771	0.384402	-0.813654	0.415843	Type_1_diabetes_with_ophthalmic_manifestations	IPL_mean_sup	7	47265
-0.67525	0.200855	-3.36187	0.000774159	Type_1_diabetes_with_ophthalmic_manifestations	INL_mean_sup	7	47265
0.279082	0.319722	0.872888	0.382724	Type_1_diabetes_with_ophthalmic_manifestations	OPL_mean_sup	7	47265
0.227342	0.0974578	2.33272	0.0196629	Type_1_diabetes_with_ophthalmic_manifestations	ISOS_mean_sup	7	47265
-0.663783	0.14689	-4.51892	6.21545e-06	Type_1_diabetes_with_ophthalmic_manifestations	PS_mean_sup	7	47265
0.0586839	0.0840806	0.697949	0.485209	Type_1_diabetes_with_ophthalmic_manifestations	RPE_mean_sup	7	47265
-1.09841	0.402239	-2.73073	0.00631939	Type_1_diabetes_with_ophthalmic_manifestations	CSI_mean_sup	7	47265
-0.165111	0.434986	-0.379579	0.704258	Type_1_diabetes_with_ophthalmic_manifestations	GCC_mean_inf	7	47265
0.0733439	0.140537	0.521885	0.601751	Type_1_diabetes_with_ophthalmic_manifestations	RNFL_mean_inf	7	47265
-0.242169	0.436024	-0.555404	0.578619	Type_1_diabetes_with_ophthalmic_manifestations	GCL_mean_inf	7	47265
-0.45783	0.346154	-1.32262	0.185962	Type_1_diabetes_with_ophthalmic_manifestations	IPL_mean_inf	7	47265
-0.725257	0.223996	-3.23781	0.0012045	Type_1_diabetes_with_ophthalmic_manifestations	INL_mean_inf	7	47265
0.195358	0.388266	0.503155	0.614855	Type_1_diabetes_with_ophthalmic_manifestations	OPL_mean_inf	7	47265
0.207939	0.0852356	2.43958	0.0147043	Type_1_diabetes_with_ophthalmic_manifestations	ISOS_mean_inf	7	47265
-0.502119	0.118711	-4.22976	2.3394e-05	Type_1_diabetes_with_ophthalmic_manifestations	PS_mean_inf	7	47265
0.0498177	0.127175	0.391725	0.695261	Type_1_diabetes_with_ophthalmic_manifestations	RPE_mean_inf	7	47265
-0.521361	0.40609	-1.28386	0.199192	Type_1_diabetes_with_ophthalmic_manifestations	CSI_mean_inf	7	47265
-0.184457	0.189738	-0.972164	0.330969	Anorexia	GCC	28	47244
-0.190603	0.1941	-0.981984	0.326108	Anorexia	RNFL	28	47244
-0.157272	0.1916	-0.820834	0.411741	Anorexia	GCL	28	47244
-0.0802896	0.192966	-0.41608	0.677351	Anorexia	IPL	28	47244
-0.111507	0.193078	-0.577521	0.563588	Anorexia	INL	28	47244
-0.216706	0.192539	-1.12552	0.260369	Anorexia	OPL+ONL	28	47244
-0.0176464	0.194105	-0.0909115	0.927563	Anorexia	ISOS	28	47244
-0.176554	0.177898	-0.992446	0.32098	Anorexia	PS	28	47244
-0.575749	0.265407	-2.16931	0.0300592	Anorexia	RPE+BM	28	47244
0.155836	0.197193	0.790274	0.429368	Anorexia	CSI	28	47244
-0.130353	0.190582	-0.683973	0.493992	Anorexia	GCC_mean_sup	28	47244
-0.0535212	0.193817	-0.276143	0.782438	Anorexia	RNFL_mean_sup	28	47244
-0.173281	0.192249	-0.901339	0.367408	Anorexia	GCL_mean_sup	28	47244
-0.114481	0.192929	-0.593386	0.552923	Anorexia	IPL_mean_sup	28	47244
-0.117822	0.191793	-0.614317	0.539006	Anorexia	INL_mean_sup	28	47244
-0.267011	0.193028	-1.38327	0.166582	Anorexia	OPL_mean_sup	28	47244
-0.0150319	0.194484	-0.0772911	0.938392	Anorexia	ISOS_mean_sup	28	47244
-0.17382	0.16402	-1.05975	0.289259	Anorexia	PS_mean_sup	28	47244
-0.85026	0.335678	-2.53296	0.0113103	Anorexia	RPE_mean_sup	28	47244
0.224885	0.197385	1.13932	0.25457	Anorexia	CSI_mean_sup	28	47244
-0.204474	0.212426	-0.962566	0.335765	Anorexia	GCC_mean_inf	28	47244
-0.183104	0.224119	-0.816993	0.413932	Anorexia	RNFL_mean_inf	28	47244
-0.132439	0.221809	-0.597087	0.550449	Anorexia	GCL_mean_inf	28	47244
-0.0835534	0.197919	-0.422159	0.672909	Anorexia	IPL_mean_inf	28	47244
-0.118663	0.18496	-0.641563	0.521157	Anorexia	INL_mean_inf	28	47244
-0.162524	0.185739	-0.875014	0.381567	Anorexia	OPL_mean_inf	28	47244
-0.033074	0.198002	-0.167039	0.86734	Anorexia	ISOS_mean_inf	28	47244
-0.122175	0.154674	-0.789891	0.429591	Anorexia	PS_mean_inf	28	47244
-1.91133	0.818301	-2.33573	0.0195053	Anorexia	RPE_mean_inf	28	47244
0.0766292	0.195436	0.392094	0.694989	Anorexia	CSI_mean_inf	28	47244
0.0435277	0.327039	0.133096	0.894117	Chronic_lymphocytic_thyroiditis	GCC	10	47262
-0.030566	0.323206	-0.0945714	0.924655	Chronic_lymphocytic_thyroiditis	RNFL	10	47262
0.343049	0.317281	1.08122	0.279601	Chronic_lymphocytic_thyroiditis	GCL	10	47262
-0.190343	0.327739	-0.580776	0.561392	Chronic_lymphocytic_thyroiditis	IPL	10	47262
-0.347244	0.337073	-1.03017	0.302928	Chronic_lymphocytic_thyroiditis	INL	10	47262
0.0423995	0.319678	0.132632	0.894484	Chronic_lymphocytic_thyroiditis	OPL+ONL	10	47262
-0.572312	0.3738	-1.53107	0.125753	Chronic_lymphocytic_thyroiditis	ISOS	10	47262
-0.254779	0.287123	-0.887351	0.37489	Chronic_lymphocytic_thyroiditis	PS	10	47262
0.135006	0.208236	0.648335	0.516768	Chronic_lymphocytic_thyroiditis	RPE+BM	10	47262
0.103833	0.329308	0.315307	0.752528	Chronic_lymphocytic_thyroiditis	CSI	10	47262
-0.0734354	0.322745	-0.227534	0.820009	Chronic_lymphocytic_thyroiditis	GCC_mean_sup	10	47262
0.00122342	0.315885	0.00387299	0.99691	Chronic_lymphocytic_thyroiditis	RNFL_mean_sup	10	47262
0.0445763	0.307004	0.145198	0.884555	Chronic_lymphocytic_thyroiditis	GCL_mean_sup	10	47262
-0.278718	0.320937	-0.868452	0.385147	Chronic_lymphocytic_thyroiditis	IPL_mean_sup	10	47262
-0.445274	0.253016	-1.75986	0.0784308	Chronic_lymphocytic_thyroiditis	INL_mean_sup	10	47262
-0.079322	0.322627	-0.245863	0.805788	Chronic_lymphocytic_thyroiditis	OPL_mean_sup	10	47262
-0.507085	0.297082	-1.70689	0.0878433	Chronic_lymphocytic_thyroiditis	ISOS_mean_sup	10	47262
-0.242306	0.250623	-0.966815	0.333637	Chronic_lymphocytic_thyroiditis	PS_mean_sup	10	47262
-0.082144	0.410903	-0.199911	0.84155	Chronic_lymphocytic_thyroiditis	RPE_mean_sup	10	47262
-0.0216057	0.325082	-0.0664624	0.94701	Chronic_lymphocytic_thyroiditis	CSI_mean_sup	10	47262
0.045391	0.167641	0.270763	0.786573	Chronic_lymphocytic_thyroiditis	GCC_mean_inf	10	47262
0.0680761	0.0924709	0.736189	0.461615	Chronic_lymphocytic_thyroiditis	RNFL_mean_inf	10	47262
0.0463191	0.189089	0.244959	0.806488	Chronic_lymphocytic_thyroiditis	GCL_mean_inf	10	47262
-0.324328	0.311344	-1.0417	0.29755	Chronic_lymphocytic_thyroiditis	IPL_mean_inf	10	47262
-0.19597	0.30413	-0.644361	0.519341	Chronic_lymphocytic_thyroiditis	INL_mean_inf	10	47262
-0.101284	0.316836	-0.319672	0.749217	Chronic_lymphocytic_thyroiditis	OPL_mean_inf	10	47262
-0.466027	0.203514	-2.28991	0.0220268	Chronic_lymphocytic_thyroiditis	ISOS_mean_inf	10	47262
-0.239989	0.19149	-1.25328	0.210105	Chronic_lymphocytic_thyroiditis	PS_mean_inf	10	47262
0.077867	0.0364238	2.13781	0.0325324	Chronic_lymphocytic_thyroiditis	RPE_mean_inf	10	47262
0.319322	0.313473	1.01866	0.308365	Chronic_lymphocytic_thyroiditis	CSI_mean_inf	10	47262
-0.0535196	0.311392	-0.171872	0.863538	Chronic_thyroiditis	GCC	11	47261
0.0137873	0.307551	0.0448291	0.964244	Chronic_thyroiditis	RNFL	11	47261
0.159922	0.308552	0.518298	0.60425	Chronic_thyroiditis	GCL	11	47261
-0.373096	0.315582	-1.18225	0.237107	Chronic_thyroiditis	IPL	11	47261
-0.45542	0.326055	-1.39676	0.162486	Chronic_thyroiditis	INL	11	47261
-0.0402272	0.30697	-0.131046	0.895739	Chronic_thyroiditis	OPL+ONL	11	47261
-0.377043	0.345313	-1.09189	0.274883	Chronic_thyroiditis	ISOS	11	47261
-0.313818	0.26843	-1.16909	0.242368	Chronic_thyroiditis	PS	11	47261
0.0236229	0.273079	0.0865058	0.931064	Chronic_thyroiditis	RPE+BM	11	47261
-0.0607461	0.314779	-0.19298	0.846974	Chronic_thyroiditis	CSI	11	47261
-0.171677	0.307207	-0.558832	0.576276	Chronic_thyroiditis	GCC_mean_sup	11	47261
0.0145071	0.30087	0.048217	0.961543	Chronic_thyroiditis	RNFL_mean_sup	11	47261
-0.0968566	0.311869	-0.310568	0.756129	Chronic_thyroiditis	GCL_mean_sup	11	47261
-0.435379	0.295406	-1.47383	0.140527	Chronic_thyroiditis	IPL_mean_sup	11	47261
-0.485615	0.216581	-2.24219	0.0249492	Chronic_thyroiditis	INL_mean_sup	11	47261
-0.157739	0.309542	-0.50959	0.610339	Chronic_thyroiditis	OPL_mean_sup	11	47261
-0.265944	0.340417	-0.781229	0.434668	Chronic_thyroiditis	ISOS_mean_sup	11	47261
-0.255858	0.238537	-1.07261	0.283446	Chronic_thyroiditis	PS_mean_sup	11	47261
-0.313572	0.46426	-0.675423	0.499407	Chronic_thyroiditis	RPE_mean_sup	11	47261
-0.190463	0.31047	-0.613466	0.539568	Chronic_thyroiditis	CSI_mean_sup	11	47261
-0.066995	0.350038	-0.191394	0.848217	Chronic_thyroiditis	GCC_mean_inf	11	47261
0.0684965	0.0914427	0.749065	0.453818	Chronic_thyroiditis	RNFL_mean_inf	11	47261
-0.121984	0.35553	-0.343105	0.731519	Chronic_thyroiditis	GCL_mean_inf	11	47261
-0.471153	0.276435	-1.70439	0.0883092	Chronic_thyroiditis	IPL_mean_inf	11	47261
-0.298525	0.27287	-1.09402	0.273946	Chronic_thyroiditis	INL_mean_inf	11	47261
-0.213672	0.297814	-0.717469	0.473085	Chronic_thyroiditis	OPL_mean_inf	11	47261
-0.45249	0.200917	-2.25212	0.0243148	Chronic_thyroiditis	ISOS_mean_inf	11	47261
-0.274598	0.167949	-1.63501	0.102047	Chronic_thyroiditis	PS_mean_inf	11	47261
0.076282	0.0376735	2.02482	0.0428863	Chronic_thyroiditis	RPE_mean_inf	11	47261
0.173384	0.308909	0.561278	0.574608	Chronic_thyroiditis	CSI_mean_inf	11	47261
-0.227856	0.379587	-0.600273	0.548324	Congenital_anomaly_of_gallbladder_bile_ducts_liver_pancreas	GCC	7	47265
-0.753197	0.391661	-1.92309	0.0544691	Congenital_anomaly_of_gallbladder_bile_ducts_liver_pancreas	RNFL	7	47265
0.248327	0.376623	0.659351	0.50967	Congenital_anomaly_of_gallbladder_bile_ducts_liver_pancreas	GCL	7	47265
0.309005	0.376224	0.821333	0.411457	Congenital_anomaly_of_gallbladder_bile_ducts_liver_pancreas	IPL	7	47265
0.520637	0.355598	1.46411	0.143163	Congenital_anomaly_of_gallbladder_bile_ducts_liver_pancreas	INL	7	47265
0.399685	0.373198	1.07097	0.284182	Congenital_anomaly_of_gallbladder_bile_ducts_liver_pancreas	OPL+ONL	7	47265
-0.280169	0.41924	-0.668277	0.503957	Congenital_anomaly_of_gallbladder_bile_ducts_liver_pancreas	ISOS	7	47265
0.352239	0.417926	0.842827	0.399325	Congenital_anomaly_of_gallbladder_bile_ducts_liver_pancreas	PS	7	47265
-0.295787	0.477117	-0.619946	0.535293	Congenital_anomaly_of_gallbladder_bile_ducts_liver_pancreas	RPE+BM	7	47265
0.353433	0.399026	0.885739	0.375758	Congenital_anomaly_of_gallbladder_bile_ducts_liver_pancreas	CSI	7	47265
-0.125809	0.381252	-0.329989	0.741408	Congenital_anomaly_of_gallbladder_bile_ducts_liver_pancreas	GCC_mean_sup	7	47265
-0.480748	0.371343	-1.29462	0.195451	Congenital_anomaly_of_gallbladder_bile_ducts_liver_pancreas	RNFL_mean_sup	7	47265
0.124843	0.219563	0.568597	0.56963	Congenital_anomaly_of_gallbladder_bile_ducts_liver_pancreas	GCL_mean_sup	7	47265
0.236407	0.328025	0.7207	0.471094	Congenital_anomaly_of_gallbladder_bile_ducts_liver_pancreas	IPL_mean_sup	7	47265
0.521154	0.351524	1.48256	0.138192	Congenital_anomaly_of_gallbladder_bile_ducts_liver_pancreas	INL_mean_sup	7	47265
0.267253	0.268357	0.995886	0.319305	Congenital_anomaly_of_gallbladder_bile_ducts_liver_pancreas	OPL_mean_sup	7	47265
-0.210633	0.419409	-0.502213	0.615518	Congenital_anomaly_of_gallbladder_bile_ducts_liver_pancreas	ISOS_mean_sup	7	47265
0.322365	0.431001	0.747945	0.454493	Congenital_anomaly_of_gallbladder_bile_ducts_liver_pancreas	PS_mean_sup	7	47265
-0.565182	0.632918	-0.892978	0.371869	Congenital_anomaly_of_gallbladder_bile_ducts_liver_pancreas	RPE_mean_sup	7	47265
0.386283	0.400542	0.964399	0.334846	Congenital_anomaly_of_gallbladder_bile_ducts_liver_pancreas	CSI_mean_sup	7	47265
-0.262685	0.416334	-0.630946	0.528076	Congenital_anomaly_of_gallbladder_bile_ducts_liver_pancreas	GCC_mean_inf	7	47265
-0.792151	0.366932	-2.15885	0.0308618	Congenital_anomaly_of_gallbladder_bile_ducts_liver_pancreas	RNFL_mean_inf	7	47265
0.0741786	0.139603	0.531352	0.595175	Congenital_anomaly_of_gallbladder_bile_ducts_liver_pancreas	GCL_mean_inf	7	47265
0.115192	0.127513	0.903373	0.366328	Congenital_anomaly_of_gallbladder_bile_ducts_liver_pancreas	IPL_mean_inf	7	47265
0.271843	0.179072	1.51807	0.128998	Congenital_anomaly_of_gallbladder_bile_ducts_liver_pancreas	INL_mean_inf	7	47265
0.45733	0.334085	1.3689	0.171029	Congenital_anomaly_of_gallbladder_bile_ducts_liver_pancreas	OPL_mean_inf	7	47265
-0.292666	0.385151	-0.759873	0.447331	Congenital_anomaly_of_gallbladder_bile_ducts_liver_pancreas	ISOS_mean_inf	7	47265
0.47543	0.50585	0.939864	0.347287	Congenital_anomaly_of_gallbladder_bile_ducts_liver_pancreas	PS_mean_inf	7	47265
-0.718978	1.40562	-0.511503	0.608999	Congenital_anomaly_of_gallbladder_bile_ducts_liver_pancreas	RPE_mean_inf	7	47265
0.305683	0.381432	0.801408	0.422895	Congenital_anomaly_of_gallbladder_bile_ducts_liver_pancreas	CSI_mean_inf	7	47265
0.0963005	0.204673	0.47051	0.637991	Lower_gastrointestinal_congenital_anomalies	GCC	25	47247
-0.0124006	0.203242	-0.0610137	0.951348	Lower_gastrointestinal_congenital_anomalies	RNFL	25	47247
0.100957	0.20178	0.50033	0.616843	Lower_gastrointestinal_congenital_anomalies	GCL	25	47247
0.210356	0.200156	1.05096	0.293278	Lower_gastrointestinal_congenital_anomalies	IPL	25	47247
0.339197	0.193071	1.75685	0.0789435	Lower_gastrointestinal_congenital_anomalies	INL	25	47247
0.0567402	0.200755	0.282634	0.777457	Lower_gastrointestinal_congenital_anomalies	OPL+ONL	25	47247
-0.0621403	0.210741	-0.294866	0.768096	Lower_gastrointestinal_congenital_anomalies	ISOS	25	47247
0.00471573	0.202768	0.0232568	0.981445	Lower_gastrointestinal_congenital_anomalies	PS	25	47247
-0.0189933	0.20655	-0.091955	0.926734	Lower_gastrointestinal_congenital_anomalies	RPE+BM	25	47247
0.179688	0.209498	0.857707	0.391054	Lower_gastrointestinal_congenital_anomalies	CSI	25	47247
0.123427	0.195757	0.630511	0.52836	Lower_gastrointestinal_congenital_anomalies	GCC_mean_sup	25	47247
0.128243	0.188072	0.681886	0.495311	Lower_gastrointestinal_congenital_anomalies	RNFL_mean_sup	25	47247
0.0190428	0.197903	0.096223	0.923343	Lower_gastrointestinal_congenital_anomalies	GCL_mean_sup	25	47247
0.113926	0.199757	0.570325	0.568457	Lower_gastrointestinal_congenital_anomalies	IPL_mean_sup	25	47247
0.271417	0.195983	1.3849	0.166083	Lower_gastrointestinal_congenital_anomalies	INL_mean_sup	25	47247
0.00739484	0.20109	0.0367737	0.970665	Lower_gastrointestinal_congenital_anomalies	OPL_mean_sup	25	47247
0.0142142	0.203701	0.0697797	0.944369	Lower_gastrointestinal_congenital_anomalies	ISOS_mean_sup	25	47247
-0.0374107	0.19673	-0.190162	0.849182	Lower_gastrointestinal_congenital_anomalies	PS_mean_sup	25	47247
-0.0611768	0.260388	-0.234945	0.814252	Lower_gastrointestinal_congenital_anomalies	RPE_mean_sup	25	47247
0.204444	0.209476	0.975975	0.329077	Lower_gastrointestinal_congenital_anomalies	CSI_mean_sup	25	47247
0.0512824	0.107084	0.4789	0.63201	Lower_gastrointestinal_congenital_anomalies	GCC_mean_inf	25	47247
-0.295419	0.238827	-1.23696	0.216103	Lower_gastrointestinal_congenital_anomalies	RNFL_mean_inf	25	47247
0.0846312	0.07179	1.17887	0.238449	Lower_gastrointestinal_congenital_anomalies	GCL_mean_inf	25	47247
0.121032	0.0624394	1.93839	0.0525754	Lower_gastrointestinal_congenital_anomalies	IPL_mean_inf	25	47247
0.278547	0.100238	2.77885	0.00545516	Lower_gastrointestinal_congenital_anomalies	INL_mean_inf	25	47247
0.240315	0.197729	1.21537	0.224224	Lower_gastrointestinal_congenital_anomalies	OPL_mean_inf	25	47247
-0.16429	0.227758	-0.721338	0.470702	Lower_gastrointestinal_congenital_anomalies	ISOS_mean_inf	25	47247
0.128215	0.229565	0.558514	0.576493	Lower_gastrointestinal_congenital_anomalies	PS_mean_inf	25	47247
-0.330212	0.63457	-0.520371	0.602805	Lower_gastrointestinal_congenital_anomalies	RPE_mean_inf	25	47247
0.148929	0.206306	0.721886	0.470365	Lower_gastrointestinal_congenital_anomalies	CSI_mean_inf	25	47247
0.0280235	0.148785	0.188349	0.850603	Digestive_congenital_anomalies	GCC	46	47226
-0.0237072	0.149521	-0.158554	0.87402	Digestive_congenital_anomalies	RNFL	46	47226
0.0595013	0.14766	0.402961	0.686977	Digestive_congenital_anomalies	GCL	46	47226
0.0662843	0.148831	0.445366	0.656056	Digestive_congenital_anomalies	IPL	46	47226
0.14558	0.145718	0.999053	0.317769	Digestive_congenital_anomalies	INL	46	47226
-0.0699037	0.149004	-0.46914	0.63897	Digestive_congenital_anomalies	OPL+ONL	46	47226
-0.138308	0.157748	-0.876762	0.380616	Digestive_congenital_anomalies	ISOS	46	47226
0.0533687	0.149699	0.356507	0.721461	Digestive_congenital_anomalies	PS	46	47226
-0.0840601	0.163353	-0.514592	0.606838	Digestive_congenital_anomalies	RPE+BM	46	47226
0.0687149	0.151856	0.4525	0.650909	Digestive_congenital_anomalies	CSI	46	47226
0.0428348	0.14727	0.290859	0.771159	Digestive_congenital_anomalies	GCC_mean_sup	46	47226
0.0663502	0.145251	0.456797	0.647817	Digestive_congenital_anomalies	RNFL_mean_sup	46	47226
0.00137459	0.147258	0.00933457	0.992552	Digestive_congenital_anomalies	GCL_mean_sup	46	47226
0.00790273	0.149635	0.0528133	0.957881	Digestive_congenital_anomalies	IPL_mean_sup	46	47226
0.0958473	0.147664	0.64909	0.51628	Digestive_congenital_anomalies	INL_mean_sup	46	47226
-0.123082	0.150172	-0.81961	0.412438	Digestive_congenital_anomalies	OPL_mean_sup	46	47226
-0.104653	0.159566	-0.655862	0.511913	Digestive_congenital_anomalies	ISOS_mean_sup	46	47226
0.0539371	0.151148	0.356849	0.721205	Digestive_congenital_anomalies	PS_mean_sup	46	47226
-0.116244	0.203575	-0.571012	0.567992	Digestive_congenital_anomalies	RPE_mean_sup	46	47226
0.0986006	0.151302	0.651682	0.514606	Digestive_congenital_anomalies	CSI_mean_sup	46	47226
-0.0522514	0.165052	-0.316575	0.751566	Digestive_congenital_anomalies	GCC_mean_inf	46	47226
-0.189731	0.174961	-1.08442	0.27818	Digestive_congenital_anomalies	RNFL_mean_inf	46	47226
0.0265895	0.116481	0.228273	0.819434	Digestive_congenital_anomalies	GCL_mean_inf	46	47226
0.0716223	0.100192	0.714852	0.474701	Digestive_congenital_anomalies	IPL_mean_inf	46	47226
0.163429	0.119113	1.37205	0.170047	Digestive_congenital_anomalies	INL_mean_inf	46	47226
0.0154533	0.147058	0.105083	0.91631	Digestive_congenital_anomalies	OPL_mean_inf	46	47226
-0.143596	0.166365	-0.863139	0.388061	Digestive_congenital_anomalies	ISOS_mean_inf	46	47226
0.0434074	0.153495	0.282794	0.777335	Digestive_congenital_anomalies	PS_mean_inf	46	47226
-0.320944	0.465766	-0.689067	0.490781	Digestive_congenital_anomalies	RPE_mean_inf	46	47226
0.0409245	0.151743	0.269697	0.787394	Digestive_congenital_anomalies	CSI_mean_inf	46	47226
-0.0723593	0.387454	-0.186756	0.851852	Protein_calorie_malnutrition	GCC	7	47265
-0.192297	0.391821	-0.490778	0.623583	Protein_calorie_malnutrition	RNFL	7	47265
0.0541014	0.385631	0.140293	0.888428	Protein_calorie_malnutrition	GCL	7	47265
0.0537238	0.382031	0.140627	0.888165	Protein_calorie_malnutrition	IPL	7	47265
0.089886	0.383119	0.234616	0.814506	Protein_calorie_malnutrition	INL	7	47265
0.280558	0.375878	0.746408	0.455421	Protein_calorie_malnutrition	OPL+ONL	7	47265
0.114587	0.391088	0.292997	0.769525	Protein_calorie_malnutrition	ISOS	7	47265
-0.0120511	0.388156	-0.0310471	0.975232	Protein_calorie_malnutrition	PS	7	47265
-0.146586	0.449799	-0.325892	0.744506	Protein_calorie_malnutrition	RPE+BM	7	47265
0.330407	0.409695	0.806471	0.419971	Protein_calorie_malnutrition	CSI	7	47265
-0.00695298	0.388991	-0.0178744	0.985739	Protein_calorie_malnutrition	GCC_mean_sup	7	47265
-0.0257738	0.390304	-0.0660351	0.94735	Protein_calorie_malnutrition	RNFL_mean_sup	7	47265
-0.106756	0.388792	-0.274585	0.783635	Protein_calorie_malnutrition	GCL_mean_sup	7	47265
0.138974	0.379387	0.36631	0.714134	Protein_calorie_malnutrition	IPL_mean_sup	7	47265
-0.0079085	0.386982	-0.0204364	0.983695	Protein_calorie_malnutrition	INL_mean_sup	7	47265
0.162578	0.368338	0.441383	0.658936	Protein_calorie_malnutrition	OPL_mean_sup	7	47265
0.0965962	0.393373	0.245559	0.806024	Protein_calorie_malnutrition	ISOS_mean_sup	7	47265
-0.0481602	0.380607	-0.126535	0.899308	Protein_calorie_malnutrition	PS_mean_sup	7	47265
-0.133554	0.549156	-0.2432	0.807851	Protein_calorie_malnutrition	RPE_mean_sup	7	47265
0.281291	0.407002	0.69113	0.489484	Protein_calorie_malnutrition	CSI_mean_sup	7	47265
-0.051241	0.439259	-0.116653	0.907135	Protein_calorie_malnutrition	GCC_mean_inf	7	47265
-0.6196	0.422231	-1.46744	0.142255	Protein_calorie_malnutrition	RNFL_mean_inf	7	47265
0.133715	0.112707	1.1864	0.235464	Protein_calorie_malnutrition	GCL_mean_inf	7	47265
0.0828012	0.166229	0.498115	0.618403	Protein_calorie_malnutrition	IPL_mean_inf	7	47265
0.3001	0.23425	1.28111	0.200155	Protein_calorie_malnutrition	INL_mean_inf	7	47265
0.459317	0.278333	1.65024	0.0988934	Protein_calorie_malnutrition	OPL_mean_inf	7	47265
0.0892683	0.281009	0.31767	0.750735	Protein_calorie_malnutrition	ISOS_mean_inf	7	47265
0.136629	0.443049	0.308384	0.75779	Protein_calorie_malnutrition	PS_mean_inf	7	47265
-0.452961	1.30839	-0.346198	0.729194	Protein_calorie_malnutrition	RPE_mean_inf	7	47265
0.33853	0.398787	0.8489	0.395937	Protein_calorie_malnutrition	CSI_mean_inf	7	47265
-0.205471	0.292761	-0.701841	0.482778	Spina_bifida	GCC	12	47260
0.00796331	0.295419	0.026956	0.978495	Spina_bifida	RNFL	12	47260
-0.380051	0.292284	-1.30028	0.193504	Spina_bifida	GCL	12	47260
-0.252426	0.297235	-0.849245	0.395745	Spina_bifida	IPL	12	47260
-0.23156	0.301132	-0.768967	0.441913	Spina_bifida	INL	12	47260
-0.228712	0.295163	-0.774865	0.43842	Spina_bifida	OPL+ONL	12	47260
0.0662022	0.29271	0.22617	0.821069	Spina_bifida	ISOS	12	47260
-0.699859	0.207933	-3.3658	0.000763223	Spina_bifida	PS	12	47260
-0.245828	0.36057	-0.681777	0.49538	Spina_bifida	RPE+BM	12	47260
-0.00872103	0.304982	-0.0285952	0.977187	Spina_bifida	CSI	12	47260
-0.347592	0.286925	-1.21144	0.225727	Spina_bifida	GCC_mean_sup	12	47260
-0.319881	0.307205	-1.04126	0.297753	Spina_bifida	RNFL_mean_sup	12	47260
-0.313796	0.287136	-1.09285	0.27446	Spina_bifida	GCL_mean_sup	12	47260
-0.169723	0.2941	-0.577093	0.563877	Spina_bifida	IPL_mean_sup	12	47260
-0.182034	0.290587	-0.626434	0.531031	Spina_bifida	INL_mean_sup	12	47260
-0.22316	0.294825	-0.756925	0.449095	Spina_bifida	OPL_mean_sup	12	47260
0.050795	0.285555	0.177882	0.858816	Spina_bifida	ISOS_mean_sup	12	47260
-0.484026	0.141013	-3.4325	0.000598045	Spina_bifida	PS_mean_sup	12	47260
-0.393353	0.464496	-0.846839	0.397085	Spina_bifida	RPE_mean_sup	12	47260
0.11534	0.307024	0.37567	0.707162	Spina_bifida	CSI_mean_sup	12	47260
-0.242815	0.328369	-0.739458	0.459629	Spina_bifida	GCC_mean_inf	12	47260
0.0655859	0.0868162	0.755457	0.449975	Spina_bifida	RNFL_mean_inf	12	47260
-0.450914	0.30307	-1.48782	0.136798	Spina_bifida	GCL_mean_inf	12	47260
-0.480982	0.264027	-1.82171	0.0684985	Spina_bifida	IPL_mean_inf	12	47260
-0.275217	0.268057	-1.02671	0.304558	Spina_bifida	INL_mean_inf	12	47260
-0.134434	0.288481	-0.466008	0.64121	Spina_bifida	OPL_mean_inf	12	47260
0.152448	0.119471	1.27602	0.201948	Spina_bifida	ISOS_mean_inf	12	47260
-0.432525	0.105532	-4.09852	4.15796e-05	Spina_bifida	PS_mean_inf	12	47260
-0.455433	0.994308	-0.45804	0.646923	Spina_bifida	RPE_mean_inf	12	47260
-0.207565	0.304268	-0.682179	0.495126	Spina_bifida	CSI_mean_inf	12	47260
-0.395862	0.247695	-1.59818	0.110002	Neural_tube_defects	GCC	16	47256
-0.241307	0.25912	-0.931254	0.351722	Neural_tube_defects	RNFL	16	47256
-0.490714	0.250371	-1.95994	0.0500024	Neural_tube_defects	GCL	16	47256
-0.31769	0.257914	-1.23177	0.218035	Neural_tube_defects	IPL	16	47256
-0.236448	0.259751	-0.910287	0.362671	Neural_tube_defects	INL	16	47256
-0.289401	0.255481	-1.13277	0.257312	Neural_tube_defects	OPL+ONL	16	47256
0.0548984	0.252704	0.217244	0.828018	Neural_tube_defects	ISOS	16	47256
-0.592123	0.190592	-3.10675	0.00189153	Neural_tube_defects	PS	16	47256
-0.470574	0.342555	-1.37372	0.169529	Neural_tube_defects	RPE+BM	16	47256
0.144321	0.265262	0.544069	0.586394	Neural_tube_defects	CSI	16	47256
-0.490791	0.23378	-2.09937	0.0357843	Neural_tube_defects	GCC_mean_sup	16	47256
-0.536074	0.25203	-2.12702	0.0334183	Neural_tube_defects	RNFL_mean_sup	16	47256
-0.399364	0.241367	-1.6546	0.0980064	Neural_tube_defects	GCL_mean_sup	16	47256
-0.188853	0.253996	-0.743529	0.457162	Neural_tube_defects	IPL_mean_sup	16	47256
-0.166852	0.25111	-0.664456	0.506399	Neural_tube_defects	INL_mean_sup	16	47256
-0.279236	0.253342	-1.10221	0.270371	Neural_tube_defects	OPL_mean_sup	16	47256
0.00682695	0.256076	0.0266599	0.978731	Neural_tube_defects	ISOS_mean_sup	16	47256
-0.402749	0.142753	-2.8213	0.00478292	Neural_tube_defects	PS_mean_sup	16	47256
-0.544219	0.418401	-1.30071	0.193357	Neural_tube_defects	RPE_mean_sup	16	47256
0.294634	0.268844	1.09593	0.27311	Neural_tube_defects	CSI_mean_sup	16	47256
-0.37176	0.262023	-1.41881	0.155955	Neural_tube_defects	GCC_mean_inf	16	47256
0.00858135	0.241695	0.0355048	0.971677	Neural_tube_defects	RNFL_mean_inf	16	47256
-0.43739	0.262666	-1.66519	0.0958743	Neural_tube_defects	GCL_mean_inf	16	47256
-0.436486	0.231483	-1.8856	0.0593484	Neural_tube_defects	IPL_mean_inf	16	47256
-0.222416	0.236141	-0.941878	0.346255	Neural_tube_defects	INL_mean_inf	16	47256
-0.148252	0.247211	-0.599699	0.548707	Neural_tube_defects	OPL_mean_inf	16	47256
0.137751	0.113457	1.21413	0.224697	Neural_tube_defects	ISOS_mean_inf	16	47256
-0.394464	0.100052	-3.94258	8.06107e-05	Neural_tube_defects	PS_mean_inf	16	47256
-1.23583	1.02512	-1.20554	0.227995	Neural_tube_defects	RPE_mean_inf	16	47256
-0.0668133	0.262407	-0.254617	0.799019	Neural_tube_defects	CSI_mean_inf	16	47256
-0.190504	0.175256	-1.087	0.277035	Ectopic_pregnancy	GCC	35	25452
-0.259857	0.171631	-1.51404	0.130016	Ectopic_pregnancy	RNFL	35	25452
-0.0279248	0.183869	-0.151873	0.879287	Ectopic_pregnancy	GCL	35	25452
-0.0733058	0.174022	-0.421245	0.673576	Ectopic_pregnancy	IPL	35	25452
-0.0742907	0.17546	-0.423405	0.672	Ectopic_pregnancy	INL	35	25452
-0.0239208	0.173313	-0.138021	0.890224	Ectopic_pregnancy	OPL+ONL	35	25452
0.216477	0.171118	1.26508	0.205843	Ectopic_pregnancy	ISOS	35	25452
-0.159381	0.178618	-0.892301	0.372231	Ectopic_pregnancy	PS	35	25452
-0.0106603	0.172644	-0.0617472	0.950764	Ectopic_pregnancy	RPE+BM	35	25452
0.160833	0.198436	0.810501	0.417652	Ectopic_pregnancy	CSI	35	25452
-0.178278	0.17759	-1.00388	0.315438	Ectopic_pregnancy	GCC_mean_sup	35	25452
-0.182601	0.177027	-1.03149	0.302312	Ectopic_pregnancy	RNFL_mean_sup	35	25452
-0.10095	0.182199	-0.554066	0.579533	Ectopic_pregnancy	GCL_mean_sup	35	25452
-0.0852839	0.174563	-0.488556	0.625156	Ectopic_pregnancy	IPL_mean_sup	35	25452
-0.0873574	0.175821	-0.496856	0.619291	Ectopic_pregnancy	INL_mean_sup	35	25452
-0.0377111	0.175188	-0.215261	0.829564	Ectopic_pregnancy	OPL_mean_sup	35	25452
0.161602	0.169803	0.951699	0.341249	Ectopic_pregnancy	ISOS_mean_sup	35	25452
-0.13401	0.176768	-0.758113	0.448383	Ectopic_pregnancy	PS_mean_sup	35	25452
-0.000193588	0.205931	-0.000940066	0.99925	Ectopic_pregnancy	RPE_mean_sup	35	25452
0.2019	0.197881	1.02031	0.307583	Ectopic_pregnancy	CSI_mean_sup	35	25452
-0.227623	0.191499	-1.18864	0.234582	Ectopic_pregnancy	GCC_mean_inf	35	25452
-0.259769	0.194674	-1.33438	0.182078	Ectopic_pregnancy	RNFL_mean_inf	35	25452
-0.0142059	0.203277	-0.0698845	0.944286	Ectopic_pregnancy	GCL_mean_inf	35	25452
-0.108706	0.179895	-0.604272	0.545663	Ectopic_pregnancy	IPL_mean_inf	35	25452
-0.0963148	0.174096	-0.553228	0.580107	Ectopic_pregnancy	INL_mean_inf	35	25452
-0.0482865	0.175691	-0.274838	0.783441	Ectopic_pregnancy	OPL_mean_inf	35	25452
0.196842	0.131335	1.49878	0.13393	Ectopic_pregnancy	ISOS_mean_inf	35	25452
-0.187755	0.155426	-1.208	0.227046	Ectopic_pregnancy	PS_mean_inf	35	25452
-0.0918704	0.314947	-0.291701	0.770515	Ectopic_pregnancy	RPE_mean_inf	35	25452
0.0615176	0.190715	0.322563	0.747026	Ectopic_pregnancy	CSI_mean_inf	35	25452
0.406287	0.446803	0.909321	0.363181	Disorders_of_plasma_protein_metabolism	GCC	5	47267
0.104151	0.440637	0.236364	0.813151	Disorders_of_plasma_protein_metabolism	RNFL	5	47267
0.514849	0.428354	1.20192	0.229393	Disorders_of_plasma_protein_metabolism	GCL	5	47267
0.532091	0.440579	1.20771	0.227159	Disorders_of_plasma_protein_metabolism	IPL	5	47267
0.519193	0.416818	1.24561	0.212907	Disorders_of_plasma_protein_metabolism	INL	5	47267
-0.3678	0.459638	-0.800193	0.423599	Disorders_of_plasma_protein_metabolism	OPL+ONL	5	47267
0.427592	0.368686	1.15977	0.246142	Disorders_of_plasma_protein_metabolism	ISOS	5	47267
-0.410742	0.359133	-1.1437	0.252747	Disorders_of_plasma_protein_metabolism	PS	5	47267
-0.0194951	0.456935	-0.0426649	0.965969	Disorders_of_plasma_protein_metabolism	RPE+BM	5	47267
0.322221	0.449605	0.716675	0.473575	Disorders_of_plasma_protein_metabolism	CSI	5	47267
0.33427	0.257872	1.29626	0.194885	Disorders_of_plasma_protein_metabolism	GCC_mean_sup	5	47267
0.233572	0.389282	0.600009	0.5485	Disorders_of_plasma_protein_metabolism	RNFL_mean_sup	5	47267
0.16799	0.138247	1.21514	0.224312	Disorders_of_plasma_protein_metabolism	GCL_mean_sup	5	47267
0.387409	0.312104	1.24128	0.214503	Disorders_of_plasma_protein_metabolism	IPL_mean_sup	5	47267
0.461301	0.421282	1.09499	0.273519	Disorders_of_plasma_protein_metabolism	INL_mean_sup	5	47267
-0.39563	0.460144	-0.859795	0.389902	Disorders_of_plasma_protein_metabolism	OPL_mean_sup	5	47267
0.168836	0.190344	0.887002	0.375078	Disorders_of_plasma_protein_metabolism	ISOS_mean_sup	5	47267
-0.254763	0.322447	-0.790091	0.429475	Disorders_of_plasma_protein_metabolism	PS_mean_sup	5	47267
-0.257089	0.656141	-0.39182	0.695191	Disorders_of_plasma_protein_metabolism	RPE_mean_sup	5	47267
0.258512	0.446969	0.578366	0.563017	Disorders_of_plasma_protein_metabolism	CSI_mean_sup	5	47267
0.0886661	0.146683	0.604474	0.545528	Disorders_of_plasma_protein_metabolism	GCC_mean_inf	5	47267
-0.269668	0.52035	-0.518243	0.604289	Disorders_of_plasma_protein_metabolism	RNFL_mean_inf	5	47267
0.0991019	0.113745	0.871266	0.383609	Disorders_of_plasma_protein_metabolism	GCL_mean_inf	5	47267
0.160075	0.1166	1.37286	0.169796	Disorders_of_plasma_protein_metabolism	IPL_mean_inf	5	47267
0.261803	0.169218	1.54713	0.121832	Disorders_of_plasma_protein_metabolism	INL_mean_inf	5	47267
-0.115103	0.43537	-0.264381	0.791487	Disorders_of_plasma_protein_metabolism	OPL_mean_inf	5	47267
0.162387	0.13436	1.20859	0.226819	Disorders_of_plasma_protein_metabolism	ISOS_mean_inf	5	47267
-0.268382	0.235975	-1.13733	0.255399	Disorders_of_plasma_protein_metabolism	PS_mean_inf	5	47267
0.0307702	0.301356	0.102106	0.918673	Disorders_of_plasma_protein_metabolism	RPE_mean_inf	5	47267
0.353075	0.433349	0.81476	0.41521	Disorders_of_plasma_protein_metabolism	CSI_mean_inf	5	47267
0.105942	0.37145	0.285213	0.775481	Disorders_of_protein_plasma_amino_acid_transport_and_metabolism	GCC	7	47265
-0.172496	0.379944	-0.454004	0.649826	Disorders_of_protein_plasma_amino_acid_transport_and_metabolism	RNFL	7	47265
0.269427	0.368029	0.73208	0.46412	Disorders_of_protein_plasma_amino_acid_transport_and_metabolism	GCL	7	47265
0.356451	0.373309	0.954843	0.339657	Disorders_of_protein_plasma_amino_acid_transport_and_metabolism	IPL	7	47265
0.332868	0.358642	0.928135	0.353338	Disorders_of_protein_plasma_amino_acid_transport_and_metabolism	INL	7	47265
-0.234026	0.38362	-0.610047	0.541831	Disorders_of_protein_plasma_amino_acid_transport_and_metabolism	OPL+ONL	7	47265
0.421976	0.310103	1.36076	0.17359	Disorders_of_protein_plasma_amino_acid_transport_and_metabolism	ISOS	7	47265
-0.661459	0.261785	-2.52672	0.0115132	Disorders_of_protein_plasma_amino_acid_transport_and_metabolism	PS	7	47265
-0.621133	0.5254	-1.18221	0.237123	Disorders_of_protein_plasma_amino_acid_transport_and_metabolism	RPE+BM	7	47265
-0.0422533	0.382323	-0.110517	0.911999	Disorders_of_protein_plasma_amino_acid_transport_and_metabolism	CSI	7	47265
0.187643	0.319409	0.58747	0.556888	Disorders_of_protein_plasma_amino_acid_transport_and_metabolism	GCC_mean_sup	7	47265
-0.0246297	0.375008	-0.0656779	0.947634	Disorders_of_protein_plasma_amino_acid_transport_and_metabolism	RNFL_mean_sup	7	47265
0.134455	0.148575	0.904969	0.365482	Disorders_of_protein_plasma_amino_acid_transport_and_metabolism	GCL_mean_sup	7	47265
0.347482	0.33297	1.04358	0.296679	Disorders_of_protein_plasma_amino_acid_transport_and_metabolism	IPL_mean_sup	7	47265
0.326378	0.364849	0.894558	0.371023	Disorders_of_protein_plasma_amino_acid_transport_and_metabolism	INL_mean_sup	7	47265
-0.219473	0.386464	-0.567901	0.570102	Disorders_of_protein_plasma_amino_acid_transport_and_metabolism	OPL_mean_sup	7	47265
0.20241	0.152328	1.32878	0.183919	Disorders_of_protein_plasma_amino_acid_transport_and_metabolism	ISOS_mean_sup	7	47265
-0.438824	0.177466	-2.47272	0.013409	Disorders_of_protein_plasma_amino_acid_transport_and_metabolism	PS_mean_sup	7	47265
-1.11254	0.680365	-1.63521	0.102006	Disorders_of_protein_plasma_amino_acid_transport_and_metabolism	RPE_mean_sup	7	47265
-0.0922053	0.377484	-0.244262	0.807028	Disorders_of_protein_plasma_amino_acid_transport_and_metabolism	CSI_mean_sup	7	47265
-0.226804	0.399827	-0.567256	0.57054	Disorders_of_protein_plasma_amino_acid_transport_and_metabolism	GCC_mean_inf	7	47265
-0.530241	0.416288	-1.27374	0.202757	Disorders_of_protein_plasma_amino_acid_transport_and_metabolism	RNFL_mean_inf	7	47265
0.0363236	0.285002	0.127451	0.898584	Disorders_of_protein_plasma_amino_acid_transport_and_metabolism	GCL_mean_inf	7	47265
0.0906814	0.242599	0.373791	0.708559	Disorders_of_protein_plasma_amino_acid_transport_and_metabolism	IPL_mean_inf	7	47265
0.231805	0.154907	1.49641	0.134547	Disorders_of_protein_plasma_amino_acid_transport_and_metabolism	INL_mean_inf	7	47265
-0.163704	0.364099	-0.449613	0.65299	Disorders_of_protein_plasma_amino_acid_transport_and_metabolism	OPL_mean_inf	7	47265
0.154876	0.125011	1.23889	0.215385	Disorders_of_protein_plasma_amino_acid_transport_and_metabolism	ISOS_mean_inf	7	47265
-0.392103	0.133265	-2.94228	0.003258	Disorders_of_protein_plasma_amino_acid_transport_and_metabolism	PS_mean_inf	7	47265
-0.609697	1.33833	-0.455565	0.648702	Disorders_of_protein_plasma_amino_acid_transport_and_metabolism	RPE_mean_inf	7	47265
-0.0601984	0.388292	-0.155034	0.876795	Disorders_of_protein_plasma_amino_acid_transport_and_metabolism	CSI_mean_inf	7	47265
-0.00848348	0.102712	-0.0825953	0.934173	Hemorrhage_in_early_pregnancy	GCC	107	25380
0.0168389	0.0988101	0.170417	0.864682	Hemorrhage_in_early_pregnancy	RNFL	107	25380
0.0117698	0.105694	0.111358	0.911333	Hemorrhage_in_early_pregnancy	GCL	107	25380
-0.0681605	0.100263	-0.679818	0.496619	Hemorrhage_in_early_pregnancy	IPL	107	25380
-0.0738669	0.101236	-0.729649	0.465605	Hemorrhage_in_early_pregnancy	INL	107	25380
0.0315868	0.0997721	0.31659	0.751555	Hemorrhage_in_early_pregnancy	OPL+ONL	107	25380
0.110916	0.101543	1.09231	0.274697	Hemorrhage_in_early_pregnancy	ISOS	107	25380
-0.204846	0.100653	-2.03518	0.0418332	Hemorrhage_in_early_pregnancy	PS	107	25380
0.0358223	0.0933044	0.383929	0.701031	Hemorrhage_in_early_pregnancy	RPE+BM	107	25380
0.105901	0.112514	0.941225	0.34659	Hemorrhage_in_early_pregnancy	CSI	107	25380
0.0479665	0.104021	0.461124	0.64471	Hemorrhage_in_early_pregnancy	GCC_mean_sup	107	25380
0.142308	0.0973519	1.46179	0.1438	Hemorrhage_in_early_pregnancy	RNFL_mean_sup	107	25380
-0.0355836	0.105943	-0.335876	0.736964	Hemorrhage_in_early_pregnancy	GCL_mean_sup	107	25380
-0.0948672	0.100367	-0.945207	0.344553	Hemorrhage_in_early_pregnancy	IPL_mean_sup	107	25380
-0.153784	0.101263	-1.51867	0.128846	Hemorrhage_in_early_pregnancy	INL_mean_sup	107	25380
-0.00846042	0.100996	-0.08377	0.933239	Hemorrhage_in_early_pregnancy	OPL_mean_sup	107	25380
0.047317	0.103741	0.456107	0.648313	Hemorrhage_in_early_pregnancy	ISOS_mean_sup	107	25380
-0.111705	0.103128	-1.08316	0.278737	Hemorrhage_in_early_pregnancy	PS_mean_sup	107	25380
0.0158328	0.0968631	0.163456	0.870159	Hemorrhage_in_early_pregnancy	RPE_mean_sup	107	25380
0.0746451	0.111338	0.670434	0.502581	Hemorrhage_in_early_pregnancy	CSI_mean_sup	107	25380
-0.0577895	0.116512	-0.495995	0.619898	Hemorrhage_in_early_pregnancy	GCC_mean_inf	107	25380
-0.151101	0.113208	-1.33471	0.181971	Hemorrhage_in_early_pregnancy	RNFL_mean_inf	107	25380
0.08805	0.101675	0.865994	0.386493	Hemorrhage_in_early_pregnancy	GCL_mean_inf	107	25380
0.0094823	0.100895	0.0939817	0.925124	Hemorrhage_in_early_pregnancy	IPL_mean_inf	107	25380
0.0554052	0.102628	0.539864	0.589291	Hemorrhage_in_early_pregnancy	INL_mean_inf	107	25380
0.129705	0.102802	1.26169	0.207059	Hemorrhage_in_early_pregnancy	OPL_mean_inf	107	25380
0.13899	0.0901906	1.54107	0.1233	Hemorrhage_in_early_pregnancy	ISOS_mean_inf	107	25380
-0.178191	0.0898407	-1.98341	0.0473212	Hemorrhage_in_early_pregnancy	PS_mean_inf	107	25380
-0.147674	0.224255	-0.658509	0.510211	Hemorrhage_in_early_pregnancy	RPE_mean_inf	107	25380
0.0779001	0.109272	0.712899	0.475908	Hemorrhage_in_early_pregnancy	CSI_mean_inf	107	25380
0.0508098	0.154106	0.329706	0.741622	Rhesus_isoimmunization_in_pregnancy	GCC	48	25439
0.163887	0.146222	1.12081	0.262369	Rhesus_isoimmunization_in_pregnancy	RNFL	48	25439
-0.0547931	0.158306	-0.346122	0.729251	Rhesus_isoimmunization_in_pregnancy	GCL	48	25439
-0.101868	0.149105	-0.683199	0.494481	Rhesus_isoimmunization_in_pregnancy	IPL	48	25439
-0.0662281	0.149645	-0.442569	0.658078	Rhesus_isoimmunization_in_pregnancy	INL	48	25439
0.123246	0.146978	0.838539	0.401728	Rhesus_isoimmunization_in_pregnancy	OPL+ONL	48	25439
0.0950404	0.150583	0.631148	0.527944	Rhesus_isoimmunization_in_pregnancy	ISOS	48	25439
-0.0515653	0.158997	-0.324317	0.745698	Rhesus_isoimmunization_in_pregnancy	PS	48	25439
0.0359158	0.136475	0.263168	0.792421	Rhesus_isoimmunization_in_pregnancy	RPE+BM	48	25439
-0.0173529	0.165708	-0.10472	0.916598	Rhesus_isoimmunization_in_pregnancy	CSI	48	25439
-0.00622259	0.154474	-0.0402825	0.967868	Rhesus_isoimmunization_in_pregnancy	GCC_mean_sup	48	25439
0.15068	0.144657	1.04164	0.29758	Rhesus_isoimmunization_in_pregnancy	RNFL_mean_sup	48	25439
-0.125889	0.155851	-0.807754	0.419232	Rhesus_isoimmunization_in_pregnancy	GCL_mean_sup	48	25439
-0.17751	0.149763	-1.18527	0.235909	Rhesus_isoimmunization_in_pregnancy	IPL_mean_sup	48	25439
-0.0806122	0.150374	-0.536078	0.591904	Rhesus_isoimmunization_in_pregnancy	INL_mean_sup	48	25439
0.0906715	0.148703	0.609748	0.542028	Rhesus_isoimmunization_in_pregnancy	OPL_mean_sup	48	25439
0.0741811	0.150419	0.493161	0.621899	Rhesus_isoimmunization_in_pregnancy	ISOS_mean_sup	48	25439
-0.0368147	0.161422	-0.228065	0.819596	Rhesus_isoimmunization_in_pregnancy	PS_mean_sup	48	25439
0.0756621	0.0586722	1.28957	0.197199	Rhesus_isoimmunization_in_pregnancy	RPE_mean_sup	48	25439
0.0167303	0.16563	0.10101	0.919542	Rhesus_isoimmunization_in_pregnancy	CSI_mean_sup	48	25439
0.00826706	0.163458	0.0505759	0.959663	Rhesus_isoimmunization_in_pregnancy	GCC_mean_inf	48	25439
0.080085	0.0801781	0.998838	0.317873	Rhesus_isoimmunization_in_pregnancy	RNFL_mean_inf	48	25439
-0.0928596	0.174741	-0.531412	0.595133	Rhesus_isoimmunization_in_pregnancy	GCL_mean_inf	48	25439
-0.135012	0.152393	-0.885944	0.375648	Rhesus_isoimmunization_in_pregnancy	IPL_mean_inf	48	25439
-0.133326	0.147018	-0.906869	0.364476	Rhesus_isoimmunization_in_pregnancy	INL_mean_inf	48	25439
0.0709558	0.152365	0.465697	0.641432	Rhesus_isoimmunization_in_pregnancy	OPL_mean_inf	48	25439
0.0860558	0.140896	0.610773	0.54135	Rhesus_isoimmunization_in_pregnancy	ISOS_mean_inf	48	25439
-0.0101199	0.164726	-0.0614347	0.951013	Rhesus_isoimmunization_in_pregnancy	PS_mean_inf	48	25439
-0.264437	0.412255	-0.641439	0.521237	Rhesus_isoimmunization_in_pregnancy	RPE_mean_inf	48	25439
-0.041964	0.162801	-0.257763	0.79659	Rhesus_isoimmunization_in_pregnancy	CSI_mean_inf	48	25439
0.373262	0.354811	1.052	0.292799	Other_and_unspecified_complications_of_birth_pueRPE+BMrium_affecting_management_of_mother	GCC	9	25478
-0.119694	0.33696	-0.355217	0.722427	Other_and_unspecified_complications_of_birth_pueRPE+BMrium_affecting_management_of_mother	RNFL	9	25478
0.674344	0.34714	1.94257	0.0520683	Other_and_unspecified_complications_of_birth_pueRPE+BMrium_affecting_management_of_mother	GCL	9	25478
0.631651	0.330664	1.91025	0.0561005	Other_and_unspecified_complications_of_birth_pueRPE+BMrium_affecting_management_of_mother	IPL	9	25478
0.183738	0.335119	0.548277	0.583501	Other_and_unspecified_complications_of_birth_pueRPE+BMrium_affecting_management_of_mother	INL	9	25478
0.329008	0.339547	0.968962	0.332564	Other_and_unspecified_complications_of_birth_pueRPE+BMrium_affecting_management_of_mother	OPL+ONL	9	25478
-0.481774	0.392353	-1.22791	0.219481	Other_and_unspecified_complications_of_birth_pueRPE+BMrium_affecting_management_of_mother	ISOS	9	25478
0.340321	0.394716	0.862192	0.388582	Other_and_unspecified_complications_of_birth_pueRPE+BMrium_affecting_management_of_mother	PS	9	25478
-0.315713	0.434562	-0.726507	0.467528	Other_and_unspecified_complications_of_birth_pueRPE+BMrium_affecting_management_of_mother	RPE+BM	9	25478
0.416401	0.405874	1.02594	0.304921	Other_and_unspecified_complications_of_birth_pueRPE+BMrium_affecting_management_of_mother	CSI	9	25478
0.444303	0.346571	1.282	0.199843	Other_and_unspecified_complications_of_birth_puerperium_affecting_management_of_mother	GCC_mean_sup	9	25478
0.0143167	0.343485	0.0416807	0.966753	Other_and_unspecified_complications_of_birth_puerperium_affecting_management_of_mother	RNFL_mean_sup	9	25478
0.297084	0.142903	2.07892	0.0376245	Other_and_unspecified_complications_of_birth_puerperium_affecting_management_of_mother	GCL_mean_sup	9	25478
0.617013	0.327187	1.88581	0.0593207	Other_and_unspecified_complications_of_birth_puerperium_affecting_management_of_mother	IPL_mean_sup	9	25478
0.154991	0.34204	0.453137	0.65045	Other_and_unspecified_complications_of_birth_puerperium_affecting_management_of_mother	INL_mean_sup	9	25478
0.308148	0.343335	0.897513	0.369445	Other_and_unspecified_complications_of_birth_puerperium_affecting_management_of_mother	OPL_mean_sup	9	25478
-0.360374	0.378411	-0.952335	0.340927	Other_and_unspecified_complications_of_birth_puerperium_affecting_management_of_mother	ISOS_mean_sup	9	25478
0.350388	0.41936	0.835531	0.403419	Other_and_unspecified_complications_of_birth_puerperium_affecting_management_of_mother	PS_mean_sup	9	25478
-0.652666	0.594022	-1.09872	0.271889	Other_and_unspecified_complications_of_birth_puerperium_affecting_management_of_mother	RPE_mean_sup	9	25478
0.731708	0.423495	1.72778	0.0840269	Other_and_unspecified_complications_of_birth_puerperium_affecting_management_of_mother	CSI_mean_sup	9	25478
0.0878772	0.215446	0.407885	0.683358	Other_and_unspecified_complications_of_birth_puerperium_affecting_management_of_mother	GCC_mean_inf	9	25478
-0.179435	0.381083	-0.470856	0.637744	Other_and_unspecified_complications_of_birth_puerperium_affecting_management_of_mother	RNFL_mean_inf	9	25478
0.206763	0.224302	0.921805	0.35663	Other_and_unspecified_complications_of_birth_puerperium_affecting_management_of_mother	GCL_mean_inf	9	25478
0.196025	0.186494	1.05111	0.29321	Other_and_unspecified_complications_of_birth_puerperium_affecting_management_of_mother	IPL_mean_inf	9	25478
0.121859	0.323309	0.376912	0.706239	Other_and_unspecified_complications_of_birth_puerperium_affecting_management_of_mother	INL_mean_inf	9	25478
-0.0336827	0.347505	-0.0969274	0.922784	Other_and_unspecified_complications_of_birth_puerperium_affecting_management_of_mother	OPL_mean_inf	9	25478
-0.765015	0.229014	-3.34047	0.000836373	Other_and_unspecified_complications_of_birth_puerperium_affecting_management_of_mother	ISOS_mean_inf	9	25478
-0.0124705	0.37025	-0.0336813	0.973131	Other_and_unspecified_complications_of_birth_puerperium_affecting_management_of_mother	PS_mean_inf	9	25478
0.0710591	0.0521896	1.36156	0.173337	Other_and_unspecified_complications_of_birth_puerperium_affecting_management_of_mother	RPE_mean_inf	9	25478
-0.0402186	0.370469	-0.108561	0.913551	Other_and_unspecified_complications_of_birth_puerperium_affecting_management_of_mother	CSI_mean_inf	9	25478
-0.184098	0.185152	-0.994306	0.320074	Other_abnormal_glucose	GCC	30	47242
-0.159867	0.188087	-0.849964	0.395345	Other_abnormal_glucose	RNFL	30	47242
-0.145122	0.186708	-0.777265	0.437003	Other_abnormal_glucose	GCL	30	47242
-0.141187	0.187083	-0.754676	0.450443	Other_abnormal_glucose	IPL	30	47242
-0.190959	0.188788	-1.0115	0.311779	Other_abnormal_glucose	INL	30	47242
-0.00503936	0.184404	-0.0273278	0.978198	Other_abnormal_glucose	OPL+ONL	30	47242
0.0431445	0.186087	0.231851	0.816654	Other_abnormal_glucose	ISOS	30	47242
0.0668098	0.191733	0.348453	0.7275	Other_abnormal_glucose	PS	30	47242
-0.337724	0.236901	-1.42559	0.153987	Other_abnormal_glucose	RPE+BM	30	47242
-0.0512957	0.191742	-0.267525	0.789065	Other_abnormal_glucose	CSI	30	47242
-0.131555	0.186344	-0.705978	0.480202	Other_abnormal_glucose	GCC_mean_sup	30	47242
-0.0727899	0.189555	-0.384004	0.700975	Other_abnormal_glucose	RNFL_mean_sup	30	47242
-0.140156	0.187933	-0.745776	0.455803	Other_abnormal_glucose	GCL_mean_sup	30	47242
-0.115324	0.186252	-0.619185	0.535794	Other_abnormal_glucose	IPL_mean_sup	30	47242
-0.166568	0.183557	-0.907448	0.36417	Other_abnormal_glucose	INL_mean_sup	30	47242
0.008913	0.184604	0.0482817	0.961492	Other_abnormal_glucose	OPL_mean_sup	30	47242
0.0859807	0.155547	0.552764	0.580425	Other_abnormal_glucose	ISOS_mean_sup	30	47242
0.0344634	0.192216	0.179296	0.857705	Other_abnormal_glucose	PS_mean_sup	30	47242
-0.373253	0.290073	-1.28675	0.19818	Other_abnormal_glucose	RPE_mean_sup	30	47242
-0.0130243	0.191041	-0.0681754	0.945646	Other_abnormal_glucose	CSI_mean_sup	30	47242
-0.383828	0.185922	-2.06446	0.0389742	Other_abnormal_glucose	GCC_mean_inf	30	47242
-0.365609	0.215714	-1.69488	0.0900986	Other_abnormal_glucose	RNFL_mean_inf	30	47242
-0.220631	0.210457	-1.04834	0.294481	Other_abnormal_glucose	GCL_mean_inf	30	47242
-0.211326	0.186195	-1.13497	0.256388	Other_abnormal_glucose	IPL_mean_inf	30	47242
-0.210034	0.172881	-1.21491	0.224402	Other_abnormal_glucose	INL_mean_inf	30	47242
-0.0782696	0.182717	-0.428365	0.668385	Other_abnormal_glucose	OPL_mean_inf	30	47242
-0.0993632	0.204294	-0.486374	0.626702	Other_abnormal_glucose	ISOS_mean_inf	30	47242
0.105654	0.210126	0.502811	0.615097	Other_abnormal_glucose	PS_mean_inf	30	47242
-0.85775	0.703715	-1.21889	0.222887	Other_abnormal_glucose	RPE_mean_inf	30	47242
-0.0595241	0.19188	-0.310215	0.756397	Other_abnormal_glucose	CSI_mean_inf	30	47242
0.0778698	0.43944	0.177203	0.859349	Testicular_hypofunction	GCC	5	21780
0.60968	0.418872	1.45553	0.145523	Testicular_hypofunction	RNFL	5	21780
-0.434457	0.442493	-0.981839	0.326179	Testicular_hypofunction	GCL	5	21780
-0.455205	0.462379	-0.984486	0.324877	Testicular_hypofunction	IPL	5	21780
-0.859048	0.494882	-1.73586	0.0825877	Testicular_hypofunction	INL	5	21780
-0.615882	0.459767	-1.33955	0.180391	Testicular_hypofunction	OPL+ONL	5	21780
0.295901	0.385285	0.768005	0.442484	Testicular_hypofunction	ISOS	5	21780
-0.377906	0.365868	-1.0329	0.301649	Testicular_hypofunction	PS	5	21780
-0.52877	0.606687	-0.87157	0.383443	Testicular_hypofunction	RPE+BM	5	21780
-0.0542003	0.456689	-0.118681	0.905528	Testicular_hypofunction	CSI	5	21780
0.0537888	0.436505	0.123226	0.901928	Testicular_hypofunction	GCC_mean_sup	5	21780
0.479477	0.342705	1.3991	0.161784	Testicular_hypofunction	RNFL_mean_sup	5	21780
-0.416854	0.412743	-1.00996	0.312514	Testicular_hypofunction	GCL_mean_sup	5	21780
-0.391095	0.445999	-0.876898	0.380542	Testicular_hypofunction	IPL_mean_sup	5	21780
-0.731833	0.425764	-1.71887	0.0856379	Testicular_hypofunction	INL_mean_sup	5	21780
-0.667504	0.458159	-1.45693	0.145136	Testicular_hypofunction	OPL_mean_sup	5	21780
[truncated: 42,538,209 more chars]
